# Plausibly Causal Plasma Proteins in Psychiatric Disorders: A Proteogenomic Appraisal

**DOI:** 10.64898/2026.07.10.26357744

**Authors:** Ruta Margelyte, Christina Dardani, Aimee L. Hanson, Xueyi Shen, Alexandra Havdahl, Dheeraj Rai, Andrew M. McIntosh, Naomi R. Wray, George Davey Smith, Gibran Hemani, Edward T. Bullmore, Tom R. Gaunt, Golam M. Khandaker

## Abstract

**Importance:** Large-scale plasma proteomic studies have linked hundreds of proteins to psychiatric disorders, but it is unclear which reflect causal biology rather than confounding or consequences of illness.

**Objective:** To determine which plasma proteins associated with depression, anxiety, bipolar disorder, and psychotic disorders have genetic evidence of a causal role.

**Design, Setting, and Participants:** This proteogenomic study combined genetic analyses with cross-sectional and longitudinal analyses in the UK Biobank (UKB) cohort (N=52,615). Associations of 2,923 plasma proteins were tested using two-sample Mendelian randomisation (MR) and genetic colocalisation with common-variant protein quantitative trait loci (pQTLs) from the UK Biobank Pharma Proteomics Project (N=34,557). Findings were appraised via a rule-based framework combining instrument validity with genetic analyses using blood and brain expression quantitative trait loci (eQTLs) and rare-variant MR.

**Exposures:** Measured and genetically proxied plasma protein levels.

**Main Outcomes and Measures:** Prevalent and incident diagnoses of depression, anxiety, bipolar disorder, and psychotic disorders; summary statistics from genome-wide association studies (GWAS) for depression, anxiety, bipolar disorder, and schizophrenia.

**Results:** A total of 1,685 proteins were involved in protein-disorder associations in UKB after multiple testing correction, of which 26 proteins (32 protein-disorder pairs) met both MR and colocalisation (MR false discovery rate <0.05 and posterior probability of colocalisation ≥0.8). After independent genetic validation, 9 disorder-protein pairs involving 7 proteins (CD40, ADAM22, CDHR1, PDIA3, SEMA3F, DSG3, and DDR1) met criteria for credible causal evidence, led by CD40, an immune signalling receptor, for schizophrenia and bipolar disorder. Specifically, higher genetically predicted CD40 levels were associated with lower risk of schizophrenia (odds ratio [OR] 0.90; 95%CI 0.85-0.95) and bipolar disorder (OR 0.89; 95%CI 0.84-0.95), supported by directionally concordant colocalised brain eQTL and rare-variant MR evidence.

**Conclusions and Relevance:** Few plasma protein associations with major psychiatric disorders had credible genetic support for causality, demonstrating that multi-layer appraisal across molecular layers, tissues, and genetic variant classes is required before nominating proteomic targets. CD40, an immune receptor targeted by drugs in clinical development, showed robust protective genetic support across schizophrenia and bipolar disorder, warranting focused mechanistic and therapeutic investigation.

**Key Points:** *Question:* Which plasma proteins associated with major psychiatric disorders have credible genetic evidence of a causal role?

*Findings:* In this proteogenomic study, 1,685 of 2,923 plasma proteins measured in 52,615 UK Biobank participants were associated with at least one psychiatric disorder. Of these, 26 proteins (32 protein-disorder pairs) were supported by Mendelian randomisation and colocalisation, with 7 proteins (9 pairs) meeting credible causal criteria after independent genetic validation.

*Meaning:* Multi-layer genetic appraisal narrowed 1,685 protein associations to a short priority list, led by CD40, an immune receptor targeted by drugs in clinical development, for schizophrenia and bipolar disorder.

## Supplement2 for "Plausibly Causal Plasma Proteins in Psychiatric Disorders: A Proteogenomic Appraisal" (part 1 of 3)

### Sheet: Contents
List of Supplementary Tables
*tabs with h suffix contains corresponding table headers and their descriptions
Analyses	Table	Table Name	Description
Descriptive	eT1	Protein annotations and summary statistics (UK Biobank)	Annotations and summary statistics for 2,923 proteins measured in 52,615 participants as part of the UK Biobank Pharma Proteomics Project (UKB-PPP), using the Olink Explore 3072 proximity extension assay. Includes protein and gene identifiers, NPX distributions, data completeness and assay quality metrics. NPX (normalised protein expression) values are reported on the log₂ scale.
Descriptive	eT2	Study variable definitions and coding (UK Biobank)	Definitions of study variables, including variable types and coding, corresponding UK Biobank field identifiers, and details of variable derivation. Includes baseline participant characteristics, psychiatric study outcomes, and positive and negative control conditions. Clinical diagnoses are defined using ICD-10 codes and UK Biobank algorithmically defined conditions, where applicable.
Descriptive	eT3	Baseline participant characteristics (UK Biobank)	Baseline demographic, lifestyle and clinical characteristics, blood collection variables and follow-up information for 52,615 UK Biobank participants. Continuous variables are summarised as median (IQR), and categorical variables as n (%). Numbers and percentages of missing values are reported for each variable.
Descriptive	eT4	Psychiatric study outcomes and control conditions (UK Biobank)	Numbers and percentages of prevalent and incident cases (diagnoses) of the psychiatric study outcomes (anxiety, depression, bipolar, and psychotic disorder), positive control (rheumatoid arthritis) and negative controls (senile cataract, disorders of refraction and accommodation). Prevalent cases were diagnosed before or at baseline (blood collection); incident cases were diagnosed at least 1 year after baseline, excluding prevalent cases for the corresponding outcome. Median time to diagnosis and ascertainment sources (death registry, secondary care, primary care and self-report) are also reported for psychiatric outcomes.
Descriptive	eT5	Co-occurrence of psychiatric study outcomes (UK Biobank)	Numbers and percentages of the other three psychiatric study outcomes (diagnoses) among cases and controls for each primary psychiatric outcome (anxiety, depression, bipolar, and psychotic disorder). Prevalent comorbidities (co-diagnoses) occured before or at baseline; incident comorbidities (co-diagnoses) occured after baseline during follow-up, up to the censoring date. Counts, percentages and relative risks (RRs) comparing cases with controls are reported.
Associational	eT6	Number of plasma proteins associated with prevalence and/or incidence of psychiatric study outcomes (UK Biobank)	Significance threshold (LFSR or FDR adjusted p-value < 0.05 for incident bipolar and psychotic disorders, LFSR or FDR adjusted p-value < 0.001 for all other disorders) was applied for individual protein-disorder associations from Cox (incident cases) and logistic (prevalent cases) regression models with imputed protein and covariate data. Participants with CRP levels at baseline above 10mg/L or missing were excluded. In incident analyses, participants censored within 12 months from baseline were excluded. Proteins associated with prevalence or incidence of psychiatric disorder were classified into 3 mutually exclusive groups: “Prevalence only” - proteins associated with prevalence of the disorder in cross-sectional analyses, but not associated with incidence of the same disorder in longitudinal analyses; “Incidence only” - proteins associated with incidence of the disorder in longitudinal analyses, but not associated with prevalence of the same disorder in cross-sectional analyses; “Prevalence and incidence” - proteins associated with both prevalence and incidence of the same disorder in cross-sectional and longitudinal analyses. Covariate adjustment levels: Minimal = blood collection (season, time, fasting duration) + age + sex; Full = blood collection (season, time, fasting duration) + age + sex + Townsend Deprivation Index (TDI) + ethnicity + education + Body Mass Index (BMI) + physical activity + smoking + alcohol use;
Associational	eT7	Associations between plasma protein levels and psychiatric disorders: primary analyses (UK Biobank)	Results of separate regression models fitted for each protein, using imputed protein values.Logistic regression was used for prevalent disorders and Cox regression for incident disorders (anxiety, depression, bipolar disorder and psychotic disorders), across three levels of covariate adjustment (none, minimal and full), with participants with CRP >10 mg/L excluded. The table includes effect estimates, standard errors, nominal and multiple-testing-adjusted p-values, significance thresholds, and classifications of associations according to their significance in prevalence and incidence analyses. Covariate adjustment levels: Minimal = blood collection (season, time, fasting duration) + age + sex; Full = blood collection (season, time, fasting duration) + age + sex + Townsend Deprivation Index (TDI) + ethnicity + education + Body Mass Index (BMI) + physical activity + smoking + alcohol use;
Associational	eT8	Associations between plasma protein levels and positive/negative control conditions: sensitivity analyses (UK Biobank)	Results of separate logistic regression models fitted for each protein, examining associations with prevalent rheumatoid arthritis (positive control), senile cataract, and disorders of refraction and accommodation (negative controls). Models use imputed protein values, include participants with CRP >10 mg/L, and are reported for minimal and full covariate adjustment. Covariate adjustment levels: Minimal = blood collection (season, time, fasting duration) + age + sex; Full = blood collection (season, time, fasting duration) + age + sex + Townsend Deprivation Index (TDI) + ethnicity + education + Body Mass Index (BMI) + physical activity + smoking + alcohol use;
Downstream	eT9	Reactome pathway enrichment of proteins associated with psychiatric disorders (UK Biobank)	Reactome pathway enrichment results for proteins associated with anxiety, depression, bipolar disorder and psychotic disorders in the fully adjusted primary analyses in UK Biobank. Enrichment was performed using all proteins associated with psychiatric conditions or proteins categorised by analysis type (prevalent only, incident only, both prevalent and incident). Enrichment was also performed for proteins shared across at least 3 out of 4 psychiatric conditions. Results are based on genome background for Olink 2920 proteins.
Downstream	eT10	KEGG pathway enrichment of proteins associated with psychiatric disorders (UK Biobank)	KEGG pathway enrichment results for proteins associated with anxiety, depression, bipolar disorder and psychotic disorders in the fully adjusted primary analyses in UK Biobank. Enrichment was performed using all proteins associated with psychiatric conditions or proteins categorised by analysis type (prevalent only, incident only, both prevalent and incident). Enrichment was also performed fro proteins shared across at least 3 out of 4 psychiatric conditions. Results are based on genome background for Olink 2920 proteins.
Genetic - primary	eT11	Common-variant blood pQTL genetic instruments (forward MR and colocalisation)	Common genetic variants (pQTLs) associated with circulating protein levels in UKB, used as instruments in forward MR and colocalisation analyses to evaluate the causal effects of plasma proteins on psychiatric disorders.
Genetic - primary	eT12	Common-variant psychiatric disorder genetic instruments (reverse MR)	Common genetic variants (SNPs) associated with psychiatric disorders, used as instruments in reverse MR analyses to evaluate the causal effects of genetic liability to psychiatric disorders on circulating protein levels.
Genetic - primary	eT13	Summary of forward MR and colocalisation results using common-variant blood pQTL instruments	Overview of two-sample forward MR estimates, sensitivity analyses, and genetic colocalisation results across all tested protein-psychiatric disorder pairs, using common-variant blood pQTL instruments
Genetic - primary	eT14	Genetic colocalisation results between common-variant blood pQTLs and psychiatric disorders	Pair-wise conditional and colocalisation (PWCoCo) results (posterior probabilities) evaluating shared causal genetic signals between circulating protein levels (common-variant blood pQTLs) and psychiatric disorders.
Genetic - primary	eT15	Summary of reverse MR results using common-variant psychiatric disorder instruments	Overview of two-sample reverse MR estimates and sensitivity analyses evaluating the causal effects of genetic liability to psychiatric disorders on circulating protein levels.
Genetic - validation	eT16	Rare- and ultrarare-variant blood pQTL genetic instruments (validation MR)	Rare and ultrarare genetic variants (SNPs) associated with circulating protein levels (at genome-wide threshold), used as instruments in validation MR analyses to evaluate the causal effects of plasma proteins identified in primary genetic analyses on psychiatric disorders.
Genetic - validation	eT17	Summary of validation MR results using rare- and ultrarare-variant blood pQTL instruments	Overview of two-sample validation MR estimates across tested protein-psychiatric disorder pairs, using rare and ultrarare blood pQTL instruments.
Genetic - validation	eT18	Blood eQTL genetic instruments from eQTLGen (validation MR and colocalisation)	Genetic variants (eQTLs) associated with gene expression levels in blood (sourced from eQTLGen), used as instruments in two-sample validation MR and colocalisation analyses for proteins identified in primary genetic analyses.
Genetic - validation	eT19	Brain cortex eQTL genetic instruments from MetaBrain (validation MR and colocalisation)	Genetic variants (eQTLs) associated with gene expression levels in the brain cortex (sourced from MetaBrain), used as instruments in two-sample validation MR and colocalisation analyses for proteins identified in primary genetic analyses.
Genetic - validation	eT20	Summary of validation MR and genetic colocalisation results using blood and brain cortex eQTL instruments	Overview of ywo-sample validation MR results and genetic colocalisation (with brain cortex and blood eQTLs) across tested protein-psychiatric disorder pairs.
Appraisal	eT21	Scores across validation genetic analyses for protein-disorder pairs identified in primary analyses	Individual and cumulative scores across three validation genetic analyses (rare- and ultrarare-variant blood pQTL MR, blood eQTL MR and colocalisation, and brain cortex eQTL MR and colocalisation) for all protein–disorder pairs identified in primary genetic analyses using common-variant blood pQTLs. Results from each validation analysis were compared with primary findings and scored as follows: +2 (significant and directionally concordant for the same disorder), +1 (significant and directionally concordant for a different disorder), 0* (significant and directionally discordant for the same disorder), 0 (all other results), or NT (not testable). Scores were summed across validation layers, with the number of layers tested also reported.
Downstream	eT22	OMIM annotations	Online Mendelian Inheritance in Man (OMIM) annotations summarising known human monogenic disease associations for proteins identified in primary genetic analyses (accessed May 2025).
Downstream	eT23	IMPC annotations	International Mouse Phenotyping Consortium (IMPC) annotations summarising observed phenotypes in knockout mouse models for proteins identified in primary genetic analyses (accessed May 2025).
Downstream	eT24	Target tractability	Druggability classifications (strong druggability, likely or potentially druggable, or little or unknown druggability) from Open Targets (accessed May 2026) for proteins identified in primary genetic analyses.
Downstream	eT25	Target trials	Summary of approved drugs and clinical-stage drug trials from Open Targets (accessed May 2026) targeting proteins identified in primary genetic analyses.
Downstream	eT26	Target diseases	Summary of disease indications associated with approved drugs and clinical trials from Open Targets (accessed May 2025) for proteins identified in primary genetic analyses.
Downstream	eT27	Replication and novelty assessment of protein-disorder pairs against prior MR and colocalisation studies	Comparison of promising protein-disorder pairs against prior MR and colocalisation report.
Downstream	eT28	Prior proteome-wide MR and colocalisation studies of psychiatric disorders	Summary of published and preprint proteome-wide MR studies of psychiatric disorders.

### Sheet: Abbreviations
Abbreviations	Definition
ABF	Approximate Bayes factor
Adj	Adjusted
BMI	Body mass index
BP	Base pair
CHR	Chromosome
CI	Confidence interval
CRP	C-reactive protein
CV	Coefficient of variation
df	Degrees of freedom
eQTL	Expression Quantitative Trait Locus
FDR	False discovery rate
GRCh37	Genome Reference Consortium Human Build 37
HGNC	HUGO (Human Genome Organisation) Gene Nomenclature Committee
HPA	Human Protein Atlas
HR	Hazard ratio
ICD-10	International Statistical Classification of Diseases 10th Revision
IHC	Immunohistochemistry
IMPC	International Mouse Phenotyping Consortium
IQR	Interquartile range
IVW	Inverse-variance weighted
KEGG	Kyoto Encyclopedia of Genes and Genomes
LFSR	Local false sign rate
LOD	Limit of detection
MHC	Major histocompatibility complex
MR	Mendelian randomisation
NPX	Normalised protein expression
nTPM	Normalized Transcripts Per Million
OMIM	Online Mendelian Inheritance in Man
OR	Odds ratio
PCT	Percentage
pQTL	Protein quantitative trait locus
PWCoCo	Pairwise Conditional and Colocalisation
QC	Quality control
RNA	Ribonucleic Acid
RR	Relative Risk
RRR	Relative Risk Ratio
rsID	Reference SNP cluster identifier
SD	Standard Deviation
SE	Standard error
SE	Standard error
SNP	Single nucleotide polymorphism
SNP	Single nucleotide polymorphism
TDI	Townsend deprivation index
UKB	UK Biobank
UKB-PPP	UK Biobank Pharma Proteomics Project

### Sheet: eT1h
Column name	Description
Protein	Protein identifier used for analysis
Protein_name	Full protein name
Gene	HGNC gene symbol
UniProtID	UniProt protein accession ID
OlinkID	Olink assay ID
Olink_panel	Olink proteomics panel name
Gene_chromosome	Chromosome where gene is located
Gene_start	Gene start
Gene_end	Gene end
N_non_missing	Number of participants with non-missing NPX values
N_missing	Number of participants with missing NPX values
PCT_missing	Percentage of missing NPX values
Mean	Mean NPX value (log2 scale)
SD	Standard deviation of NPX values
Median	Median NPX value
IQR	Interquartile range of NPX values
Min	Minimum observed NPX value
Max	Maximum observed NPX value
% of samples below LOD	Percentage of samples with NPX values below the assay's limit of detection (LOD).
Coefficient of variation (median %)	Median coefficient of variation (CV), expressed as a percentage, indicating the variability of measurements relative to their mean.
% of data failing QC	Percentage of measurements failing the relevant Olink quality control criteria.

### Sheet: eT1
Protein	Protein_name	Gene	UniProtID	OlinkID	Olink_panel	Gene_chromosome	Gene_start	Gene_end	N_non_missing	N_missing	PCT_missing	Mean	SD	Median	IQR	Min	Max	% of samples below LOD	Coefficient of variation (median %)	% of data failing QC
A1BG	Alpha-1B-glycoprotein	A1BG	P04217	OID30771	Inflammation_II	19	58345178	58353492	44764	7851	14.9216	-0.00431891	0.190367	0	0.2325	-1.246	1.4787	0.000806535	3.91027	0
AAMDC	Mth938 domain-containing protein	AAMDC	Q9H7C9	OID30236	Cardiometabolic_II	11	77821109	77918432	43585	9030	17.1624	0.0217167	0.548323	0.00335	0.7011	-1.97485	3.93705	0.00818547	5.36832	0
AARSD1	Alanyl-tRNA editing protein Aarsd1	AARSD1	Q9BTE6	OID21311	Oncology	17	42950526	42964498	51141	1474	2.80148	0.0195817	0.645558	0	0.8027	-4.52005	4.04045	0.000446214	4.72012	0
ABCA2	ATP-binding cassette sub-family A member 2	ABCA2	Q9BZC7	OID30146	Cardiometabolic_II	9	137007234	137028915	43306	9309	17.6927	0.0125384	0.374134	0.00175	0.432712	-1.5961	5.2011	0.0314549	12.0615	0
ABHD14B	Protein ABHD14B	ABHD14B	Q96IU4	OID20921	Neurology	3	51968510	51983409	50814	1801	3.42298	0.0167227	0.64557	0	0.8005	-5.0921	4.20725	0.000343242	8.80254	0.00300336
ABL1	Tyrosine-protein kinase ABL1	ABL1	P00519	OID21280	Oncology	9	130713016	130887675	51141	1474	2.80148	0.0730086	0.773759	-0.0075	0.99935	-2.67535	7.6741	0.000377566	6.10042	0
ABO	Histo-blood group ABO system transferase	ABO	P16442	OID30675	Inflammation_II	9	133233278	133276024	44733	7882	14.9805	-0.167734	1.4946	0	2.3097	-4.835	5.3852	0.451522	5.89647	0
ABRAXAS2	BRISC complex subunit Abraxas 2	ABRAXAS2	Q15018	OID30130	Cardiometabolic_II	10	124801819	124836667	43306	9309	17.6927	0.0409482	0.68415	-0.0003	0.895375	-2.4128	7.5391	0.110873	9.85333	0
ACAA1	3-ketoacyl-CoA thiolase, peroxisomal	ACAA1	P09110	OID21269	Oncology	3	38103129	38137242	50222	2393	4.54813	0.0672972	0.931317	-0.009	1.13369	-6.4471	7.5631	0.170128	13.2221	0
ACADM	Medium-chain specific acyl-CoA dehydrogenase, mitochondrial	ACADM	P11310	OID31277	Oncology_II	1	75724431	75787575	43947	8668	16.4744	0.134794	0.718871	-0.0005	0.55075	-2.5078	8.8299	0.706833	7.4357	0
ACADSB	Short/branched chain specific acyl-CoA dehydrogenase, mitochondrial	ACADSB	P45954	OID30356	Cardiometabolic_II	10	123008979	123058290	44761	7854	14.9273	0.077557	0.921668	0.00115	1.2086	-2.93155	8.60945	0.0478601	17.8632	0
ACAN	Aggrecan core protein	ACAN	P16112	OID20159	Cardiometabolic	15	88803436	88875353	50703	1912	3.63394	-0.00971495	0.340932	0	0.451	-1.5875	2.2261	0.00125279	6.16677	0.00899262
ACE	Angiotensin-converting enzyme	ACE	P12821	OID30696	Inflammation_II	17	63477061	63498380	44733	7882	14.9805	-0.00884791	0.273603	0.00595	0.3219	-2.32925	3.93915	0.706147	6.19135	0
ACE2	Angiotensin-converting enzyme 2	ACE2	Q9BYF1	OID20105	Cardiometabolic	X	15494566	15607236	50330	2285	4.34287	0.109173	0.640653	-0.00065	0.732075	-2.71295	4.24255	0.000411876	6.40765	0
ACHE	Acetylcholinesterase	ACHE	P22303	OID30585	Inflammation_II	7	100889994	100896974	43721	8894	16.9039	0.0202835	0.357678	0.0045	0.4473	-1.9077	4.5987	0.000600611	5.16941	0
ACOT13	Acyl-coenzyme A thioesterase 13	ACOT13	Q9NPJ3	OID31522	Oncology_II	6	24667035	24705065	44568	8047	15.2941	-0.0248793	1.17676	0	1.56735	-4.6863	4.8285	0.00398119	14.8036	0
ACOX1	Peroxisomal acyl-coenzyme A oxidase 1	ACOX1	Q15067	OID20124	Cardiometabolic	17	75941507	75979177	51192	1423	2.70455	0.0342474	0.54921	-0.0028	0.6295	-2.32605	8.0746	0.67781	11.7247	0
ACP1	Low molecular weight phosphotyrosine protein phosphatase	ACP1	P24666	OID30524	Inflammation_II	2	264140	278283	43417	9198	17.4817	0.0508952	0.465568	0	0.53775	-1.427	7.38615	0.225384	7.80982	0
ACP5	Tartrate-resistant acid phosphatase type 5	ACP5	P13686	OID20314	Cardiometabolic	19	11574660	11579008	51387	1228	2.33394	-0.00759041	0.383586	-0.0006	0.4867	-2.00065	5.88015	0.000291745	4.89442	0.00751673
ACP6	Lysophosphatidic acid phosphatase type 6	ACP6	Q9NPH0	OID21432	Oncology	1	147629652	147670524	51713	902	1.71434	-0.112984	0.753501	0.0011	0.85745	-7.2155	4.94535	0.000600673	3.60362	0.0014931
ACRBP	Acrosin-binding protein	ACRBP	Q8NEB7	OID31385	Oncology_II	12	6638075	6647433	44551	8064	15.3264	0.0297774	0.401724	-0.0008	0.4848	-1.4941	6.9304	0.057487	7.72859	0
ACRV1	Acrosomal protein SP-10	ACRV1	P26436	OID30513	Inflammation_II	11	125671522	125680874	43417	9198	17.4817	0.435683	1.20163	-0.03395	1.5396	-2.13575	6.95185	0.430844	6.60432	0
ACSL1	Long-chain-fatty-acid--CoA ligase 1	ACSL1	P33121	OID30080	Cardiometabolic_II	4	184755595	184826818	43306	9309	17.6927	0.0453121	0.378407	0.0069	0.2973	-2.5228	5.4228	0.881457	5.56727	0
ACTA2	Actin, aortic smooth muscle	ACTA2	P62736	OID20079	Cardiometabolic	10	88935074	88991339	50330	2285	4.34287	0.0414336	0.532437	0	0.583237	-2.14375	5.6856	0.0377038	7.63751	0
ACTN2	Alpha-actinin-2	ACTN2	P35609	OID30192	Cardiometabolic_II	1	236664141	236764631	43306	9309	17.6927	0.109247	0.62228	0.0034	0.689975	-1.8262	5.7804	0.162079	8.57581	0
ACTN4	Alpha-actinin-4	ACTN4	O43707	OID20435	Inflammation	19	38647649	38731589	50396	2219	4.21743	0.0269845	0.353198	-0.00325	0.3283	-1.37655	6.41515	0.865389	6.8453	0
ACVRL1	Serine/threonine-protein kinase receptor R3	ACVRL1	P37023	OID20999	Neurology	12	51906908	51923361	50887	1728	3.28423	0.0192199	0.304503	-0.0005	0.37	-1.1412	2.9505	0.000188783	5.84487	0.0014931
ACY1	Aminoacylase-1	ACY1	Q03154	OID20137	Cardiometabolic	3	51983340	51989197	51192	1423	2.70455	0.0714492	0.770625	-0.0046	0.967662	-5.19815	3.9439	0.000394714	5.42481	0
ACY3	N-acyl-aromatic-L-amino acid amidohydrolase	ACY3	Q96HD9	OID30086	Cardiometabolic_II	11	67642555	67650730	43306	9309	17.6927	0.0466589	0.585882	0	0.682475	-4.2391	4.6917	0.000720733	6.68792	0
ACYP1	Acylphosphatase-1	ACYP1	P07311	OID30642	Inflammation_II	14	75053237	75069483	43557	9058	17.2156	0.0181898	0.687915	-0.0019	0.8839	-3.4299	4.4671	0.000652092	5.01472	0.00300305
ADA	Adenosine deaminase	ADA	P00813	OID20645	Inflammation	20	44619522	44652233	51839	776	1.47486	0.03588	0.399429	0	0.4695	-1.8634	3.62955	0.000188796	4.20471	0
ADA2	Adenosine deaminase 2	ADA2	Q9NZK5	OID20394	Cardiometabolic	22	17178790	17258235	50878	1737	3.30134	0.0274558	0.491489	-0.0001	0.602788	-3.3825	4.1009	0.000326068	5.11048	0.0104685
ADAM12	Disintegrin and metalloproteinase domain-containing protein 12	ADAM12	O43184	OID30491	Inflammation_II	10	126012381	126388477	43417	9198	17.4817	0.0312421	0.375591	0	0.4149	-1.5006	7.223	0.104678	8.88882	0
ADAM15	Disintegrin and metalloproteinase domain-containing protein 15	ADAM15	Q13444	OID20109	Cardiometabolic	1	155050566	155062775	50330	2285	4.34287	0.00730497	0.344459	-0.00065	0.4555	-1.77675	2.5062	0.000205938	5.92349	0
ADAM22	Disintegrin and metalloproteinase domain-containing protein 22	ADAM22	Q9P0K1	OID21001	Neurology	7	87934143	88202889	50972	1643	3.12268	-0.00333829	0.403328	0	0.517425	-2.1183	2.5299	0.000291755	5.54271	0
ADAM23	Disintegrin and metalloproteinase domain-containing protein 23	ADAM23	O75077	OID20651	Inflammation	2	206443532	206621127	51839	776	1.47486	-0.0341224	0.396527	0	0.47075	-5.6475	1.42215	0.000137306	3.92499	0
ADAM8	Disintegrin and metalloproteinase domain-containing protein 8	ADAM8	P78325	OID21039	Neurology	10	133262420	133276868	51676	939	1.78466	0.00158103	0.329769	0	0.3736	-5.4651	4.0651	0.000257431	3.9618	0.00151026
ADAM9	Disintegrin and metalloproteinase domain-containing protein 9	ADAM9	Q13443	OID31488	Oncology_II	8	38996754	39105445	44568	8047	15.2941	0.0121985	0.316713	0.00465	0.3743	-3.87825	3.62125	0.000926657	5.64096	0
ADAMTS1	A disintegrin and metalloproteinase with thrombospondin motifs 1	ADAMTS1	Q9UHI8	OID30528	Inflammation_II	21	26835755	26845409	43417	9198	17.4817	0.0101286	0.326598	0	0.3618	-1.662	6.0328	0.658098	7.60305	0
ADAMTS13	A disintegrin and metalloproteinase with thrombospondin motifs 13	ADAMTS13	Q76LX8	OID20249	Cardiometabolic	9	133414358	133459402	51793	822	1.56229	-0.00866654	0.26365	0.00285	0.325	-2.4691	1.86335	0.000411876	3.83176	0
ADAMTS15	A disintegrin and metalloproteinase with thrombospondin motifs 15	ADAMTS15	Q8TE58	OID21275	Oncology	11	130448645	130476645	51141	1474	2.80148	-0.0010027	0.538488	0	0.63775	-4.78115	3.9197	0.000223107	6.54286	0
ADAMTS16	A disintegrin and metalloproteinase with thrombospondin motifs 16	ADAMTS16	Q8TE57	OID20089	Cardiometabolic	5	5140330	5320304	50330	2285	4.34287	0.0197711	0.376508	0	0.3981	-1.1539	7.7861	0.000669298	7.12815	0
ADAMTS4	A disintegrin and metalloproteinase with thrombospondin motifs 4	ADAMTS4	O75173	OID30471	Inflammation_II	1	161184302	161199054	43417	9198	17.4817	0.00939825	0.375109	0	0.454	-1.8634	5.9283	0.417939	9.83111	0
ADAMTS8	A disintegrin and metalloproteinase with thrombospondin motifs 8	ADAMTS8	Q9UP79	OID21502	Oncology	11	130404923	130428609	51493	1122	2.13247	-0.00812272	0.515225	0	0.6821	-4.0692	2.5612	0.000223107	4.76921	0
ADAMTSL2	ADAMTS-like protein 2	ADAMTSL2	Q86TH1	OID30370	Cardiometabolic_II	9	133532164	133575519	44765	7850	14.9197	0.0366091	0.365483	0	0.422	-2.2197	3.1381	0.000978138	5.93087	0
ADAMTSL4	ADAMTS-like protein 4	ADAMTSL4	Q6UY14	OID30275	Cardiometabolic_II	1	150549369	150560937	43585	9030	17.1624	0.00468682	0.250473	0.0069	0.3076	-1.5026	3.7595	0.000343206	6.29704	0
ADAMTSL5	ADAMTS-like protein 5	ADAMTSL5	Q6ZMM2	OID30355	Cardiometabolic_II	19	1505022	1513604	44761	7854	14.9273	-0.0115354	0.409739	0.0003	0.5086	-2.9615	4.3048	0.00169887	11.6702	0
ADCYAP1R1	Pituitary adenylate cyclase-activating polypeptide type I receptor	ADCYAP1R1	P41586	OID21188	Oncology	7	31052308	31111479	50222	2393	4.54813	0.0251451	0.382974	0	0.326675	-1.512	9.4895	0.24988	7.76059	0
ADD1	Alpha-adducin	ADD1	P35611	OID30655	Inflammation_II	4	2843844	2930076	43721	8894	16.9039	0.0029735	0.740494	0.00365	0.97885	-3.83865	4.91865	0.00054913	12.4902	0
ADGRB3	Adhesion G protein-coupled receptor B3	ADGRB3	O60242	OID20974	Neurology	6	68635282	69390571	50887	1728	3.28423	0.0104788	0.376934	0.00045	0.51365	-1.49185	3.74275	0.000223107	4.6342	0.0014931
ADGRD1	Adhesion G-protein coupled receptor D1	ADGRD1	Q6QNK2	OID30588	Inflammation_II	12	130953907	131141469	43721	8894	16.9039	0.0223118	0.444613	-0.0004	0.5702	-1.9956	3.3005	0.000617771	5.04418	0
ADGRE1	Adhesion G protein-coupled receptor E1	ADGRE1	Q14246	OID31483	Oncology_II	19	6887566	6940459	44568	8047	15.2941	0.0471419	0.580476	0.00425	0.733888	-2.62365	5.44105	0.000858016	5.41008	0
ADGRE2	Adhesion G protein-coupled receptor E2	ADGRE2	Q9UHX3	OID20755	Inflammation	19	14732392	14778560	51481	1134	2.15528	0.00463671	0.331594	-0.00525	0.41825	-1.89025	2.86605	0.000171633	4.96316	0
ADGRE5	Adhesion G protein-coupled receptor E5	ADGRE5	P48960	OID20260	Cardiometabolic	19	14380501	14408725	51541	1074	2.04124	0.0157536	0.357204	-0.0001	0.4373	-1.7089	5.08545	0.000257422	4.49185	0.00447915
ADGRF5	Adhesion G protein-coupled receptor F5	ADGRF5	Q8IZF2	OID30349	Cardiometabolic_II	6	46852522	46954943	44761	7854	14.9273	-0.00713632	0.302153	-0.0006	0.3951	-2.8492	2.8635	0.000686412	4.78394	0
ADGRG1	Adhesion G-protein coupled receptor G1	ADGRG1	Q9Y653	OID21294	Oncology	16	57610652	57665580	51141	1474	2.80148	0.200806	0.844336	-0.0028	0.62705	-1.8076	5.5047	0.000394728	5.442	0
ADGRG2	Adhesion G-protein coupled receptor G2	ADGRG2	Q8IZP9	OID20189	Cardiometabolic	X	18989307	19122637	51192	1423	2.70455	0.00037328	0.339602	-0.00085	0.44775	-5.9318	1.7966	0.000377553	6.23559	0
ADGRV1	Adhesion G-protein coupled receptor V1	ADGRV1	Q8WXG9	OID30877	Neurology_II	5	90529344	91164437	43325	9290	17.6566	0.0792354	0.714771	0.0003	0.6113	-3.5559	8.4621	0.753818	10.3003	0
ADH1B	All-trans-retinol dehydrogenase	ADH1B	P00325	OID30612	Inflammation_II	4	99304971	99352760	43721	8894	16.9039	0.111932	0.831224	0	1.0294	-2.6686	5.8765	0.00343206	6.80595	0
ADH4	All-trans-retinol dehydrogenase [NAD(+)] ADH4	ADH4	P08319	OID20117	Cardiometabolic	4	99123657	99157792	50330	2285	4.34287	0.0541344	1.0371	-0.0062	1.44535	-3.1059	5.5364	0.000617814	5.99967	0
ADIPOQ	Adiponectin	ADIPOQ	Q15848	OID30748	Inflammation_II	3	186842704	186858463	44764	7851	14.9216	-0.00297179	0.854135	0.0094	1.1679	-3.6848	3.2996	0.00511377	5.64342	0
ADM	Pro-adrenomedullin	ADM	P35318	OID21467	Oncology	11	10305073	10307397	51790	825	1.56799	-0.00530095	0.367921	0	0.469938	-4.5764	1.5312	0.000463376	3.01498	0
ADRA2A	Alpha-2A adrenergic receptor	ADRA2A	P08913	OID30067	Cardiometabolic_II	10	111077029	111080907	43306	9309	17.6927	0.169148	0.736444	0	0.5391	-1.7862	8.2433	0.746765	7.24378	0
AFAP1	Actin filament-associated protein 1	AFAP1	Q8N556	OID30569	Inflammation_II	4	7758714	7939926	43721	8894	16.9039	0.174761	0.869107	0	1.0586	-3.3987	4.8357	0.785582	9.35982	0
AFM	Afamin	AFM	P43652	OID30741	Inflammation_II	4	73481745	73504001	44764	7851	14.9216	0.00310396	0.218408	-0.0002	0.2813	-1.379	1.5488	0.00178467	4.48939	0
AFP	Alpha-fetoprotein	AFP	P02771	OID20978	Neurology	4	73431138	73456174	50804	1811	3.44198	0.03673	0.772224	0	1.0195	-2.8871	4.3186	0.000326079	4.84286	0.00300336
AGBL2	Cytosolic carboxypeptidase 2	AGBL2	Q5U5Z8	OID30793	Neurology_II	11	47659591	47715389	43325	9290	17.6566	-0.0850773	0.930524	-0.0004	0.9289	-8.2294	9.8731	0.741205	14.9681	0
AGER	Advanced glycosylation end product-specific receptor	AGER	Q15109	OID20756	Inflammation	6	32180968	32184322	51143	1472	2.79768	0.00233708	0.475476	0	0.61775	-2.5034	3.9814	0.000188796	4.47221	0.00600714
AGR2	Anterior gradient protein 2 homolog	AGR2	O95994	OID20896	Neurology	7	16791811	16833433	49813	2802	5.32548	0.0395902	1.12824	0	1.3278	-9.365	7.6914	0.269736	15.564	0.00753415
AGR3	Anterior gradient protein 3	AGR3	Q8TD06	OID21243	Oncology	7	16859412	16881987	50137	2478	4.70968	0.0575773	0.673192	0	0.8523	-2.6681	7.2742	0.468696	9.61393	0.00151026
AGRN	Agrin	AGRN	O00468	OID20786	Inflammation	1	1020120	1056118	51481	1134	2.15528	0.0257029	0.404004	-0.0004	0.4772	-3.2076	4.301	0.000205959	5.58938	0
AGRP	Agouti-related protein	AGRP	O00253	OID20658	Inflammation	16	67482571	67483547	51839	776	1.47486	-0.0485843	0.613361	0.01115	0.781275	-2.9811	5.4876	0.000171633	8.22105	0
AGT	Angiotensinogen	AGT	P01019	OID30709	Inflammation_II	1	230690776	230745576	44733	7882	14.9805	0.023342	0.234775	0.0002	0.2238	-8.4498	3.34	0.000720733	5.53534	0
AGXT	Serine--pyruvate aminotransferase	AGXT	P21549	OID20139	Cardiometabolic	2	240868824	240880502	51192	1423	2.70455	0.131796	0.887164	-0.0065	1.12187	-2.363	4.0897	0.00181912	6.07339	0
AHCY	Adenosylhomocysteinase	AHCY	P23526	OID20199	Cardiometabolic	20	34280268	34311802	51192	1423	2.70455	0.00927171	0.756914	-0.0077	1.00432	-3.5174	4.6459	0.00367256	8.62756	0
AHNAK	Neuroblast differentiation-associated protein AHNAK	AHNAK	Q09666	OID30260	Cardiometabolic_II	11	62433542	62556235	43585	9030	17.1624	0.00973838	0.350253	0	0.429	-2.1639	3.836	0.000652092	5.15959	0
AHNAK2	Protein AHNAK2	AHNAK2	Q8IVF2	OID30244	Cardiometabolic_II	14	104937244	104978374	43585	9030	17.1624	0.0176731	0.308597	0.00155	0.3499	-1.27285	3.60435	0.00797954	6.22576	0
AHSA1	Activator of 90 kDa heat shock protein ATPase homolog 1	AHSA1	O95433	OID31379	Oncology_II	14	77457870	77469472	44551	8064	15.3264	0.108284	0.697163	-0.00045	0.6752	-1.8082	7.99645	0.346055	6.3167	0
AHSG	Alpha-2-HS-glycoprotein	AHSG	P02765	OID30706	Inflammation_II	3	186613060	186621318	44733	7882	14.9805	-0.00281673	0.281874	0.00405	0.3474	-6.02385	3.17205	0.000703573	6.4224	0
AHSP	Alpha-hemoglobin-stabilizing protein	AHSP	Q9NZD4	OID21078	Neurology	16	31527900	31528803	51256	1359	2.58291	0.0122087	1.00815	0	1.33472	-5.2825	3.6915	0.000394728	4.13601	0.0014931
AIDA	Axin interactor, dorsalization-associated protein	AIDA	Q96BJ3	OID30956	Neurology_II	1	222668013	222713210	43540	9075	17.2479	0.16439	0.875572	-0.0003	0.660875	-3.2302	8.106	0.820486	8.85431	0
AIF1	Allograft inflammatory factor 1	AIF1	P55008	OID21234	Oncology	6	31615217	31617021	50222	2393	4.54813	-0.0011844	0.586243	-0.0065	0.729175	-7.4043	7.2247	0.14538	13.704	0
AIF1L	Allograft inflammatory factor 1-like	AIF1L	Q9BQI0	OID30204	Cardiometabolic_II	9	131096476	131123152	43585	9030	17.1624	0.129974	0.581155	0.0002	0.4797	-1.0903	7.6111	0.0491815	6.0095	0
AIFM1	Apoptosis-inducing factor 1, mitochondrial	AIFM1	O95831	OID21287	Oncology	X	130124666	130165879	51058	1557	2.95923	0.0711249	1.19453	-0.0123	1.6394	-3.7488	6.5245	0.00993684	17.0761	0.0014931
AK1	Adenylate kinase isoenzyme 1	AK1	P00568	OID20122	Cardiometabolic	9	127866486	127877675	51192	1423	2.70455	0.031787	0.735653	0	0.93465	-2.61295	4.6999	0.000532006	9.24635	0
AK2	Adenylate kinase 2, mitochondrial	AK2	P54819	OID31142	Neurology_II	1	33007986	33080996	44660	7955	15.1193	-0.0218786	1.10285	-0.0034	1.51925	-4.2191	5.9366	0.00173319	9.30061	0
AKAP12	A-kinase anchor protein 12	AKAP12	Q02952	OID30571	Inflammation_II	6	151239967	151358559	43721	8894	16.9039	0.00913031	0.210994	0.0051	0.2527	-1.7478	4.431	0.970965	5.09576	0
AKR1B1	Aldo-keto reductase family 1 member B1	AKR1B1	P15121	OID21244	Oncology	7	134442356	134459284	50222	2393	4.54813	-0.0102152	0.83598	0	1.05905	-3.7715	7.7958	0.00120135	9.04291	0
AKR1B10	Aldo-keto reductase family 1 member B10	AKR1B10	O60218	OID30955	Neurology_II	7	134527567	134541412	43540	9075	17.2479	0.0394753	0.634071	-0.00055	0.6157	-3.4801	6.80485	0.910766	7.18966	0
AKR1C4	Aldo-keto reductase family 1 member C4	AKR1C4	P17516	OID20062	Cardiometabolic	10	5195462	5218949	50330	2285	4.34287	0.0539915	0.592385	-0.00195	0.535325	-3.14845	7.64565	0.421829	9.31295	0
AKR7L	Aflatoxin B1 aldehyde reductase member 4	AKR7L	Q8NHP1	OID30488	Inflammation_II	1	19265982	19274194	43417	9198	17.4817	0.100819	0.728594	-0.00335	0.7638	-2.54005	6.86295	0.319405	9.07373	0
AKT1S1	Proline-rich AKT1 substrate 1	AKT1S1	Q96B36	OID20895	Neurology	19	49869033	49878459	50222	2393	4.54813	-0.0165631	0.747873	-0.00695	0.98475	-3.49905	3.77625	0.000360404	9.20196	0
AKT2	RAC-beta serine/threonine-protein kinase	AKT2	P31751	OID31052	Neurology_II	19	40230317	40285536	44687	7928	15.0679	-0.046793	1.31186	0.00145	1.73237	-6.94615	4.58505	0.000308886	8.51174	0
AKT3	RAC-gamma serine/threonine-protein kinase	AKT3	Q9Y243	OID21197	Oncology	1	243488233	243851079	49983	2632	5.00238	0.0184041	0.639124	-0.0017	0.856275	-2.3829	3.3682	0.140351	10.3349	0.0044793
ALCAM	CD166 antigen	ALCAM	Q13740	OID20273	Cardiometabolic	3	105366909	105576900	51793	822	1.56229	0.00531262	0.235385	-0.0014	0.3029	-1.4015	2.1323	0.000429037	4.16791	0
ALDH1A1	Retinal dehydrogenase 1	ALDH1A1	P00352	OID21128	Neurology	9	72900671	73080442	51341	1274	2.42136	0.0655792	0.644781	-0.00605	0.79505	-4.60925	4.4555	0.000429052	5.10066	0
ALDH2	Aldehyde dehydrogenase, mitochondrial	ALDH2	P05091	OID31380	Oncology_II	12	111766887	111817532	44551	8064	15.3264	0.108452	0.532845	0.0001	0.392425	-1.1021	8.9956	0.598003	5.82276	0
ALDH3A1	Aldehyde dehydrogenase, dimeric NADP-preferring	ALDH3A1	P30838	OID20512	Inflammation	17	19737984	19748943	51145	1470	2.79388	0.0988163	0.780418	0	0.8304	-2.3245	8.0313	0.00398188	7.37172	0.00151037
ALDH5A1	Succinate-semialdehyde dehydrogenase, mitochondrial	ALDH5A1	P51649	OID31047	Neurology_II	6	24494867	24537207	44687	7928	15.0679	0.0552168	0.489174	0	0.55395	-1.7796	5.5521	0.58702	7.20196	0
ALMS1	Alstrom syndrome protein 1	ALMS1	Q8TCU4	OID31275	Oncology_II	2	73385758	73625166	43947	8668	16.4744	0.0378449	0.460589	-0.0002	0.4207	-2.2419	8.002	0.936867	7.68674	0
ALPI	Intestinal-type alkaline phosphatase	ALPI	P09923	OID30497	Inflammation_II	2	232456125	232460753	43417	9198	17.4817	0.212315	1.26038	0	2.0101	-3.0145	5.9524	0.348354	7.71135	0
ALPP	Alkaline phosphatase, placental type	ALPP	P05187	OID21383	Oncology	2	232378724	232382889	51141	1474	2.80148	0.144278	1.39896	0	1.51205	-4.9495	7.2465	0.000377566	5.12767	0
AMBN	Ameloblastin	AMBN	Q9NP70	OID20437	Inflammation	4	70592256	70607288	50396	2219	4.21743	0.00917087	0.305737	0	0.3128	-1.1405	7.6065	0.0218832	8.97757	0
AMBP	Protein AMBP	AMBP	P02760	OID21413	Oncology	9	114060127	114078328	51716	899	1.70864	0.000361451	0.244964	0	0.298413	-1.8247	2.1785	0.000291755	3.55701	0.00147594
AMDHD2	N-acetylglucosamine-6-phosphate deacetylase	AMDHD2	Q9Y303	OID30366	Cardiometabolic_II	16	2520357	2531422	44765	7850	14.9197	-0.0374665	0.265508	0	0.3108	-1.8955	4.7513	0.83569	5.1179	0
AMFR	E3 ubiquitin-protein ligase AMFR	AMFR	Q9UKV5	OID20806	Neurology	16	56361452	56425545	50222	2393	4.54813	0.0751444	0.717761	-0.00405	0.7272	-6.01455	8.47135	0.296217	11.742	0
AMIGO1	Amphoterin-induced protein 1	AMIGO1	Q86WK6	OID30881	Neurology_II	1	109504178	109509738	43540	9075	17.2479	0.0628917	0.52251	-0.0012	0.4516	-1.779	8.63675	0.931119	7.31762	0
AMIGO2	Amphoterin-induced protein 2	AMIGO2	Q86SJ2	OID21370	Oncology	12	47075707	47079959	51141	1474	2.80148	-0.00428471	0.257187	-0.00385	0.3254	-1.98625	2.81865	0.000600673	5.26027	0
AMN	Protein amnionless	AMN	Q9BXJ7	OID20492	Inflammation	14	102922663	102933596	50396	2219	4.21743	0.0103115	0.53254	-0.0032	0.671162	-2.418	4.8809	0.262478	10.1422	0
AMOT	Angiomotin	AMOT	Q4VCS5	OID30572	Inflammation_II	X	112774503	112840831	43721	8894	16.9039	0.023327	0.45578	0	0.5647	-1.8395	3.6142	0.039606	6.78628	0
AMOTL2	Angiomotin-like protein 2	AMOTL2	Q9Y2J4	OID31351	Oncology_II	3	134355347	134375479	44381	8234	15.6495	0.100883	0.502902	0.00085	0.46955	-1.2353	5.7638	0.084137	6.13728	0.00300305
AMPD3	AMP deaminase 3	AMPD3	Q01432	OID31139	Neurology_II	11	10308313	10507579	44660	7955	15.1193	0.0409797	0.763816	0.01385	0.94785	-4.77885	3.75355	0.000377527	4.42313	0
AMY1A_AMY1B_AMY1C	Alpha-amylase 1A_Alpha-amylase 1B_Alpha-amylase 1C	AMY1A;AMY1B;AMY1C	P0DUB6;P0DTE7;P0DTE8	OID30707	Inflammation_II	1;1;1	103655760;103687415;103745323	103664554;103696454;103758726	41909	10706	20.3478	0.0156965	0.521583	0.00125	0.6133	-2.00215	6.582	0.00887188	4.01087	0.0539863
AMY2A	Pancreatic alpha-amylase	AMY2A	P04746	OID20333	Cardiometabolic	1	103617427	103625780	49187	3428	6.51525	-0.00375175	0.541645	0	0.67725	-2.835	3.3943	0.0111035	4.30042	0.0494423
AMY2B	Alpha-amylase 2B	AMY2B	P19961	OID20340	Cardiometabolic	1	103553815	103579534	47685	4930	9.36995	0.0016541	0.544898	-0.0016	0.68005	-2.79645	3.6834	0.01977	4.75203	0.076403
ANG	Angiogenin	ANG	P03950	OID20403	Cardiometabolic	14	20684177	20698971	51044	1571	2.98584	0.0080948	0.400152	-0.0002	0.4966	-1.9408	4.0389	0.000326068	6.57974	0.00746525
ANGPT1	Angiopoietin-1	ANGPT1	Q15389	OID20740	Inflammation	8	107249482	107498055	51075	1540	2.92692	-0.0502135	0.948805	0	1.285	-4.8044	3.20865	0.000171633	3.73854	0.00897638
ANGPT2	Angiopoietin-2	ANGPT2	O15123	OID21463	Oncology	8	6499632	6563409	51790	825	1.56799	0.0301854	0.446798	0	0.560075	-1.7729	3.1634	0.000240269	3.65759	0
ANGPTL1	Angiopoietin-related protein 1	ANGPTL1	O95841	OID20211	Cardiometabolic	1	178849535	178871077	50441	2174	4.1319	0.00857593	0.330832	-0.0007	0.4339	-1.7216	2.9245	0.000617814	5.72449	0.0150335
ANGPTL2	Angiopoietin-related protein 2	ANGPTL2	Q9UKU9	OID20726	Inflammation	9	127087348	127122635	51313	1302	2.47458	0.00575502	0.47504	0	0.5981	-2.7858	3.0635	0.000240286	7.2241	0.00298641
ANGPTL3	Angiopoietin-related protein 3	ANGPTL3	Q9Y5C1	OID20407	Cardiometabolic	1	62597520	62606313	51213	1402	2.66464	-0.00157386	0.432726	-0.00015	0.566	-6.05865	3.7039	0.000411876	5.35113	0.00598936
ANGPTL4	Angiopoietin-related protein 4	ANGPTL4	Q9BY76	OID20703	Inflammation	19	8363289	8374370	51397	1218	2.31493	0.000807205	0.53341	-0.0007	0.7011	-2.5911	2.7523	0.000291775	5.12521	0.0014932
ANGPTL7	Angiopoietin-related protein 7	ANGPTL7	O43827	OID21412	Oncology	1	11189355	11195981	51790	825	1.56799	0.00169283	0.422464	0	0.493475	-3.7243	4.4634	0.000343242	3.05912	0
ANK2	Ankyrin-2	ANK2	Q01484	OID30161	Cardiometabolic_II	4	112818032	113384221	43306	9309	17.6927	0.168811	0.730419	-0.0034	0.577575	-1.9376	6.6714	0.662268	6.15694	0
ANKMY2	Ankyrin repeat and MYND domain-containing protein 2	ANKMY2	Q8IV38	OID30518	Inflammation_II	7	16599779	16645817	43417	9198	17.4817	0.0129516	0.821301	-0.0001	1.107	-3.4603	5.5761	0.0345609	9.46096	0
ANKRA2	Ankyrin repeat family A protein 2	ANKRA2	Q9H9E1	OID31173	Oncology_II	5	73552190	73565667	43161	9454	17.9683	0.0326213	0.569542	0.0004	0.57085	-3.31035	8.91015	0.959999	7.53906	0
ANKRD54	Ankyrin repeat domain-containing protein 54	ANKRD54	Q6NXT1	OID21162	Oncology	22	37830855	37849327	50222	2393	4.54813	0.0819339	0.651058	-0.00145	0.700175	-1.73125	7.29685	0.00451363	7.73105	0
ANP32C	Acidic leucine-rich nuclear phosphoprotein 32 family member C	ANP32C	O43423	OID30203	Cardiometabolic_II	4	164197007	16419771	43585	9030	17.1624	0.0643328	0.416872	0.0021	0.3107	-0.9738	6.3393	0.901654	5.99231	0
ANPEP	Aminopeptidase N	ANPEP	P15144	OID20350	Cardiometabolic	15	89784895	89815401	51298	1317	2.50309	0.0164449	0.314376	-0.0022	0.373038	-2.2766	2.9883	0.000394714	6.08813	0.0029861
ANXA1	Annexin A1	ANXA1	P04083	OID30617	Inflammation_II	9	73151865	73170393	43473	9142	17.3753	-0.00237386	0.461977	-0.001	0.4326	-2.1942	6.0533	0.885318	3.75081	0.00451316
ANXA10	Annexin A10	ANXA10	Q9UJ72	OID20886	Neurology	4	168092537	168187736	50222	2393	4.54813	0.143862	0.929069	0	1.0849	-4.9929	7.2755	0.108173	10.6956	0
ANXA11	Annexin A11	ANXA11	P50995	OID20583	Inflammation	10	80150889	80205572	51149	1466	2.78628	-0.126146	0.745296	0	0.8964	-4.429	2.6789	0.000926816	7.3422	0.00151037
ANXA2	Annexin A2	ANXA2	P07355	OID30263	Cardiometabolic_II	15	60347134	60402883	42927	9688	18.413	0.0730818	0.74311	0	0.8179	-5.102	8.3894	0.00530254	6.49123	0.0135052
ANXA3	Annexin A3	ANXA3	P12429	OID21036	Neurology	4	78551747	78610451	51676	939	1.78466	-0.00724115	0.794716	-0.0062	1.04429	-4.48135	3.63635	0.000429052	5.08592	0.00151026
ANXA4	Annexin A4	ANXA4	P09525	OID20123	Cardiometabolic	2	69644425	69827112	50949	1666	3.1664	0.0321729	0.797976	0	1.0765	-2.4542	4.1711	0.000669298	8.34175	0.00600652
ANXA5	Annexin A5	ANXA5	P08758	OID20810	Neurology	4	121667946	121696995	50055	2560	4.86553	-0.00078418	0.337366	-0.00235	0.405025	-1.81885	4.46325	0.841422	7.39633	0.00418755
AOC1	Amiloride-sensitive amine oxidase [copper-containing]	AOC1	P19801	OID20452	Inflammation	7	150824627	150861504	50396	2219	4.21743	0.0905418	0.625289	-0.00335	0.518437	-1.94965	9.4424	0.889898	8.09545	0
AOC3	Membrane primary amine oxidase	AOC3	Q16853	OID20389	Cardiometabolic	17	42851184	42858130	51380	1235	2.34724	-0.00408475	0.354248	0	0.4394	-2.3399	2.9877	0.000377553	4.30042	0.00149305
AP1G2	AP-1 complex subunit gamma-like 2	AP1G2	O75843	OID31348	Oncology_II	14	23559565	23568070	44551	8064	15.3264	0.0574561	0.841984	-0.00165	1.12185	-2.58955	6.19115	0.002248	7.59321	0
AP2B1	AP-2 complex subunit beta	AP2B1	P63010	OID30949	Neurology_II	17	35578046	35726413	43540	9075	17.2479	0.0806028	0.501158	-0.0017	0.566725	-1.4675	7.212	0.448227	8.78775	0
AP3B1	AP-3 complex subunit beta-1	AP3B1	O00203	OID31478	Oncology_II	5	78000522	78294762	44568	8047	15.2941	0.0488772	0.802477	-0.00145	1.0912	-2.96025	4.20975	0.00144147	8.85431	0
AP3S2	AP-3 complex subunit sigma-2	AP3S2	P59780	OID31117	Neurology_II	15	89830599	89894638	44660	7955	15.1193	0.0782436	0.497602	0	0.598825	-1.572	3.3265	0.409497	6.92892	0
APBB1IP	Amyloid beta A4 precursor protein-binding family B member 1-interacting protein	APBB1IP	Q7Z5R6	OID21359	Oncology	10	26438341	26567803	51141	1474	2.80148	0.0441749	0.529059	-0.002	0.596	-2.1839	5.329	0.000875266	7.37172	0
APCS	Serum amyloid P-component	APCS	P02743	OID30778	Inflammation_II	1	159587826	159588865	44365	8250	15.6799	-0.0391413	0.417271	-0.0003	0.5385	-3.7385	2.5164	0.000703573	4.50657	0.00746474
APEX1	DNA-(apurinic or apyrimidinic site) endonuclease	APEX1	P27695	OID21434	Oncology	14	20455191	20457772	51628	987	1.87589	0.0204551	0.679161	-0.0017	0.833363	-2.93135	3.93915	0.000274593	4.19244	0.0029862
APLP1	Amyloid-like protein 1	APLP1	P51693	OID20164	Cardiometabolic	19	35867899	35879792	51192	1423	2.70455	0.0186612	0.599327	-0.00055	0.771925	-2.78515	3.1742	0.000600652	10.9527	0.00151021
APOA1	Apolipoprotein A-I	APOA1	P02647	OID30769	Inflammation_II	11	116835751	116837622	44764	7851	14.9216	0.0124017	0.297491	0.0026	0.3295	-1.8306	4.208	0.000823695	5.70483	0
APOA2	Apolipoprotein A-II	APOA2	P02652	OID30686	Inflammation_II	1	161222292	161223631	44733	7882	14.9805	0.00075821	0.526344	0.0056	0.678	-4.1037	3.7739	0.00269417	13.873	0
APOA4	Apolipoprotein A-IV	APOA4	P06727	OID30733	Inflammation_II	11	116820700	116823304	44764	7851	14.9216	0.013482	0.371688	0.0007	0.415725	-1.9784	5.3332	0.000995298	5.34131	0
APOB	Apolipoprotein B-100	APOB	P04114	OID30673	Inflammation_II	2	21001429	21044073	44733	7882	14.9805	-0.0338534	0.233809	0.0003	0.2717	-2.2948	2.9834	0.828448	4.6293	0
APOBR	Apolipoprotein B receptor	APOBR	Q0VD83	OID30246	Cardiometabolic_II	16	28494643	28498964	43585	9030	17.1624	-0.0611451	0.439077	0	0.5431	-2.408	1.8306	0.000154443	6.69284	0
APOC1	Apolipoprotein C-I	APOC1	P02654	OID30749	Inflammation_II	19	44914247	44919349	44679	7936	15.0832	-0.00903271	0.404493	-5e-05	0.458	-4.33095	3.07705	0.000652092	6.0955	0.00151011
APOD	Apolipoprotein D	APOD	P05090	OID30746	Inflammation_II	3	195568705	195584033	42752	9863	18.7456	0.0249222	0.451464	-0.0007	0.4337	-1.7297	5.8626	0.00554278	5.3585	0.0359509
APOE	Apolipoprotein E	APOE	P02649	OID30727	Inflammation_II	19	44905791	44909393	44764	7851	14.9216	0.0523441	0.738814	0	0.6294	-2.3273	7.2887	0.00106394	7.70643	0
APOF	Apolipoprotein F	APOF	Q13790	OID30701	Inflammation_II	12	56360568	56362857	44733	7882	14.9805	-0.0660034	0.329466	0	0.3032	-7.186	1.3511	0.000703573	3.25777	0
APOH	Beta-2-glycoprotein 1	APOH	P02749	OID21072	Neurology	17	66212033	66256525	51341	1274	2.42136	0.0169697	0.403666	0	0.4346	-3.0188	4.2845	0.000377566	7.59075	0
APOL1	Apolipoprotein L1	APOL1	O14791	OID30708	Inflammation_II	22	36253071	36267530	44733	7882	14.9805	0.0948531	0.653085	0.00075	0.5922	-4.7998	3.9758	0.000703573	6.01687	0
APOM	Apolipoprotein M	APOM	O95445	OID20374	Cardiometabolic	6	31652416	31658210	51297	1318	2.50499	-0.0128967	0.321169	0	0.4009	-2.5351	2.3801	0.000394714	5.46902	0.0029861
APP	Amyloid-beta precursor protein	APP	P05067	OID21070	Neurology	21	25880550	26171128	51263	1352	2.56961	0.0315673	0.74673	0.0009	1.035	-2.4979	4.9213	0.00308917	7.21426	0.00151026
APPL2	DCC-interacting protein 13-beta	APPL2	Q8NEU8	OID30590	Inflammation_II	12	105173297	105236203	43721	8894	16.9039	-0.0685891	1.16135	-0.00045	1.5207	-4.96285	4.48925	0.00109826	8.54378	0
APRT	Adenine phosphoribosyltransferase	APRT	P07741	OID20927	Neurology	16	88809339	88811937	50889	1726	3.28043	-0.0509413	0.541307	-0.001	0.6887	-3.55575	2.155	0.000205945	5.50095	0.00151026
ARAF	Serine/threonine-protein kinase A-Raf	ARAF	P10398	OID31260	Oncology_II	X	47561205	47571908	43947	8668	16.4744	0.0667283	0.693737	-0.0021	0.7926	-3.0384	8.8411	0.160192	9.89529	0
AREG	Amphiregulin	AREG	P15514	OID21357	Oncology	4	74445136	74455005	51141	1474	2.80148	0.0737477	0.514437	0	0.56995	-1.8321	5.1434	0.000429052	6.0095	0
ARF6	ADP-ribosylation factor 6	ARF6	P62330	OID31523	Oncology_II	14	49893079	49897054	44568	8047	15.2941	-0.0543618	1.11051	-0.005	1.4498	-6.3997	4.5314	0.0023338	9.10578	0
ARFIP1	Arfaptin-1	ARFIP1	P53367	OID31024	Neurology_II	4	152779937	152918463	44687	7928	15.0679	0.0442852	0.715629	0.0013	0.9109	-3.0987	5.1405	0.134314	10.5424	0
ARG1	Arginase-1	ARG1	P05089	OID21445	Oncology	6	131470832	131584332	51042	1573	2.98964	-0.000504644	0.598024	0	0.809813	-2.9576	3.1491	0.0117903	3.40739	0.0149997
ARG2	Arginase-2, mitochondrial	ARG2	P78540	OID31339	Oncology_II	14	67619920	67651708	44551	8064	15.3264	0.0532437	0.448158	-0.0003	0.4102	-1.5518	5.6139	0.920205	6.97319	0
ARHGAP1	Rho GTPase-activating protein 1	ARHGAP1	Q07960	OID21202	Oncology	11	46677080	46700619	50222	2393	4.54813	-0.0165577	0.516693	-0.00285	0.671737	-2.5316	5.03195	0.00175053	9.16743	0
ARHGAP25	Rho GTPase-activating protein 25	ARHGAP25	P42331	OID21255	Oncology	2	68679601	68826833	50222	2393	4.54813	0.0640209	0.670484	0	0.788112	-2.6769	6.82925	0.0159951	9.75213	0
ARHGAP30	Rho GTPase-activating protein 30	ARHGAP30	Q7Z6I6	OID31336	Oncology_II	1	161046946	161069970	43947	8668	16.4744	0.0748686	0.40514	-0.0004	0.2648	-1.1029	5.1083	0.885867	4.90424	0
ARHGAP45	Rho GTPase-activating protein 45	ARHGAP45	Q92619	OID30653	Inflammation_II	19	1065923	1086628	43721	8894	16.9039	0.00685929	0.850125	0.00215	1.16375	-3.03215	4.04535	0.00610907	8.23583	0
ARHGAP5	Rho GTPase-activating protein 5	ARHGAP5	Q13017	OID31190	Oncology_II	14	32076114	32159728	43161	9454	17.9683	0.155453	0.778066	-0.0005	0.7459	-2.3052	7.8906	0.580207	8.9825	0
ARHGEF1	Rho guanine nucleotide exchange factor 1	ARHGEF1	Q92888	OID31133	Neurology_II	19	41883173	41930150	44660	7955	15.1193	-0.0173837	0.938954	-0.00075	1.27475	-3.97855	4.60115	0.000669252	11.0195	0
ARHGEF10	Rho guanine nucleotide exchange factor 10	ARHGEF10	O15013	OID30994	Neurology_II	8	1823926	1958641	44687	7928	15.0679	0.0358511	0.978392	-0.0018	1.33255	-2.9362	6.0881	0.00809967	7.04452	0
ARHGEF12	Rho guanine nucleotide exchange factor 12	ARHGEF12	Q9NZN5	OID20554	Inflammation	11	120336413	120489937	51230	1385	2.63233	-0.0287349	1.17181	0	1.57745	-4.5758	4.3162	0.000909653	8.44276	0
ARHGEF5	Rho guanine nucleotide exchange factor 5	ARHGEF5	Q12774	OID30871	Neurology_II	7	144355288	144380632	43325	9290	17.6566	0.0867582	0.760254	0	0.7648	-2.4073	7.0408	0.0445996	9.91998	0
ARID3A	AT-rich interactive domain-containing protein 3A	ARID3A	Q99856	OID30861	Neurology_II	19	925781	975939	43325	9290	17.6566	0.0308562	0.410063	0.0001	0.4385	-2.5181	5.2995	0.688987	9.8163	0
ARID4B	AT-rich interactive domain-containing protein 4B	ARID4B	Q4LE39	OID20803	Neurology	1	235131634	235328219	50222	2393	4.54813	0.0417177	0.468771	-0.0018	0.4173	-1.5913	7.472	0.749399	7.31759	0
ARL13B	ADP-ribosylation factor-like protein 13B	ARL13B	Q3SXY8	OID30166	Cardiometabolic_II	3	93980139	94055678	43306	9309	17.6927	0.0757743	0.71814	0	0.853675	-2.6292	6.0861	0.191337	9.1551	0
ARL2BP	ADP-ribosylation factor-like protein 2-binding protein	ARL2BP	Q9Y2Y0	OID30121	Cardiometabolic_II	16	57245259	57253635	43306	9309	17.6927	0.0287405	0.415352	0	0.51855	-2.4081	5.877	0.108762	6.71743	0
ARMCX2	Armadillo repeat-containing X-linked protein 2	ARMCX2	Q7L311	OID30792	Neurology_II	X	101655281	101659850	43325	9290	17.6566	0.108893	0.631912	0.0003	0.48655	-1.9606	8.8386	0.810001	7.88863	0
ARNT	Aryl hydrocarbon receptor nuclear translocator	ARNT	P27540	OID20432	Inflammation	1	150809713	150876708	50396	2219	4.21743	0.0376527	0.414867	-0.00045	0.416262	-2.0827	7.0017	0.938212	6.01933	0
ARNTL	Aryl hydrocarbon receptor nuclear translocator-like protein 1	ARNTL	O00327	OID30168	Cardiometabolic_II	11	13276652	13387266	43306	9309	17.6927	0.102295	0.532792	0	0.3956	-1.2061	7.0373	0.722089	6.01195	0
ARSA	Arylsulfatase A	ARSA	P15289	OID21138	Neurology	22	50622754	50628173	51341	1274	2.42136	0.0651371	0.522021	-0.0003	0.6388	-1.8223	6.1795	0.000240269	6.23805	0
ARSB	Arylsulfatase B	ARSB	P15848	OID21331	Oncology	5	78777209	78986087	51141	1474	2.80148	0.0344616	0.626641	-0.00145	0.8099	-3.07365	4.94265	0.00041189	6.46665	0
ART3	Ecto-ADP-ribosyltransferase 3	ART3	Q13508	OID20346	Cardiometabolic	4	76011184	76112802	51380	1235	2.34724	0.00773359	0.424875	0	0.542013	-4.4388	3.7521	0.000308907	5.53534	0.00300326
ART5	Ecto-ADP-ribosyltransferase 5	ART5	Q96L15	OID30828	Neurology_II	11	3638512	3642316	43325	9290	17.6566	0.125391	0.645471	-0.0001	0.4819	-1.348	8.5094	0.872293	9.05413	0
ARTN	Artemin	ARTN	Q5T4W7	OID20446	Inflammation	1	43933320	43937240	50396	2219	4.21743	0.0471515	0.492821	0	0.438138	-1.6249	9.1243	0.839695	8.44029	0
ASAH1	Acid ceramidase	ASAH1	Q13510	OID30415	Cardiometabolic_II	8	18055992	18084998	44351	8264	15.7065	0.0288004	0.48732	0	0.5627	-2.7953	7.0494	0.00868312	8.18903	0.008992
ASAH2	Neutral ceramidase	ASAH2	Q9NR71	OID20996	Neurology	10	50182778	50279720	50972	1643	3.12268	-0.0533461	0.615976	0	0.716975	-6.8375	1.767	0.000634997	6.94367	0
ASGR1	Asialoglycoprotein receptor 1	ASGR1	P07306	OID20990	Neurology	17	7173431	7179564	50972	1643	3.12268	0.0135226	0.36622	0	0.4586	-4.58225	4.0386	0.000137297	5.93087	0
ASGR2	Asialoglycoprotein receptor 2	ASGR2	P07307	OID30679	Inflammation_II	17	7101322	7115700	44733	7882	14.9805	0.00953212	0.277592	0.0002	0.3359	-1.6216	2.7949	0.00494217	6.42731	0
ASPN	Asporin	ASPN	Q9BXN1	OID30315	Cardiometabolic_II	9	92456205	92482506	44761	7854	14.9273	0.0142038	0.292285	0.00735	0.3428	-1.37685	6.03735	0.23568	7.42586	0
ASPSCR1	Tether containing UBX domain for GLUT4	ASPSCR1	Q9BZE9	OID31055	Neurology_II	17	81976807	82017406	44687	7928	15.0679	0.0191625	0.710675	0	0.938	-3.4621	4.2753	0.00130418	9.77681	0
ASRGL1	Isoaspartyl peptidase/L-asparaginase	ASRGL1	Q7L266	OID30283	Cardiometabolic_II	11	62337448	62393412	43585	9030	17.1624	0.0112878	1.05051	0	1.4153	-4.031	4.129	0.000755054	8.11022	0
ASS1	Argininosuccinate synthase	ASS1	P00966	OID30170	Cardiometabolic_II	9	130444961	130501274	43306	9309	17.6927	0.0454362	0.850198	0	1.10543	-4.1974	4.0582	0.000772214	6.85022	0
ATF2	Cyclic AMP-dependent transcription factor ATF-2	ATF2	P15336	OID20798	Neurology	2	175072250	175168382	50222	2393	4.54813	0.14811	0.758934	0	0.5152	-1.65295	9.66365	0.812453	5.91367	0
ATF4	Cyclic AMP-dependent transcription factor ATF-4	ATF4	P18848	OID31162	Oncology_II	22	39519695	39522683	43161	9454	17.9683	0.0131938	0.344193	0	0.3483	-2.6188	4.7667	0.958232	6.73218	0
ATG16L1	Autophagy-related protein 16-1	ATG16L1	Q676U5	OID31466	Oncology_II	2	233210051	233295674	44568	8047	15.2941	0.00806312	0.890177	0.0016	1.21875	-4.6686	3.9071	0.000652092	8.89375	0
ATG4A	Cysteine protease ATG4A	ATG4A	Q8WYN0	OID21246	Oncology	X	108091668	108154671	50222	2393	4.54813	0.0375808	0.677388	0	0.847875	-3.9891	5.8011	0.000617835	6.0095	0
ATOX1	Copper transport protein ATOX1	ATOX1	O00244	OID21476	Oncology	5	151742316	151772532	51493	1122	2.13247	-0.048232	0.808107	0	1.0919	-4.3604	2.9696	0.000257431	5.48867	0
ATP1B1	Sodium/potassium-transporting ATPase subunit beta-1	ATP1B1	P05026	OID30124	Cardiometabolic_II	1	169105697	169310992	43306	9309	17.6927	0.0527208	0.497363	-0.0005	0.4162	-1.6139	9.6391	0.781103	7.31759	0
ATP1B2	Sodium/potassium-transporting ATPase subunit beta-2	ATP1B2	P14415	OID30118	Cardiometabolic_II	17	7646627	7657770	43306	9309	17.6927	0.0128222	0.324908	5e-05	0.3474	-1.623	6.4876	0.972526	5.59184	0
ATP1B3	Sodium/potassium-transporting ATPase subunit beta-3	ATP1B3	P54709	OID30065	Cardiometabolic_II	3	141876124	141926549	43306	9309	17.6927	0.0505499	0.40443	0	0.3513	-1.4631	5.7608	0.91552	7.69659	0
ATP1B4	Protein ATP1B4	ATP1B4	Q9UN42	OID31230	Oncology_II	X	120362085	120383249	43161	9454	17.9683	0.0433294	0.428196	0.0042	0.41345	-2.18775	5.40925	0.943285	7.7262	0
ATP2B4	Plasma membrane calcium-transporting ATPase 4	ATP2B4	P23634	OID30062	Cardiometabolic_II	1	203626832	203744081	43306	9309	17.6927	0.14715	0.647511	0.0009	0.453	-1.7148	6.7574	0.698236	7.41602	0
ATP5F1D	ATP synthase subunit delta, mitochondrial	ATP5F1D	P30049	OID30079	Cardiometabolic_II	19	1241746	1244825	43306	9309	17.6927	0.0415052	0.525138	0	0.4595	-1.6937	9.4646	0.880084	7.13334	0
ATP5IF1	ATPase inhibitor, mitochondrial	ATP5IF1	Q9UII2	OID20760	Inflammation	1	28236109	28246906	51481	1134	2.15528	-0.0486777	1.23839	0	1.7189	-4.951	3.9586	0.000343265	22.4361	0
ATP5PO	ATP synthase subunit O, mitochondrial	ATP5PO	P48047	OID20811	Neurology	21	33903453	33915814	50222	2393	4.54813	0.00113925	0.465452	0	0.509475	-3.3417	10.288	0.725029	9.53252	0
ATP6AP2	Renin receptor	ATP6AP2	O75787	OID21178	Oncology	X	40579372	40606848	50222	2393	4.54813	0.0368094	0.452839	-5e-05	0.453525	-1.5393	8.2079	0.461265	7.81475	0
ATP6V1D	V-type proton ATPase subunit D	ATP6V1D	Q9Y5K8	OID21341	Oncology	14	67294371	67360265	51141	1474	2.80148	0.00238227	0.293103	5e-05	0.293	-2.07695	6.30145	0.893063	4.39858	0
ATP6V1F	V-type proton ATPase subunit F	ATP6V1F	Q16864	OID20843	Neurology	7	128862856	128865847	50137	2478	4.70968	0.0517411	0.744709	-0.00315	0.94855	-2.58015	7.58695	0.199166	13.6394	0.0014931
ATP6V1G1	V-type proton ATPase subunit G 1	ATP6V1G1	O75348	OID30242	Cardiometabolic_II	9	114587706	114598915	43585	9030	17.1624	0.0464456	0.753219	0	0.9906	-2.601	6.6971	0.00978138	8.84938	0
ATP6V1G2	V-type proton ATPase subunit G 2	ATP6V1G2	O95670	OID30167	Cardiometabolic_II	6	31544444	31548427	43306	9309	17.6927	0.0104606	0.990972	0	0.927075	-7.4728	10.1529	0.902512	11.6355	0
ATRAID	All-trans retinoic acid-induced differentiation factor	ATRAID	Q6UW56	OID31451	Oncology_II	2	27212041	27217178	44568	8047	15.2941	0.0263581	0.303166	0.0014	0.3267	-3.4795	8.5487	0.000429008	5.10802	0
ATRN	Attractin, Isoform 2	ATRN	O75882	OID30735	Inflammation_II	20	3471018	3651118	44764	7851	14.9216	-0.00718845	0.177631	-0.0021	0.2221	-1.3344	2.5345	0.00157875	4.43785	0
ATXN10	Ataxin-10	ATXN10	Q9UBB4	OID20865	Neurology	22	45671798	45845307	50222	2393	4.54813	-0.0216298	0.801984	0	1.05114	-8.9573	5.2148	0.133298	15.7287	0
ATXN2	Ataxin-2	ATXN2	Q99700	OID30850	Neurology_II	12	111443485	111599676	43325	9290	17.6566	0.218807	1.13143	0.0022	0.9917	-2.8756	9.984	0.0482205	10.4781	0
ATXN2L	Ataxin-2-like protein	ATXN2L	Q8WWM7	OID30980	Neurology_II	16	28822999	28837237	44687	7928	15.0679	0.0684022	0.497834	-0.0007	0.5446	-1.5293	7.0263	0.051172	5.45429	0
ATXN3	Ataxin-3	ATXN3	P54252	OID31149	Neurology_II	14	92044496	92106621	44660	7955	15.1193	0.019179	0.665	0.0035	0.8494	-3.1984	4.5209	0.00054913	6.95105	0
AXIN1	Axin-1	AXIN1	O15169	OID20582	Inflammation	16	287440	352723	51230	1385	2.63233	-0.0256241	1.08379	0	1.46568	-4.3276	4.4289	0.000995469	7.37665	0
AXL	Tyrosine-protein kinase receptor UFO	AXL	P30530	OID20363	Cardiometabolic	19	41219223	41261766	51380	1235	2.34724	0.00841852	0.311968	0	0.3902	-2.2756	3.2678	0.000240261	5.07119	0.00149305
AZI2	5-azacytidine-induced protein 2	AZI2	Q9H6S1	OID31056	Neurology_II	3	28315003	28349050	44687	7928	15.0679	0.0687374	0.587636	0	0.7179	-2.08205	4.0001	0.262656	7.78274	0
AZU1	Azurocidin	AZU1	P20160	OID20309	Cardiometabolic	19	825097	832018	49605	3010	5.7208	0.108236	0.858287	0	0.9864	-4.19085	6.4311	0.00978205	4.86496	0.040484
B2M	Beta-2-microglobulin	B2M	P61769	OID30725	Inflammation_II	15	44711358	44718851	44764	7851	14.9216	0.0380298	0.344218	0.0002	0.341913	-1.5106	7.5932	0.0128359	5.48622	0
B3GAT3	Galactosylgalactosylxylosylprotein 3-beta-glucuronosyltransferase 3	B3GAT3	O94766	OID30165	Cardiometabolic_II	11	62615296	62622154	43306	9309	17.6927	0.00314348	0.209044	-0.0017	0.241275	-1.5524	4.5423	0.970021	6.74202	0
B3GNT7	UDP-GlcNAc:betaGal beta-1,3-N-acetylglucosaminyltransferase 7	B3GNT7	Q8NFL0	OID30281	Cardiometabolic_II	2	231395710	231401164	43585	9030	17.1624	-0.01155	0.394237	0	0.5139	-2.1565	3.341	0.000720733	6.20118	0
B4GALT1	Beta-1,4-galactosyltransferase 1	B4GALT1	P15291	OID20780	Inflammation	9	33104082	33167356	51481	1134	2.15528	0.0072958	0.315928	-0.0004	0.38955	-1.6575	2.8701	0.000171633	7.15767	0
B4GAT1	Beta-1,4-glucuronyltransferase 1	B4GAT1	O43505	OID21127	Neurology	11	66345374	66347629	51341	1274	2.42136	0.000613757	0.286162	0	0.3696	-1.6805	3.0914	0.000205945	5.42972	0
BABAM1	BRISC and BRCA1-A complex member 1	BABAM1	Q9NWV8	OID30466	Inflammation_II	19	17267376	17281249	43417	9198	17.4817	0.0200444	0.295705	0	0.3149	-1.0827	5.0728	0.943697	5.33886	0
BACH1	Transcription regulator protein BACH1	BACH1	O14867	OID20505	Inflammation	21	29194071	29630751	51230	1385	2.63233	0.0424268	0.826536	0	1.0837	-3.0346	5.183	0.00671083	6.86497	0
BAG3	BAG family molecular chaperone regulator 3	BAG3	O95817	OID20972	Neurology	10	119651380	119677819	50887	1728	3.28423	-0.0166935	0.459702	-0.00235	0.52945	-5.0005	4.42615	0.000377566	5.96772	0.0014931
BAG4	BAG family molecular chaperone regulator 4	BAG4	O95429	OID30474	Inflammation_II	8	38176533	38213301	43417	9198	17.4817	0.0556484	0.509678	0	0.6027	-1.7413	4.721	0.00334626	8.12746	0
BAG6	Large proline-rich protein BAG6	BAG6	P46379	OID20114	Cardiometabolic	6	31639028	31652705	50330	2285	4.34287	0.0196907	0.405597	-0.0007	0.5121	-2.6784	2.1487	0.000240261	6.96089	0
BAIAP2	Brain-specific angiogenesis inhibitor 1-associated protein 2	BAIAP2	Q9UQB8	OID21250	Oncology	17	81035122	81117434	50222	2393	4.54813	0.0574103	0.73756	-0.0019	0.8613	-3.6797	7.2031	0.047865	13.6046	0
BAMBI	BMP and activin membrane-bound inhibitor homolog	BAMBI	Q13145	OID21267	Oncology	10	28677510	28682932	50222	2393	4.54813	0.0132438	0.334946	0	0.391775	-1.732	3.7483	0.8447	6.41256	0
BANK1	B-cell scaffold protein with ankyrin repeats	BANK1	Q8NDB2	OID20594	Inflammation	4	101411286	102074812	51230	1385	2.63233	-0.0956475	1.20147	0	1.58955	-5.692	3.7128	0.000223122	6.74448	0
BAP18	Chromatin complexes subunit BAP18	C17orf49	Q8IXM2	OID31150	Neurology_II	17	7014495	7017525	44660	7955	15.1193	0.0671482	0.733482	0.0096	0.800225	-2.2771	7.6638	0.00053197	14.6393	0
BATF	Basic leucine zipper transcriptional factor ATF-like	BATF	Q16520	OID30896	Neurology_II	14	75522455	75546993	43540	9075	17.2479	0.211911	0.866356	-0.0002	0.636325	-1.5219	9.9522	0.328757	7.53906	0
BAX	Apoptosis regulator BAX	BAX	Q07812	OID20856	Neurology	19	48954815	48961798	50137	2478	4.70968	0.0425887	0.997388	-0.0106	1.2996	-8.2052	5.1774	0.0799581	15.3644	0.00151026
BCAM	Basal cell adhesion molecule	BCAM	P50895	OID21076	Neurology	19	44809071	44821421	51341	1274	2.42136	0.00839316	0.273524	-0.00235	0.3422	-1.58815	3.45905	0.000240269	4.48939	0
BCAN	Brevican core protein	BCAN	Q96GW7	OID20998	Neurology	1	156641390	156659532	50972	1643	3.12268	-0.00973113	0.411157	0	0.5378	-2.5021	3.0952	0.000171621	4.76921	0
BCAT1	Branched-chain-amino-acid aminotransferase, cytosolic	BCAT1	P54687	OID30312	Cardiometabolic_II	12	24810024	24949101	44761	7854	14.9273	0.0256327	0.322435	0.0044	0.3708	-1.35185	4.9192	0.040035	6.44944	0
BCAT2	Branched-chain-amino-acid aminotransferase, mitochondrial	BCAT2	O15382	OID30844	Neurology_II	19	48795062	48811029	43325	9290	17.6566	0.0771982	0.552094	0	0.4468	-1.967	7.2277	0.91806	6.5109	0
BCHE	Cholinesterase	BCHE	P06276	OID30717	Inflammation_II	3	165772904	165837462	43903	8712	16.558	-0.0125605	0.300061	0.001	0.3845	-6.7983	2.1568	0.000686412	3.59871	0.0149981
BCL2	Apoptosis regulator Bcl-2	BCL2	P10415	OID31454	Oncology_II	18	63123346	63320128	44568	8047	15.2941	0.0526431	0.562229	0.00125	0.4324	-4.28325	6.28785	0.000943817	6.84284	0
BCL2L1	Bcl-2-like protein 1	BCL2L1	Q07817	OID31152	Neurology_II	20	31664452	31723989	44660	7955	15.1193	-0.0194724	1.02998	-0.0011	1.43655	-3.9652	3.4796	0.000875176	10.9379	0
BCL2L11	Bcl-2-like protein 11, Isoform BimL	BCL2L11	O43521	OID20513	Inflammation	2	111119378	111168445	51230	1385	2.63233	-0.0619176	0.493248	0	0.533675	-4.1227	2.5505	0.000497734	7.26346	0
BCL2L15	Bcl-2-like protein 15	BCL2L15	Q5TBC7	OID30498	Inflammation_II	1	113876816	113887581	43417	9198	17.4817	0.0774206	0.605476	0.001	0.6306	-1.9374	5.8798	0.361602	7.71382	0
BCL7A	B-cell CLL/lymphoma 7 protein family member A	BCL7A	Q4VC05	OID31218	Oncology_II	12	122019422	122062044	43161	9454	17.9683	0.058747	0.653239	0	0.583	-4.0426	8.5504	0.866407	9.79656	0
BCL7B	B-cell CLL/lymphoma 7 protein family member B	BCL7B	Q9BQE9	OID31421	Oncology_II	7	73536356	73557690	44551	8064	15.3264	0.0473968	0.470991	-0.0011	0.40355	-1.7674	6.7402	0.849573	7.99694	0
BCR	Breakpoint cluster region protein	BCR	P11274	OID20558	Inflammation	22	23179704	23318037	51230	1385	2.63233	-0.0183878	1.02914	0	1.39795	-3.5287	4.6672	0.000600714	8.95292	0
BDNF	Brain-derived neurotrophic factor	BDNF	P23560	OID30373	Cardiometabolic_II	11	27654893	27722058	44765	7850	14.9197	-0.0704628	0.869757	0	1.157	-6.2442	4.9391	0.000720733	6.76661	0
BECN1	Beclin-1	BECN1	Q14457	OID30220	Cardiometabolic_II	17	42810134	42833350	43585	9030	17.1624	0.0613551	0.635247	-0.00195	0.7854	-3.2391	4.6767	0.00499365	7.40617	0
BEX3	Protein BEX3	BEX3	Q00994	OID31202	Oncology_II	X	103376395	103378164	43161	9454	17.9683	0.0375457	0.479103	0	0.4277	-1.9954	7.4561	0.93244	8.64728	0
BGLAP	Osteocalcin	BGLAP	P02818	OID30389	Cardiometabolic_II	1	156242184	156243317	44765	7850	14.9197	-0.0351947	0.957978	0	1.1813	-4.8774	5.2136	0.000892336	5.59184	0
BGN	Biglycan	BGN	P21810	OID21198	Oncology	X	153494980	153509546	50139	2476	4.70588	0.157925	1.34151	0.00495	1.93535	-4.71555	8.12	0.00223107	9.82865	0.00147594
BHLHE40	Class E basic helix-loop-helix protein 40	BHLHE40	O14503	OID30873	Neurology_II	3	4979437	4985323	43325	9290	17.6566	0.0777409	0.724134	0	0.6393	-7.4815	7.3754	0.920668	9.21429	0
BHMT2	S-methylmethionine--homocysteine S-methyltransferase BHMT2	BHMT2	Q9H2M3	OID30051	Cardiometabolic_II	5	79069767	79090069	43306	9309	17.6927	-0.019147	0.263541	0.00135	0.3162	-2.4586	4.1225	0.893537	7.09372	0
BID	BH3-interacting domain death agonist	BID	P55957	OID20517	Inflammation	22	17734138	17774770	51230	1385	2.63233	0.0387032	0.756426	-0.00435	0.944113	-3.0097	5.05915	0.00616161	10.4633	0
BIN2	Bridging integrator 2	BIN2	Q9UBW5	OID21067	Neurology	12	51281038	51324668	51341	1274	2.42136	0.0274233	1.02493	-0.00485	1.37855	-3.99785	5.20035	0.0123052	13.2345	0
BIRC2	Baculoviral IAP repeat-containing protein 2	BIRC2	Q13490	OID21217	Oncology	11	102347211	102378670	50222	2393	4.54813	0.0368749	0.70429	0	0.9267	-2.7701	6.8556	0.325239	9.609	0
BLMH	Bleomycin hydrolase	BLMH	Q13867	OID20336	Cardiometabolic	17	30248203	30292056	51793	822	1.56229	0.00137545	0.360427	-0.00315	0.4505	-6.53135	5.02305	0.000634975	3.63305	0
BLNK	B-cell linker protein	BLNK	Q8WV28	OID30541	Inflammation_II	10	96189171	96271587	43417	9198	17.4817	0.023908	0.397517	0	0.4282	-1.708	6.1411	0.0782853	9.29815	0
BLOC1S2	Biogenesis of lysosome-related organelles complex 1 subunit 2	BLOC1S2	Q6QNY1	OID30856	Neurology_II	10	100273280	100286680	43325	9290	17.6566	0.0816896	0.753093	0	0.6371	-3.69785	10.5908	0.786131	8.93319	0
BLOC1S3	Biogenesis of lysosome-related organelles complex 1 subunit 3	BLOC1S3	Q6QNY0	OID31106	Neurology_II	19	45178784	45216933	44660	7955	15.1193	0.066903	0.425263	-0.0006	0.52395	-1.2676	3.1946	0.00509661	4.72748	0
BLVRB	Flavin reductase	BLVRB	P30043	OID21141	Neurology	19	40447765	40465764	51341	1274	2.42136	0.0846579	0.769696	0	0.9602	-4.4635	5.2551	0.000343242	7.67443	0
BMP10	Bone morphogenetic protein 10	BMP10	O95393	OID30575	Inflammation_II	2	68860909	68871397	43721	8894	16.9039	0.00150361	0.311475	0.0054	0.3931	-2.37705	3.20035	0.000583451	5.98001	0
BMP4	Bone morphogenetic protein 4	BMP4	P12644	OID20994	Neurology	14	53949736	53958761	50887	1728	3.28423	0.0379395	0.52159	-0.002	0.59535	-2.99655	3.85005	0.000274593	9.7003	0.0014931
BMP6	Bone morphogenetic protein 6	BMP6	P22004	OID20111	Cardiometabolic	6	7726099	7881728	50249	2366	4.49682	0.00843195	0.459165	0	0.5248	-4.4758	4.4971	0.000566329	6.83792	0.00149305
BMPER	BMP-binding endothelial regulator protein	BMPER	Q8N8U9	OID30615	Inflammation_II	7	33904308	34156427	43721	8894	16.9039	0.0104437	0.241649	0.0005	0.29865	-2.29095	4.43695	0.000772214	5.3806	0
BNIP2	BCL2/adenovirus E1B 19 kDa protein-interacting protein 2	BNIP2	Q12982	OID30292	Cardiometabolic_II	15	59659146	59689339	44761	7854	14.9273	0.011628	0.35345	0.0001	0.397	-2.3583	5.138	0.700003	6.53303	0
BNIP3L	BCL2/adenovirus E1B 19 kDa protein-interacting protein 3-like	BNIP3L	O60238	OID30525	Inflammation_II	8	26383054	26505636	43417	9198	17.4817	0.0445542	0.460153	-0.0014	0.5297	-1.7783	4.1348	0.206662	8.34914	0
BOC	Brother of CDO	BOC	Q9BWV1	OID20116	Cardiometabolic	3	113211003	113287459	50330	2285	4.34287	-0.0016241	0.267468	-0.00095	0.345375	-1.9069	2.13875	0.000188776	5.4985	0
BOLA1	BolA-like protein 1	BOLA1	Q9Y3E2	OID30837	Neurology_II	1	149887890	149900798	43325	9290	17.6566	0.0351598	0.562989	0	0.62545	-2.5089	7.0432	0.0405498	11.299	0
BOLA2_BOLA2B	BolA-like protein 2	BOLA2B;BOLA2	Q9H3K6;Q9H3K6	OID30267	Cardiometabolic_II	16;16	30192932;29453590	30194306;29454351	43585	9030	17.1624	-0.0124931	0.576811	0	0.7448	-2.5596	2.525	0.000600611	4.53848	0
BPIFA2	BPI fold-containing family A member 2	BPIFA2	Q96DR5	OID30279	Cardiometabolic_II	20	33161768	33181412	42044	10571	20.0912	0.0702107	1.16114	0	1.5406	-4.3786	5.5663	0.00722449	6.92892	0.0285033
BPIFB1	BPI fold-containing family B member 1	BPIFB1	Q8TDL5	OID20308	Cardiometabolic	20	33273480	33309871	51054	1561	2.96683	-0.00243145	0.76216	-0.001025	1.01258	-7.18195	2.97325	0.00176763	5.75397	0.0134203
BPIFB2	BPI fold-containing family B member 2	BPIFB2	Q8N4F0	OID30311	Cardiometabolic_II	20	33007704	33023703	44676	7939	15.0889	0.138779	0.740737	0	0.903625	-1.8515	5.5357	0.00101246	6.46173	0.00149295
BRAP	BRCA1-associated protein	BRAP	Q7Z569	OID31506	Oncology_II	12	111642146	111685956	44157	8458	16.0753	-0.0878258	1.13377	-0.0051	1.5004	-6.2222	3.917	0.00121838	5.48867	0.0074819
BRD1	Bromodomain-containing protein 1	BRD1	O95696	OID31259	Oncology_II	22	49773283	49827873	43947	8668	16.4744	0.0171692	0.313908	-0.0012	0.2945	-2.3196	4.9022	0.97196	6.58962	0
BRD2	Bromodomain-containing protein 2	BRD2	P25440	OID30826	Neurology_II	6	32968594	32981505	43325	9290	17.6566	0.0162638	0.351386	0.0001	0.3202	-1.7842	6.3121	0.843172	8.26292	0
BRD3	Bromodomain-containing protein 3	BRD3	Q15059	OID30093	Cardiometabolic_II	9	134030305	134068535	43306	9309	17.6927	0.0392477	0.491882	0	0.42665	-1.9548	10.2848	0.824999	8.42058	0
BRDT	Bromodomain testis-specific protein	BRDT	Q58F21	OID30179	Cardiometabolic_II	1	91949343	92014426	43306	9309	17.6927	0.00899468	0.376756	0	0.458788	-1.62135	4.2416	0.508529	8.24815	0
BRK1	Protein BRICK1	BRK1	Q8WUW1	OID20883	Neurology	3	10115675	10127190	50222	2393	4.54813	0.0138967	0.50293	0	0.62495	-2.5887	5.5511	0.00592092	12.7729	0
BRME1	Break repair meiotic recombinase recruitment factor 1	BRME1	Q0VDD7	OID30847	Neurology_II	19	13882348	13906452	43325	9290	17.6566	0.0183742	0.42422	0	0.4138	-1.8779	9.2269	0.71598	7.76059	0
BRSK2	Serine/threonine-protein kinase BRSK2	BRSK2	Q8IWQ3	OID31042	Neurology_II	11	1389899	1462689	44687	7928	15.0679	0.06115	0.400363	-0.0021	0.423	-1.3547	4.397	0.826132	6.64366	0
BSG	Basigin	BSG	P35613	OID20626	Inflammation	19	571277	583494	51754	861	1.63642	0.00646065	0.237968	0	0.273	-5.0205	1.82	0.000188796	2.66678	0.0014932
BSND	Barttin	BSND	Q8WZ55	OID31184	Oncology_II	1	54998933	55017172	43161	9454	17.9683	0.0224509	0.347213	0.00165	0.3435	-1.18675	7.09285	0.818186	6.91662	0
BST1	ADP-ribosyl cyclase/cyclic ADP-ribose hydrolase 2	BST1	Q10588	OID21051	Neurology	4	15703065	15738313	51760	855	1.62501	-0.133428	0.524643	0	0.463	-4.2127	1.5948	0.000308917	4.55075	0
BST2	Bone marrow stromal antigen 2	BST2	Q10589	OID21029	Neurology	19	17402939	17405630	51760	855	1.62501	0.101583	0.602573	-7.5e-05	0.637912	-1.5938	6.207	0.000240269	5.98492	0
BTC	Probetacellulin	BTC	P35070	OID21199	Oncology	4	74744759	74794523	50222	2393	4.54813	0.0773973	0.828027	0	1.00507	-3.8248	8.1477	0.020646	9.5177	0
BTD	Biotinidase	BTD	P43251	OID30754	Inflammation_II	3	15601341	15722311	44764	7851	14.9216	-0.0174949	0.218213	0	0.258125	-1.9213	2.086	0.000978138	4.93124	0
BTLA	B- and T-lymphocyte attenuator	BTLA	Q7Z6A9	OID31237	Oncology_II	3	112463966	112499472	43161	9454	17.9683	0.124757	0.895447	0	0.6387	-6.1302	12.4879	0.876154	8.52406	0
BTN1A1	Butyrophilin subfamily 1 member A1	BTN1A1	Q13410	OID31363	Oncology_II	6	26500303	26510425	44466	8149	15.488	0.0395121	0.410719	0	0.368975	-1.9887	9.4398	0.23985	8.26539	0.00302021
BTN2A1	Butyrophilin subfamily 2 member A1	BTN2A1	Q7KYR7	OID20713	Inflammation	6	26457904	26476621	51481	1134	2.15528	0.012606	0.30306	-0.0015	0.3609	-5.088	2.9743	0.000137306	3.75571	0
BTN3A2	Butyrophilin subfamily 3 member A2	BTN3A2	P78410	OID20540	Inflammation	6	26365159	26378320	51230	1385	2.63233	-0.00380925	0.427911	-0.00015	0.487325	-2.1984	5.1121	0.000377592	6.59203	0
BTNL10	Butyrophilin-like protein 10	BTNL10	A8MVZ5	OID31196	Oncology_II	1	228510425	228512305	43161	9454	17.9683	0.0483107	0.409629	0.00185	0.3054	-1.81715	7.60555	0.909617	7.13061	0
C19orf12	Protein C19orf12	C19orf12	Q9NSK7	OID20804	Neurology	19	29698937	29715789	50222	2393	4.54813	0.128318	0.745209	-0.0048	0.765375	-1.9811	9.05705	0.221374	8.32204	0
C1GALT1C1	C1GALT1-specific chaperone 1	C1GALT1C1	Q96EU7	OID30180	Cardiometabolic_II	X	120625674	120630054	43306	9309	17.6927	0.00745591	0.329772	0	0.3569	-1.4755	5.4208	0.923602	6.13237	0
C1QA	Complement C1q subcomponent subunit A	C1QA	P02745	OID20654	Inflammation	1	22636628	22639678	51584	1031	1.95952	0.000304055	0.258658	0	0.323362	-1.8772	3.2049	0.000171633	2.63245	0.00451394
C1QBP	Complement component 1 Q subcomponent-binding protein, mitochondrial	C1QBP	Q07021	OID31007	Neurology_II	17	5432777	5448830	44687	7928	15.0679	0.121974	0.699702	0	0.5084	-1.2603	9.7258	0.364262	7.18105	0
C1QL2	Complement C1q-like protein 2	C1QL2	Q7Z5L3	OID30515	Inflammation_II	2	119156243	119158751	43417	9198	17.4817	0.017876	0.462364	0.0002	0.5616	-1.8271	5.9263	0.00286577	7.19458	0
C1QTNF1	Complement C1q tumor necrosis factor-related protein 1	C1QTNF1	Q9BXJ1	OID20367	Cardiometabolic	17	79022814	79049788	51380	1235	2.34724	0.0207529	0.487541	0	0.5273	-3.28985	5.2231	0.000377553	9.77681	0.00300326
C1QTNF5	Complement C1q tumor necrosis factor-related protein 5	C1QTNF5	Q9BXJ0	OID30618	Inflammation_II	11	119338942	119340940	43721	8894	16.9039	0.0149537	0.388567	0.0114	0.4364	-4.1892	2.5998	0.000686412	5.01717	0
C1QTNF6	Complement C1q tumor necrosis factor-related protein 6	C1QTNF6	Q9BXI9	OID31049	Neurology_II	22	37180166	37199385	44687	7928	15.0679	0.0204634	0.331874	0.0048	0.32125	-1.5409	4.3023	0.99063	10.4343	0
C1QTNF9	Complement C1q and tumor necrosis factor-related protein 9A	C1QTNF9	P0C862	OID30620	Inflammation_II	13	24307166	24322535	43641	8974	17.056	-0.0512489	0.50116	0.00435	0.5895	-3.3981	3.2992	0.000669252	4.66121	0.00149295
C1R	Complement C1r subcomponent	C1R	P00736	OID30753	Inflammation_II	12	7080214	7092540	44764	7851	14.9216	0.00753702	0.199049	-0.00095	0.1948	-1.1888	4.0423	0.00281429	4.17527	0
C1RL	Complement C1r subcomponent-like protein	C1RL	Q9NZP8	OID30721	Inflammation_II	12	7089587	7109238	44686	7929	15.0698	-0.00838861	0.212211	0	0.251575	-2.107	1.566	0.00102962	4.83059	0.00149295
C1S	Complement C1s subcomponent	C1S	P09871	OID30731	Inflammation_II	12	6988259	7071032	44764	7851	14.9216	-0.00581474	0.223322	0	0.273	-2.3677	2.7911	0.000926657	6.11762	0
C2	Complement C2	C2	P06681	OID20410	Cardiometabolic	6	31897785	31945672	51297	1318	2.50499	-0.0185054	0.26752	0	0.2638	-7.8596	2.0072	0.000394714	4.69312	0.0029861
C2CD2L	Phospholipid transfer protein C2CD2L	C2CD2L	O14523	OID20864	Neurology	11	119102198	119118544	50137	2478	4.70968	0.0138463	0.476253	0	0.5189	-3.92285	7.93065	0.188148	11.9376	0.00266012
C2orf69	UPF0565 protein C2orf69	C2orf69	Q8N8R5	OID30883	Neurology_II	2	199911293	199955935	43540	9075	17.2479	0.0773142	0.596186	-0.0017	0.585025	-1.7368	8.4379	0.06744	9.17483	0
C3	Complement C3	C3	P01024	OID30776	Inflammation_II	19	6677704	6730562	42464	10151	19.293	0.0402478	0.487114	-0.0003	0.503925	-1.9872	6.8457	0.0114974	7.77043	0.0509661
C4BPB	C4b-binding protein beta chain	C4BPB	P20851	OID21481	Oncology	1	207088860	207099993	51493	1122	2.13247	0.0183367	0.463989	-0.00025	0.5903	-4.44065	3.58305	0.000377566	5.44446	0
C5	Complement C5	C5	P01031	OID30744	Inflammation_II	9	120932987	121075195	44764	7851	14.9216	0.000991467	0.15767	0.00055	0.187725	-1.09785	2.53975	0.0511034	5.41499	0
C7	Complement component C7	C7	P10643	OID30766	Inflammation_II	5	40909492	40984643	43687	8928	16.9685	-0.00638215	0.338156	0	0.3872	-3.7212	2.546	0.000669252	4.78149	0.0194941
C7orf50	Uncharacterized protein C7orf50	C7orf50	Q9BRJ6	OID31095	Neurology_II	7	996986	1138260	44660	7955	15.1193	0.0254486	0.243109	-0.00085	0.2049	-1.1444	4.85565	0.313244	3.49569	0
C8B	Complement component C8 beta chain	C8B	P07358	OID30719	Inflammation_II	1	56929207	56974383	44764	7851	14.9216	-0.0108898	0.320751	-0.001	0.413013	-2.3638	2.4403	0.0041528	9.53004	0
C9	Complement component C9	C9	P02748	OID30698	Inflammation_II	5	39284140	39371324	44733	7882	14.9805	-0.0404179	0.561234	0	0.6679	-4.3185	4.3203	0.000875176	14.0247	0
C9orf40	Uncharacterized protein C9orf40	C9orf40	Q8IXQ3	OID31489	Oncology_II	9	74946583	74952912	44568	8047	15.2941	0.0725265	0.858603	0.00635	1.1081	-5.68165	3.76895	0.000669252	4.20226	0
CA1	Carbonic anhydrase 1	CA1	P00915	OID20409	Cardiometabolic	8	85327608	85379014	50042	2573	4.89024	0.0201659	0.697908	0	0.92245	-3.3415	2.6926	0.000326068	4.77903	0.0254162
CA11	Carbonic anhydrase-related protein 11	CA11	O75493	OID21195	Oncology	19	48637946	48646187	50222	2393	4.54813	0.0479668	0.354302	0	0.27525	-0.92595	7.1404	0.000446214	7.38649	0
CA12	Carbonic anhydrase 12	CA12	O43570	OID21344	Oncology	15	63321378	63381846	51141	1474	2.80148	0.0160978	0.36613	0	0.43795	-1.86955	5.4163	0.000463376	5.82767	0
CA13	Carbonic anhydrase 13	CA13	Q8N1Q1	OID20225	Cardiometabolic	8	85220587	85284073	50638	1977	3.75748	-0.11158	1.15901	-0.0019	1.53459	-5.7728	3.3504	0.00034323	6.02915	0.0120817
CA14	Carbonic anhydrase 14	CA14	Q9ULX7	OID21401	Oncology	1	150257251	150265078	51790	825	1.56799	0.000153019	0.438376	-0.0002	0.556737	-2.1428	3.2235	0.000343242	3.76062	0
CA2	Carbonic anhydrase 2	CA2	P00918	OID21149	Neurology	8	85463968	85481493	51172	1443	2.74256	0.0450204	0.814533	0	1.04923	-3.2331	3.713	0.000257431	4.65384	0.00300336
CA3	Carbonic anhydrase 3	CA3	P07451	OID20271	Cardiometabolic	8	85373436	85449040	51709	906	1.72194	0.0530645	0.713383	0	0.9041	-3.3028	4.7277	0.00034323	3.9667	0.00149305
CA4	Carbonic anhydrase 4	CA4	P22748	OID20241	Cardiometabolic	17	60149942	60170899	51793	822	1.56229	-0.000166084	0.274884	-0.0013	0.3495	-2.06615	3.3533	0.000377553	4.55566	0
CA5A	Carbonic anhydrase 5A, mitochondrial	CA5A	P35218	OID20075	Cardiometabolic	16	87881546	87936580	50330	2285	4.34287	0.0855371	1.08128	-0.0221	1.413	-3.1055	7.5085	0.00219667	7.81475	0
CA6	Carbonic anhydrase 6	CA6	P23280	OID21096	Neurology	1	8945867	8975092	51181	1434	2.72546	-0.00894106	0.767173	0	1.0295	-3.6581	5.3837	0.000755131	5.92349	0.0029862
CA7	Carbonic anhydrase 7	CA7	P43166	OID31265	Oncology_II	16	66844414	66854153	43947	8668	16.4744	0.0145338	0.352889	0	0.3295	-2.1776	5.8885	0.974774	6.80599	0
CA8	Carbonic anhydrase-related protein	CA8	P35219	OID30482	Inflammation_II	8	60185412	60281400	43417	9198	17.4817	0.0270746	0.268463	-5e-05	0.2352	-0.81015	6.55235	0.987216	4.71278	0
CA9	Carbonic anhydrase 9	CA9	Q16790	OID21417	Oncology	9	35673928	35681159	51790	825	1.56799	0.0339646	0.529291	0	0.5912	-2.7348	5.3578	0.000171621	4.22189	0
CABP2	Calcium-binding protein 2	CABP2	Q9NPB3	OID30916	Neurology_II	11	67518912	67524517	43540	9075	17.2479	0.0898361	0.668254	-0.0103	0.6526	-2.01755	7.25585	0.636081	7.44555	0
CACNA1C	Voltage-dependent L-type calcium channel subunit alpha-1C	CACNA1C	Q13936	OID30840	Neurology_II	12	1970772	2697950	43325	9290	17.6566	0.0201576	0.331177	0.00105	0.3191	-1.79965	5.42425	0.862889	7.98217	0
CACNA1H	Voltage-dependent T-type calcium channel subunit alpha-1H	CACNA1H	O95180	OID30064	Cardiometabolic_II	16	1153106	1221771	43306	9309	17.6927	0.0942106	0.591159	0	0.42215	-1.3626	8.3071	0.808165	6.98303	0
CACNB1	Voltage-dependent L-type calcium channel subunit beta-1	CACNB1	Q02641	OID30820	Neurology_II	17	39173453	39197702	43325	9290	17.6566	0.0872902	0.608157	0	0.5574	-3.1465	6.3518	0.8737	8.97758	0
CACNB3	Voltage-dependent L-type calcium channel subunit beta-3	CACNB3	P54284	OID31039	Neurology_II	12	48813794	48828941	44687	7928	15.0679	0.00476983	0.880313	-0.00295	1.18497	-3.24685	3.56475	0.103185	14.0495	0
CACYBP	Calcyclin-binding protein	CACYBP	Q9HB71	OID30649	Inflammation_II	1	174999163	175012027	43641	8974	17.056	-0.0517548	1.05767	-0.00075	1.4094	-4.8049	3.8068	0.000669252	6.40273	0.00149295
CADPS	Calcium-dependent secretion activator 1	CADPS	Q9ULU8	OID30915	Neurology_II	3	62398346	62875416	43540	9075	17.2479	0.0530181	0.437135	-0.0023	0.3666	-1.29135	6.89275	0.773604	7.04206	0
CALB1	Calbindin	CALB1	P05937	OID21306	Oncology	8	90058608	90095475	51141	1474	2.80148	-0.0120432	0.50198	-5e-05	0.53915	-5.78455	4.33685	0.000257431	4.58266	0
CALB2	Calretinin	CALB2	P22676	OID20801	Neurology	16	71358713	71390436	50222	2393	4.54813	0.0196299	0.358719	0	0.4286	-1.4116	10.6739	0.398332	7.49476	0
CALCA	Calcitonin	CALCA	P01258	OID20983	Neurology	11	14966668	14972351	50887	1728	3.28423	0.122138	0.855287	0	1.1436	-2.22995	6.9511	0.000171621	5.4985	0.0014931
CALCB	Calcitonin gene-related peptide 2	CALCB	P10092	OID31100	Neurology_II	11	14904997	15082342	44660	7955	15.1193	0.039818	0.408941	0	0.4176	-2.3219	7.0788	0.00985002	5.59184	0
CALCOCO1	Calcium-binding and coiled-coil domain-containing protein 1	CALCOCO1	Q9P1Z2	OID21387	Oncology	12	53708517	53727745	51628	987	1.87589	-0.00400912	1.18841	-0.0064	1.60535	-4.4002	4.5491	0.000532024	4.21208	0.0029862
CALCOCO2	Calcium-binding and coiled-coil domain-containing protein 2	CALCOCO2	Q13137	OID30249	Cardiometabolic_II	17	48831018	48866522	43585	9030	17.1624	0.0479458	0.796847	0	1.0745	-2.2763	4.707	0.00212788	7.48984	0
CALY	Neuron-specific vesicular protein calcyon	CALY	Q9NYX4	OID30144	Cardiometabolic_II	10	133324072	133336935	43306	9309	17.6927	0.0226	0.387317	0	0.342	-1.8385	6.8018	0.951351	6.08814	0
CAMKK1	Calcium/calmodulin-dependent protein kinase kinase 1	CAMKK1	Q8N5S9	OID21182	Oncology	17	3860315	3894891	50222	2393	4.54813	0.0401003	0.497818	-0.00185	0.590538	-1.87835	5.63005	0.209257	9.05154	0
CAMLG	Guided entry of tail-anchored proteins factor CAMLG	CAMLG	P49069	OID30952	Neurology_II	5	134738495	134752157	43540	9075	17.2479	0.0801542	0.557484	-0.00125	0.5867	-1.8748	5.832	0.453822	7.19458	0
CAMSAP1	Calmodulin-regulated spectrin-associated protein 1	CAMSAP1	Q5T5Y3	OID31070	Neurology_II	9	135808487	135907546	44687	7928	15.0679	0.0404452	1.13422	0	1.5154	-3.9238	5.7316	0.0114802	10.9502	0
CANT1	Soluble calcium-activated nucleotidase 1	CANT1	Q8WVQ1	OID20181	Cardiometabolic	17	78991716	79009867	51038	1577	2.99724	0.00291342	0.231583	0	0.297337	-1.5846	1.6645	0.000308907	4.97052	0.00453063
CAPG	Macrophage-capping protein	CAPG	P40121	OID21431	Oncology	2	85394753	85418432	50970	1645	3.12648	-0.00776564	0.685616	-0.007675	0.870762	-5.1802	4.19945	0.00195648	4.58511	0.0164756
CAPN3	Calpain-3	CAPN3	P20807	OID31384	Oncology_II	15	42359498	42412949	44551	8064	15.3264	0.0374661	0.391369	0	0.3511	-1.7205	6.9658	0.383653	7.41356	0
CAPS	Calcyphosin	CAPS	Q13938	OID31126	Neurology_II	19	5912339	5916211	44660	7955	15.1193	0.212774	0.985619	0.00225	0.477112	-3.95435	6.77445	0.000343206	3.75326	0
CARHSP1	Calcium-regulated heat-stable protein 1	CARHSP1	Q9Y2V2	OID20859	Neurology	16	8852942	8869012	50222	2393	4.54813	0.0438372	0.59159	0	0.7191	-3.0086	5.4515	0.000326079	7.44062	0
CASC3	Protein CASC3	CASC3	O15234	OID30921	Neurology_II	17	40140318	40172171	43540	9075	17.2479	0.042492	0.434814	-0.0028	0.5098	-1.6215	4.6167	0.598535	8.06589	0
CASP1	Caspase-1	CASP1	P29466	OID20854	Neurology	11	105025443	105035250	50222	2393	4.54813	0.0251689	0.772687	-0.0118	0.798538	-7.6709	6.8974	0.460785	14.9481	0
CASP10	Caspase-10	CASP10	Q92851	OID20893	Neurology	2	201182898	201229406	50222	2393	4.54813	0.0108583	0.798647	-0.00205	0.973075	-9.05245	5.30085	0.214474	16.4906	0
CASP2	Caspase-2	CASP2	P42575	OID20555	Inflammation	7	143288215	143307696	51230	1385	2.63233	0.0339103	0.762366	0	1.02438	-2.41	7.678	0.0478855	7.74582	0
CASP3	Caspase-3	CASP3	P42574	OID20305	Cardiometabolic	4	184627696	184649509	51793	822	1.56229	-0.0502756	0.984024	-0.0016	1.3287	-4.595	3.6463	0.000326068	4.60966	0
CASP4	Caspase-4	CASP4	P49662	OID31276	Oncology_II	11	104942866	104969366	43947	8668	16.4744	0.426251	1.73206	0	1.9487	-3.4029	13.1796	0.07439	7.5809	0
CASP7	Caspase-7	CASP7	P55210	OID31135	Neurology_II	10	113679162	113730907	44660	7955	15.1193	-0.00223553	0.869699	-0.0009	1.18843	-3.1055	5.668	0.000411847	7.29299	0
CASP8	Caspase-8	CASP8	Q14790	OID21414	Oncology	2	201233443	201287711	51639	976	1.85498	0.0321468	0.711302	-0.00285	0.8975	-2.6431	5.4483	0.000377566	7.03714	0.00296904
CASP9	Caspase-9	CASP9	P55211	OID30530	Inflammation_II	1	15490832	15526534	43417	9198	17.4817	0.0249085	0.630801	-0.0018	0.7173	-3.1726	5.7962	0.829718	10.0879	0
CASQ2	Calsequestrin-2	CASQ2	O14958	OID30063	Cardiometabolic_II	1	115700021	115768714	43306	9309	17.6927	0.0614105	0.49684	-0.00295	0.398487	-1.3055	8.0904	0.829152	7.59567	0
CAT	Catalase	CAT	P04040	OID30712	Inflammation_II	11	34438934	34472060	44067	8548	16.2463	0.0635522	0.586573	0.00275	0.7216	-4.58245	3.73225	0.000600611	3.49814	0.0150153
CBLIF	Cobalamin binding intrinsic factor	CBLIF	P27352	OID20179	Cardiometabolic	11	59829273	59845499	51116	1499	2.849	0.0163146	0.838997	0	0.9738	-7.0077	5.7852	0.000480522	4.77167	0.00149305
CBLN1	Cerebellin-1	CBLN1	P23435	OID30851	Neurology_II	16	49277917	49281838	43325	9290	17.6566	0.202092	0.979181	0.0012	0.70165	-6.09775	12.2148	0.708258	7.54152	0
CBLN4	Cerebellin-4	CBLN4	Q9NTU7	OID21386	Oncology	20	55997357	56005519	51790	825	1.56799	-0.0110001	0.361611	0	0.421475	-3.0296	6.1349	0.000532024	4.05994	0
CBS	Cystathionine beta-synthase	CBS	P35520	OID30200	Cardiometabolic_II	21	43053191	43076943	43585	9030	17.1624	0.0798225	0.532654	0	0.5524	-1.7719	6.1583	0.696039	5.84241	0
CBX2	Chromobox protein homolog 2	CBX2	Q14781	OID30177	Cardiometabolic_II	17	79778148	79787983	43306	9309	17.6927	0.0647227	0.407581	0	0.293375	-1.1668	6.1805	0.916893	5.31675	0
CC2D1A	Coiled-coil and C2 domain-containing protein 1A	CC2D1A	Q6P1N0	OID20958	Neurology	19	13906201	13930879	50972	1643	3.12268	0.0615821	0.84883	-0.00345	1.09884	-2.68595	4.95775	0.000205945	7.24378	0
CCAR2	Cell cycle and apoptosis regulator protein 2	CCAR2	Q8N163	OID31077	Neurology_II	8	22604757	22620964	44660	7955	15.1193	0.102664	0.571546	0.0007	0.3732	-1.4693	9.3569	0.305642	5.93824	0
CCDC134	Coiled-coil domain-containing protein 134	CCDC134	Q9H6E4	OID31413	Oncology_II	22	41800679	41832164	44551	8064	15.3264	0.0357841	0.505928	0.00635	0.57965	-2.37605	5.81985	0.45087	11.3089	0
CCDC28A	Coiled-coil domain-containing protein 28A	CCDC28A	Q8IWP9	OID30973	Neurology_II	6	138773769	138793319	43540	9075	17.2479	-0.0110653	0.301767	-0.00115	0.381063	-1.82035	4.27585	0.928064	8.55856	0
CCDC50	Coiled-coil domain-containing protein 50	CCDC50	Q8IVM0	OID31001	Neurology_II	3	191329085	191398659	44687	7928	15.0679	0.1604	0.792243	-0.0002	0.74035	-1.7169	8.4706	0.000943817	6.91908	0
CCDC80	Coiled-coil domain-containing protein 80	CCDC80	Q76M96	OID20226	Cardiometabolic	3	112596797	112649530	51192	1423	2.70455	0.0169083	0.443153	-0.00295	0.5519	-2.28885	6.07545	0.000240261	7.69166	0
CCER2	Coiled-coil domain-containing glutamate-rich protein 2	CCER2	I3L3R5	OID30221	Cardiometabolic_II	19	38908980	38912186	43585	9030	17.1624	0.0296564	0.649944	0	0.804	-2.4821	5.4748	0.000686412	5.94315	0
CCL11	Eotaxin	CCL11	P51671	OID20668	Inflammation	17	34285742	34288334	51839	776	1.47486	-0.00545638	0.454118	0	0.59855	-5.01225	2.7165	0.000240286	6.00212	0
CCL13	C-C motif chemokine 13	CCL13	Q99616	OID20655	Inflammation	17	34356480	34358610	51754	861	1.63642	0.0178752	0.789324	0	1.03442	-3.5067	4.57115	0.000171633	8.20135	0.0014932
CCL14	C-C motif chemokine 14	CCL14	Q16627	OID20401	Cardiometabolic	17	35983288	35987004	51044	1571	2.98584	0.0108372	0.457205	-0.00085	0.556913	-2.36555	5.88035	0.000205938	7.16998	0.00746525
CCL15	C-C motif chemokine 15	CCL15	Q16663	OID20328	Cardiometabolic	17	35996440	36001553	51793	822	1.56229	0.0927292	0.508524	0	0.5918	-1.546	4.3448	0.000240261	5.33149	0
CCL16	C-C motif chemokine 16	CCL16	O15467	OID20334	Cardiometabolic	17	35976493	35981497	51793	822	1.56229	-0.0485283	0.639908	0	0.7514	-4.4958	4.2322	0.000274584	7.43816	0
CCL17	C-C motif chemokine 17	CCL17	Q92583	OID20745	Inflammation	16	57404767	57416063	51144	1471	2.79578	0.00538954	1.03889	0	1.38833	-4.497	6.9235	0.000240286	9.10825	0.00597281
CCL18	C-C motif chemokine 18	CCL18	P55774	OID20395	Cardiometabolic	17	36064272	36072032	50484	2131	4.05018	0.0466215	0.826815	0	0.9465	-3.13875	8.4685	0.000394714	13.4506	0.0194611
CCL19	C-C motif chemokine 19	CCL19	Q99731	OID21030	Neurology	9	34689570	34691276	51760	855	1.62501	0.347594	1.39861	0	1.23554	-2.4438	9.8665	0.000463376	9.90517	0
CCL2	C-C motif chemokine 2	CCL2	P13500	OID21004	Neurology	17	34255218	34257203	50887	1728	3.28423	0.0213348	0.604142	0	0.78	-2.30565	3.5178	0.000257431	6.65841	0.0014931
CCL20	C-C motif chemokine 20	CCL20	P78556	OID20671	Inflammation	2	227805739	227817564	51839	776	1.47486	0.152824	1.01562	0	1.09795	-3.33385	7.9098	0.000291775	7.40863	0
CCL21	C-C motif chemokine 21	CCL21	O00585	OID20686	Inflammation	9	34709005	34710136	51481	1134	2.15528	0.0222892	0.471045	0	0.531	-2.0868	6.0092	0.000171633	7.06912	0
CCL22	C-C motif chemokine 22	CCL22	O00626	OID20765	Inflammation	16	57358783	57366189	50730	1885	3.58263	0.0207359	0.607421	-0.0004	0.747	-3.42265	6.1143	0.000188796	11.7222	0.0134903
CCL23	C-C motif chemokine 23	CCL23	P55773	OID20693	Inflammation	17	36013056	36017972	51481	1134	2.15528	8.56986e-05	0.490431	0	0.61735	-2.8846	3.1344	0.000257449	9.48316	0
CCL24	C-C motif chemokine 24	CCL24	O00175	OID20772	Inflammation	7	75810825	75823356	51397	1218	2.31493	0.0532903	0.946982	0	1.3514	-3.2428	5.2957	0.00010298	7.15521	0.0014932
CCL25	C-C motif chemokine 25	CCL25	O15444	OID20674	Inflammation	19	8052318	8062660	51839	776	1.47486	-0.0016273	0.570695	0.0009	0.74985	-2.6839	4.4746	0.000188796	4.82568	0
CCL26	C-C motif chemokine 26	CCL26	Q9Y258	OID20546	Inflammation	7	75769533	75789896	51230	1385	2.63233	0.0688515	1.03076	0	1.09038	-5.0602	10.7728	0.00355279	15.1276	0
CCL27	C-C motif chemokine 27	CCL27	Q9Y4X3	OID20121	Cardiometabolic	9	34661880	34664048	51192	1423	2.70455	-0.0297041	0.722634	-0.00045	0.930075	-8.3304	5.18285	0.00126995	17.946	0
CCL28	C-C motif chemokine 28	CCL28	Q9NRJ3	OID20569	Inflammation	5	43376645	43412391	51061	1554	2.95353	0.0768833	0.670969	0	0.8237	-2.5104	5.1267	0.00890773	9.67562	0.00302073
CCL3	C-C motif chemokine 3	CCL3	P10147	OID20610	Inflammation	17	36088256	36090169	51230	1385	2.63233	0.0651157	0.716325	0	0.6795	-2.0573	8.887	0.000291775	5.69501	0
CCL4	C-C motif chemokine 4	CCL4	P13236	OID20695	Inflammation	17	36103827	36105621	51313	1302	2.47458	0.0658725	0.750209	-0.0019	0.7506	-2.3475	7.35745	0.000205959	5.13749	0.00298641
CCL5	C-C motif chemokine 5	CCL5	P13501	OID20412	Cardiometabolic	17	35871491	35880793	51380	1235	2.34724	-0.0416162	1.15078	-0.0148	1.50605	-5.0203	6.7305	0.000823752	10.5992	0.00300326
CCL7	C-C motif chemokine 7	CCL7	P80098	OID20523	Inflammation	17	34270221	34272242	51230	1385	2.63233	0.0643923	0.694428	-0.0007	0.795562	-2.1835	7.9756	0.000583551	8.10037	0
CCL8	C-C motif chemokine 8	CCL8	P80075	OID21466	Oncology	17	34319435	34321402	51716	899	1.70864	-0.0393905	0.693068	-0.0013	0.838725	-4.7908	5.2567	0.000360404	4.89196	0.00147594
CCN1	CCN family member 1	CCN1	O00622	OID21368	Oncology	1	85580761	85584589	51057	1558	2.96113	-0.0912619	0.875206	-0.0006	1.1306	-3.7865	4.1824	0.000308917	14.3057	0.00147594
CCN2	CCN family member 2	CCN2	P29279	OID20709	Inflammation	6	131948176	131951372	51232	1383	2.62853	0.00948174	0.646081	0	0.905	-2.37205	2.5369	0.000205959	5.50832	0.00449677
CCN3	CCN family member 3	CCN3	P48745	OID20299	Cardiometabolic	8	119416446	119424434	51708	907	1.72384	0.0205281	0.414581	-0.00475	0.505125	-3.17845	4.28675	0.000240261	3.92254	0.00149305
CCN4	CCN family member 4	CCN4	O95388	OID21444	Oncology	8	133191039	133231690	51790	825	1.56799	0.0497486	0.463001	-0.00015	0.569488	-1.70125	3.71605	0.000326079	3.4221	0
CCN5	CCN family member 5	CCN5	O76076	OID21068	Neurology	20	44714844	44728509	51341	1274	2.42136	0.0171422	0.500047	0	0.6438	-2.3605	2.8056	0.000274593	9.20443	0
CCND2	G1/S-specific cyclin-D2	CCND2	P30279	OID31316	Oncology_II	12	4269771	4305353	43947	8668	16.4744	-0.0231683	0.381337	-0.0007	0.464	-7.2836	3.59125	0.448759	10.32	0
CCNE1	G1/S-specific cyclin-E1	CCNE1	P24864	OID30456	Inflammation_II	19	29811991	29824312	43417	9198	17.4817	0.251628	0.963275	-0.0007	0.34605	-1.1595	9.31735	0.839174	5.83259	0
CCS	Copper chaperone for superoxide dismutase	CCS	O14618	OID20973	Neurology	11	66593153	66606019	50972	1643	3.12268	0.0256674	0.54419	0.0017	0.689762	-3.3241	3.3854	0.000308917	6.04881	0
CCT5	T-complex protein 1 subunit epsilon	CCT5	P48643	OID21200	Oncology	5	10249929	10266389	50222	2393	4.54813	0.0511563	0.507357	0	0.588337	-1.529	7.04145	0.118847	8.30234	0
CD101	Immunoglobulin superfamily member 2	CD101	Q93033	OID31480	Oncology_II	1	117001750	117036552	44568	8047	15.2941	-0.0393121	0.448649	0.000725	0.4844	-3.7871	5.1672	0.000669252	3.91518	0
CD109	CD109 antigen	CD109	Q6YHK3	OID21108	Neurology	6	73695785	73828316	51341	1274	2.42136	0.00223314	0.377883	0	0.4989	-5.6261	2.5201	0.00041189	5.53288	0
CD14	Monocyte differentiation antigen CD14	CD14	P08571	OID20378	Cardiometabolic	5	140631728	140633701	50135	2480	4.71348	0.00868679	0.473884	-0.0003	0.595	-3.0296	5.4773	0.000223099	8.42058	0.0238888
CD160	CD160 antigen	CD160	O95971	OID20647	Inflammation	1	145719471	145739288	51839	776	1.47486	0.0178285	0.533343	0	0.64195	-3.18675	3.57295	0.000188796	3.70174	0
CD163	Scavenger receptor cysteine-rich type 1 protein M130	CD163	Q86VB7	OID20360	Cardiometabolic	12	7470811	7503893	51380	1235	2.34724	0.0275699	0.508178	0	0.6386	-2.7939	3.7253	0.000291745	4.97789	0.00149305
CD164	Sialomucin core protein 24	CD164	Q04900	OID21080	Neurology	6	109366514	109382467	51341	1274	2.42136	0.0187865	0.300448	-0.00525	0.3217	-1.06395	8.23685	0.00679618	5.49358	0
CD164L2	CD164 sialomucin-like 2 protein	CD164L2	Q6UWJ8	OID30922	Neurology_II	1	27379176	27383333	43540	9075	17.2479	0.0180078	0.372094	-0.0025	0.415625	-2.8738	5.2266	0.901105	8.62756	0
CD177	CD177 antigen	CD177	Q8N6Q3	OID21119	Neurology	19	43353686	43363172	51256	1359	2.58291	-0.202106	1.42489	-0.0051	1.41653	-6.2026	5.5174	0.0305485	5.02454	0.0014931
CD1C	T-cell surface glycoprotein CD1c	CD1C	P29017	OID21483	Oncology	1	158289923	158294774	51493	1122	2.13247	-0.0116047	0.280922	0	0.347	-3.5662	1.9959	0.000291755	4.163	0
CD2	T-cell surface antigen CD2	CD2	P06729	OID30097	Cardiometabolic_II	1	116754430	116769229	43306	9309	17.6927	0.0306918	0.395535	0	0.366	-1.6133	6.7976	0.882915	9.77188	0
CD200	OX-2 membrane glycoprotein	CD200	P41217	OID20603	Inflammation	3	112332347	112362812	51230	1385	2.63233	-0.000498037	0.305954	-0.00235	0.3907	-1.80315	4.4905	0.000188796	5.95789	0
CD200R1	Cell surface glycoprotein CD200 receptor 1	CD200R1	Q8TD46	OID20595	Inflammation	3	112921205	112975103	51061	1554	2.95353	0.0257952	0.392898	0	0.4508	-2.1079	2.6852	0.000188796	4.81831	0.00298641
CD207	C-type lectin domain family 4 member K	CD207	Q9UJ71	OID21298	Oncology	2	70830211	70835816	50259	2356	4.47781	0.00104307	0.436465	0	0.5601	-3.821	3.644	0.00329512	7.08634	0.0164584
CD209	CD209 antigen	CD209	Q9NNX6	OID20262	Cardiometabolic	19	7739993	7747564	51295	1320	2.50879	0.0334075	0.437957	0.0008	0.61585	-3.1381	2.1005	0.000394714	4.14827	0.00904411
CD22	B-cell receptor CD22	CD22	P20273	OID20637	Inflammation	19	35319261	35347361	51839	776	1.47486	0.00844033	0.493119	0	0.6062	-3.91425	4.56235	0.000171633	3.10817	0
CD226	CD226 antigen	CD226	Q15762	OID30556	Inflammation_II	18	69831158	69961803	43417	9198	17.4817	0.0173982	0.428845	0.00035	0.5522	-2.36715	3.31865	0.0146377	7.88368	0
CD244	Natural killer cell receptor 2B4	CD244	Q9BZW8	OID20628	Inflammation	1	160830160	160862887	51839	776	1.47486	5.25512e-05	0.306725	-0.0034	0.3776	-2.802	3.2489	0.000154469	4.33232	0
CD248	Endosialin	CD248	Q9HCU0	OID30394	Cardiometabolic_II	11	66314494	66317044	44765	7850	14.9197	0.0116501	0.435918	0.00705	0.57115	-4.57655	2.95835	0.000755054	6.23559	0
CD27	CD27 antigen	CD27	P26842	OID21527	Oncology	12	6444955	6451718	51493	1122	2.13247	0.0304119	0.476123	0	0.5732	-4.0197	4.2354	0.000154459	5.92841	0
CD274	Programmed cell death 1 ligand 1	CD274	Q9NZQ7	OID20966	Neurology	9	5450503	5470566	50972	1643	3.12268	0.0275977	0.389343	-0.0001	0.459987	-1.3618	4.8563	0.000137297	5.83013	0
CD276	CD276 antigen	CD276	Q5ZPR3	OID20680	Inflammation	15	73683966	73714514	51227	1388	2.63803	-0.0236801	0.413165	0	0.468125	-3.79165	2.3193	0.000188796	4.04276	0.00449677
CD28	T-cell-specific surface glycoprotein CD28	CD28	P10747	OID21265	Oncology	2	203706475	203738912	50222	2393	4.54813	0.0211103	0.412427	-0.0004	0.490588	-2.1086	5.9995	0.000446214	8.8198	0
CD2AP	CD2-associated protein	CD2AP	Q9Y5K6	OID20177	Cardiometabolic	6	47477789	47627263	51192	1423	2.70455	0.0298208	0.727973	0	0.944338	-2.6878	4.9832	0.000274584	7.9477	0
CD300A	CMRF35-like molecule 8	CD300A	Q9UGN4	OID30576	Inflammation_II	17	74466399	74484794	43721	8894	16.9039	0.00710187	0.319389	0.002	0.4022	-1.9526	2.7553	0.000943817	5.40025	0
CD300C	CMRF35-like molecule 6	CD300C	Q08708	OID21010	Neurology	17	74541073	74546115	51760	855	1.62501	0.0137486	0.404575	0	0.508563	-2.1214	3.339	0.000274593	5.03191	0
CD300E	CMRF35-like molecule 2	CD300E	Q496F6	OID21418	Oncology	17	74609885	74623738	51623	992	1.88539	0.0342535	0.49471	0	0.6165	-2.8408	3.7011	0.000223107	3.12779	0.0029862
CD300LF	CMRF35-like molecule 1	CD300LF	Q8TDQ1	OID21469	Oncology	17	74694311	74712978	51790	825	1.56799	-0.125834	0.71813	-0.0065	0.778	-7.0078	3.6112	0.000446214	4.39858	0
CD300LG	CMRF35-like molecule 9	CD300LG	Q6UXG3	OID21130	Neurology	17	43847148	43863639	51341	1274	2.42136	0.00988986	0.437029	0	0.567	-2.01055	2.6123	0.000171621	6.683	0
CD302	CD302 antigen	CD302	Q8IX05	OID21328	Oncology	2	159768628	159798255	51141	1474	2.80148	0.0216209	0.367355	-0.0021	0.4433	-2.1678	3.63	0.000463376	5.22589	0
CD33	Myeloid cell surface antigen CD33	CD33	P20138	OID21472	Oncology	19	51225064	51243860	51493	1122	2.13247	-0.196699	0.895593	0	1.1627	-5.0484	4.7016	0.0155488	7.74089	0
CD34	Hematopoietic progenitor cell antigen CD34	CD34	P28906	OID21025	Neurology	1	207880972	207911402	51597	1018	1.93481	0.00123809	0.27337	0	0.34745	-1.3864	1.8655	0.000291755	6.73956	0.00300336
CD36	Platelet glycoprotein 4	CD36	P16671	OID30485	Inflammation_II	7	80369575	80679277	43417	9198	17.4817	0.0457199	0.473759	0.00045	0.58825	-2.35345	3.2812	0.016697	6.86251	0
CD38	ADP-ribosyl cyclase/cyclic ADP-ribose hydrolase 1	CD38	P28907	OID21316	Oncology	4	15778275	15853232	51141	1474	2.80148	0.0135245	0.433146	0	0.5778	-4.2356	3.3424	0.000343242	5.31429	0
CD3D	T-cell surface glycoprotein CD3 delta chain	CD3D	P04234	OID30827	Neurology_II	11	118339075	118342705	43325	9290	17.6566	0.031599	0.351182	0.00245	0.3242	-1.54755	8.48795	0.886244	7.42094	0
CD3E	T-cell surface glycoprotein CD3 epsilon chain	CD3E	P07766	OID31302	Oncology_II	11	118304730	118316175	43947	8668	16.4744	0.0236984	0.364124	-0.0007	0.332	-2.6286	8.2342	0.848251	6.53795	0
CD3G	T-cell surface glycoprotein CD3 gamma chain	CD3G	P09693	OID30448	Inflammation_II	11	118344344	118355161	43417	9198	17.4817	0.240846	0.919119	0	0.5941	-1.3561	11.3463	0.46954	6.71497	0
CD4	T-cell surface glycoprotein CD4	CD4	P01730	OID20584	Inflammation	12	6786858	6820799	51146	1469	2.79198	0.014086	0.345797	0	0.4072	-1.456	6.401	0.000360428	6.06847	0.00151037
CD40	Tumor necrosis factor receptor superfamily member 5	CD40	P25942	OID20724	Inflammation	20	46118278	46129863	51229	1386	2.63423	0.058408	0.563622	-0.0004	0.7108	-1.754	4.5461	0.000120143	6.98057	0.00447961
CD40LG	CD40 ligand	CD40LG	P29965	OID20616	Inflammation	X	136648158	136660390	51839	776	1.47486	-0.026531	0.880592	0	1.20255	-3.5121	3.0231	0.000240286	5.27746	0
CD46	Membrane cofactor protein	CD46	P15529	OID20380	Cardiometabolic	1	207752054	207795513	50877	1738	3.30324	0.0150581	0.32267	-0.0029	0.3924	-2.5186	4.9727	0.000240261	4.60966	0.0104513
CD48	CD48 antigen	CD48	P09326	OID20692	Inflammation	1	160678746	160711831	51397	1218	2.31493	-0.00174159	0.336667	-0.00365	0.4153	-1.82805	2.82435	0.000188796	4.23171	0.0014932
CD5	T-cell surface glycoprotein CD5	CD5	P06127	OID21449	Oncology	11	61102489	61127852	51716	899	1.70864	0.0137788	0.396799	0	0.4924	-1.8724	6.6262	0.000274593	5.23817	0.00147594
CD55	Complement decay-accelerating factor	CD55	P08174	OID20377	Cardiometabolic	1	207321532	207386804	49387	3228	6.13513	0.0100599	0.294229	-0.001	0.3496	-2.7049	6.16795	0.000257422	4.23416	0.0404496
CD58	Lymphocyte function-associated antigen 3	CD58	P19256	OID20716	Inflammation	1	116514534	116571039	51142	1473	2.79958	-0.00706661	0.199376	-0.0016	0.2518	-1.4383	1.7264	0.000154469	4.43785	0.00600714
CD59	CD59 glycoprotein	CD59	P13987	OID20339	Cardiometabolic	11	33703010	33736479	49307	3308	6.28718	0.0157449	0.276315	0	0.3202	-1.1502	3.1628	0.000240261	3.78024	0.0463703
CD5L	CD5 antigen-like	CD5L	O43866	OID30775	Inflammation_II	1	157830911	157898256	44518	8097	15.3891	0.0151887	0.490541	0.0096	0.63405	-2.0945	4.6977	0.000737893	4.17772	0.004496
CD6	T-cell differentiation antigen CD6	CD6	P30203	OID20649	Inflammation	11	60971680	61020377	51754	861	1.63642	-0.0134681	0.614938	-0.00945	0.807362	-2.8428	3.55655	0.000205959	3.39757	0.0014932
CD63	CD63 antigen	CD63	P08962	OID20988	Neurology	12	55725323	55729707	50887	1728	3.28423	-0.0157005	0.57844	0	0.7952	-3.3015	2.2947	0.000274593	6.43961	0.0014931
CD69	Early activation antigen CD69	CD69	Q07108	OID20206	Cardiometabolic	12	9752486	9760901	50939	1676	3.1854	-0.0534277	0.977359	0	1.28883	-4.8346	4.6769	0.000326068	9.33515	0.00598936
CD7	T-cell antigen CD7	CD7	P09564	OID30543	Inflammation_II	17	82314868	82317608	43333	9282	17.6414	0.0156495	0.448244	0	0.5114	-2.1518	5.8978	0.00809967	9.38201	0.00151011
CD70	CD70 antigen	CD70	P32970	OID20599	Inflammation	19	6583183	6604103	51230	1385	2.63233	-0.0107907	0.50243	0	0.6595	-2.1744	4.3793	0.000205959	6.74693	0
CD72	B-cell differentiation antigen CD72	CD72	P21854	OID30641	Inflammation_II	9	35609982	35646810	43721	8894	16.9039	0.0260678	0.459227	0.00765	0.5764	-2.47875	5.26585	0.000737893	6.44452	0
CD74	HLA class II histocompatibility antigen gamma chain	CD74	P04233	OID21040	Neurology	5	150401637	150412969	51760	855	1.62501	0.0204859	0.417849	-0.00165	0.51865	-2.06305	2.94335	0.000326079	5.91858	0
CD79B	B-cell antigen receptor complex-associated protein beta chain	CD79B	P40259	OID20635	Inflammation	17	63928740	63932336	51839	776	1.47486	0.0308123	0.514299	0	0.6185	-1.9584	4.9879	8.58163e-05	3.64287	0
CD80	T-lymphocyte activation antigen CD80	CD80	P33681	OID30291	Cardiometabolic_II	3	119524293	119559614	44761	7854	14.9273	0.0282982	0.367968	0	0.451	-4.5891	4.0416	0.00054913	3.4221	0
CD82	CD82 antigen	CD82	P27701	OID31256	Oncology_II	11	44564427	44620358	43947	8668	16.4744	0.056264	0.426961	0	0.3424	-2.1548	6.8821	0.844013	6.21593	0
CD83	CD83 antigen	CD83	Q01151	OID20565	Inflammation	6	14117256	14136918	51230	1385	2.63233	0.018759	0.402222	-0.0065	0.498875	-2.1591	4.0593	0.000240286	6.38061	0
CD84	SLAM family member 5	CD84	Q9UIB8	OID20607	Inflammation	1	160541095	160579516	51230	1385	2.63233	-0.00739482	0.35114	0	0.468087	-1.8291	1.3653	0.000171633	4.72994	0
CD86	T-lymphocyte activation antigen CD86	CD86	P42081	OID31500	Oncology_II	3	122055362	122121139	44568	8047	15.2941	0.0059539	0.309645	0.00045	0.3771	-5.5104	3.1676	0.000737893	5.04418	0
CD8A	T-cell surface glycoprotein CD8 alpha chain	CD8A	P01732	OID21018	Neurology	2	86784610	86808396	51760	855	1.62501	0.00722722	0.564717	-0.0012	0.717562	-3.9048	6.03	0.000446214	8.24815	0
CD93	Complement component C1q receptor	CD93	Q9NPY3	OID20397	Cardiometabolic	20	23079360	23086324	49249	3366	6.39742	0.00717871	0.347065	-0.00535	0.4272	-2.87465	3.37755	0.000240261	5.40516	0.0476746
CD99	CD99 antigen	CD99	P14209	OID21110	Neurology	X	2691187	2741309	51341	1274	2.42136	0.00114175	0.254737	0	0.3272	-1.2843	2.1509	0.000154459	4.63911	0
CD99L2	CD99 antigen-like protein 2	CD99L2	Q8TCZ2	OID21122	Neurology	X	150766336	150898816	51341	1274	2.42136	0.00718634	0.283328	0	0.36275	-4.1244	2.1717	0.000188783	4.95579	0
CDA	Cytidine deaminase	CDA	P32320	OID30345	Cardiometabolic_II	1	20589086	20618903	44676	7939	15.0889	0.0187579	0.516496	0	0.6334	-3.2906	3.857	0.000652092	6.1422	0.00151011
CDAN1	Codanin-1	CDAN1	Q8IWY9	OID31076	Neurology_II	15	42723544	42737128	44660	7955	15.1193	0.00377386	0.238478	0	0.2417	-1.6024	6.1174	0.972887	3.67723	0
CDC123	Cell division cycle protein 123 homolog	CDC123	O75794	OID31242	Oncology_II	10	12195965	12250589	43161	9454	17.9683	0.063174	0.657358	0	0.5735	-2.2219	8.2737	0.868603	8.20381	0
CDC25A	M-phase inducer phosphatase 1	CDC25A	P30304	OID31189	Oncology_II	3	48157146	48188417	43161	9454	17.9683	0.0169802	0.413036	0	0.4171	-2.1691	7.8318	0.918849	7.19483	0
CDC26	Anaphase-promoting complex subunit CDC26	CDC26	Q8NHZ8	OID31508	Oncology_II	9	113255835	113275572	44483	8132	15.4557	0.0466622	0.730783	-0.0012	0.95355	-3.1514	4.2993	0.000652092	7.81475	0.00151011
CDC27	Cell division cycle protein 27 homolog	CDC27	P30260	OID21238	Oncology	17	47117703	47189422	50222	2393	4.54813	0.0807557	0.680307	-0.0045	0.797	-2.9015	6.4395	0.141707	10.6511	0
CDC37	Hsp90 co-chaperone Cdc37	CDC37	Q16543	OID21470	Oncology	19	10391133	10420121	51493	1122	2.13247	0.0293431	0.942467	0	1.28605	-4.79115	3.9758	0.00216242	10.7154	0
CDC42BPB	Serine/threonine-protein kinase MRCK beta	CDC42BPB	Q9Y5S2	OID31485	Oncology_II	14	102932380	103057549	44568	8047	15.2941	0.0666683	1.08526	-0.00055	1.46142	-3.5217	5.2595	0.00283145	8.31465	0
CDCP1	CUB domain-containing protein 1	CDCP1	Q9H5V8	OID20940	Neurology	3	45082277	45146422	50972	1643	3.12268	0.0497519	0.661625	0	0.839962	-2.33445	4.4222	0.000274593	5.22834	0
CDH1	Cadherin-1	CDH1	P12830	OID20353	Cardiometabolic	16	68737292	68835537	49469	3146	5.97928	0.0357581	0.448885	0	0.4754	-2.7342	5.0449	0.00315771	5.93578	0.0359533
CDH15	Cadherin-15	CDH15	P55291	OID21005	Neurology	16	89171748	89195492	51675	940	1.78656	0.156931	0.753228	0	0.77185	-2.1277	5.3373	0.00142445	6.3634	0.0014931
CDH17	Cadherin-17	CDH17	Q12864	OID20134	Cardiometabolic	8	94127162	94217303	51192	1423	2.70455	0.0824883	0.778957	0	0.979762	-2.29835	4.7982	0.000720783	8.59799	0
CDH2	Cadherin-2	CDH2	P19022	OID20170	Cardiometabolic	18	27932879	28177946	51192	1423	2.70455	0.00686814	0.448095	0	0.574412	-3.1596	4.0637	0.000360391	7.24378	0
CDH22	Cadherin-22	CDH22	Q9UJ99	OID31332	Oncology_II	20	46173739	46308498	43947	8668	16.4744	0.00960098	0.291689	-0.0034	0.310725	-2.1063	4.3575	0.951865	6.69776	0
CDH23	Cadherin-23	CDH23	Q9H251	OID31074	Neurology_II	10	71396920	71815947	44660	7955	15.1193	-0.000598417	0.275287	0.00065	0.2826	-1.81425	3.85425	0.950132	4.36422	0
CDH3	Cadherin-3	CDH3	P22223	OID21008	Neurology	16	68636189	68727468	51760	855	1.62501	0.0135789	0.40666	0	0.503313	-1.9566	4.2313	0.000291755	6.18398	0
CDH4	Cadherin-4	CDH4	P55283	OID30875	Neurology_II	20	61252261	61940617	43325	9290	17.6566	0.035188	0.482937	0	0.4722	-1.6691	6.8589	0.92573	7.03714	0
CDH5	Cadherin-5	CDH5	P33151	OID20243	Cardiometabolic	16	66366622	66404784	51793	822	1.56229	0.0273188	0.340872	-0.0003	0.42635	-1.4594	2.2712	0.000429037	5.81539	0
CDH6	Cadherin-6	CDH6	P55285	OID20157	Cardiometabolic	5	31193686	31329146	51192	1423	2.70455	0.00718499	0.434666	0	0.554325	-2.2408	4.3946	0.00046336	7.2487	0
CDHR1	Cadherin-related family member 1	CDHR1	Q96JP9	OID20808	Neurology	10	84194537	84219621	50222	2393	4.54813	0.0339041	0.480199	0	0.522038	-1.7885	6.9675	0.0341869	8.89868	0
CDHR2	Cadherin-related family member 2	CDHR2	Q9BYE9	OID21282	Oncology	5	176542511	176595974	51141	1474	2.80148	-0.0567539	1.03956	0	1.4413	-4.1245	3.296	0.00358687	5.35113	0
CDHR5	Cadherin-related family member 5	CDHR5	Q9HBB8	OID20193	Cardiometabolic	11	616577	626078	51192	1423	2.70455	-0.0416954	0.450865	0	0.562237	-3.3245	2.63	0.000308907	6.81579	0
CDK1	Cyclin-dependent kinase 1	CDK1	P06493	OID31164	Oncology_II	10	60778331	60794852	43161	9454	17.9683	-0.00908412	0.375398	0.00055	0.4555	-3.01635	5.16185	0.822339	7.30775	0
CDK5RAP3	CDK5 regulatory subunit-associated protein 3	CDK5RAP3	Q96JB5	OID30985	Neurology_II	17	47967810	47981781	44687	7928	15.0679	0.0903096	0.612187	0	0.68475	-1.7192	9.51965	0.274943	8.84938	0
CDKL5	Cyclin-dependent kinase-like 5	CDKL5	O76039	OID30796	Neurology_II	X	18425583	18653629	43325	9290	17.6566	0.0680615	0.541615	0.00375	0.4409	-2.90945	7.52925	0.910543	8.80995	0
CDKN1A	Cyclin-dependent kinase inhibitor 1	CDKN1A	P38936	OID21319	Oncology	6	36676460	36687337	51141	1474	2.80148	-0.0143665	1.20447	0	1.6434	-3.9619	4.8287	0.00291755	9.64354	0
CDKN2D	Cyclin-dependent kinase 4 inhibitor D	CDKN2D	P55273	OID21295	Oncology	19	10566460	10569059	51141	1474	2.80148	-0.15046	1.05544	-0.0022	1.3875	-4.9874	5.3685	0.000326079	5.79573	0
CDNF	Cerebral dopamine neurotrophic factor	CDNF	Q49AH0	OID21318	Oncology	10	14819245	14838575	51141	1474	2.80148	0.00531017	0.370534	0	0.4597	-1.6407	6.76335	0.000634997	6.47156	0
CDON	Cell adhesion molecule-related/down-regulated by oncogenes	CDON	Q4KMG0	OID20754	Inflammation	11	125955796	126063335	51312	1303	2.47648	-0.00366435	0.305457	0	0.383362	-3.7421	1.93115	0.000171633	4.75203	0.00298641
CDSN	Corneodesmosin	CDSN	Q15517	OID20667	Inflammation	6	31115087	31120446	51678	937	1.78086	0.0048858	0.490068	0	0.6343	-2.0781	2.9428	0.00525196	4.26115	0.00300357
CEACAM1	Carcinoembryonic antigen-related cell adhesion molecule 1	CEACAM1	P13688	OID21528	Oncology	19	42507304	42561234	51412	1203	2.28642	-0.00993967	0.278526	0	0.2614	-4.4143	1.88945	0.000188783	4.72994	0.00151026
CEACAM16	Carcinoembryonic antigen-related cell adhesion molecule 16	CEACAM16	Q2WEN9	OID31495	Oncology_II	19	44699151	44710718	44568	8047	15.2941	-0.0325309	0.869876	0	1.13262	-5.2169	6.446	0.00053197	4.17036	0
CEACAM18	Carcinoembryonic antigen-related cell adhesion molecule 18	CEACAM18	A8MTB9	OID31251	Oncology_II	19	51478539	51491301	43947	8668	16.4744	0.143305	0.709089	-0.0068	0.48865	-1.69085	7.99795	0.593764	7.07896	0
CEACAM19	Carcinoembryonic antigen-related cell adhesion molecule 19	CEACAM19	Q7Z692	OID31443	Oncology_II	19	44662278	44684359	44568	8047	15.2941	-0.00750232	0.417854	-0.0006	0.5161	-4.6445	6.1023	0.00444452	13.2469	0
CEACAM20	Carcinoembryonic antigen-related cell adhesion molecule 20	CEACAM20	Q6UY09	OID31308	Oncology_II	19	44501677	44529788	43947	8668	16.4744	0.0515193	0.45577	0.00325	0.450575	-3.98815	6.78515	0.51704	8.35653	0
CEACAM21	Carcinoembryonic antigen-related cell adhesion molecule 21	CEACAM21	Q3KPI0	OID20548	Inflammation	19	41549518	41586844	51230	1385	2.63233	0.300568	0.969034	-0.00035	1.45809	-2.05175	5.38095	0.000274612	7.57106	0
CEACAM3	Carcinoembryonic antigen-related cell adhesion molecule 3	CEACAM3	P40198	OID21245	Oncology	19	41796587	41811554	50222	2393	4.54813	0.0250555	0.530901	-0.0001	0.5476	-3.6012	7.3926	0.852732	9.32528	0
CEACAM5	Carcinoembryonic antigen-related cell adhesion molecule 5	CEACAM5	P06731	OID21171	Oncology	19	41708585	41730433	49573	3042	5.78162	0.0707421	0.749311	-0.0075	0.9042	-3.5062	7.1917	0.171089	10.9132	0.0120135
CEACAM6	Carcinoembryonic antigen-related cell adhesion molecule 6	CEACAM6	P40199	OID30362	Cardiometabolic_II	19	41750977	41772211	44765	7850	14.9197	0.0362047	0.441815	-0.00385	0.5045	-2.67965	8.13205	0.00185331	7.36926	0
CEACAM8	Carcinoembryonic antigen-related cell adhesion molecule 8	CEACAM8	P31997	OID20102	Cardiometabolic	19	42580243	42595055	50330	2285	4.34287	-0.00281615	0.570202	-0.01085	0.715938	-2.99765	4.34435	0.000137292	6.85268	0
CEBPA	CCAAT/enhancer-binding protein alpha	CEBPA	P49715	OID30458	Inflammation_II	19	33299934	33302534	43417	9198	17.4817	0.054207	0.387288	-0.0032	0.282	-1.3902	7.2884	0.858342	4.75694	0
CEBPB	CCAAT/enhancer-binding protein beta	CEBPB	P17676	OID20052	Cardiometabolic	20	50190830	50192668	50330	2285	4.34287	0.0225221	0.418315	0	0.5015	-1.65185	6.3779	0.200017	8.99976	0
CELA2A	Chymotrypsin-like elastase family member 2A	CELA2A	P08217	OID30411	Cardiometabolic_II	1	15456728	15472091	44765	7850	14.9197	-0.0159903	0.639519	0	0.788	-5.6	3.8144	0.000823695	4.64893	0
CELA3A	Chymotrypsin-like elastase family member 3A	CELA3A	P09093	OID20298	Cardiometabolic	1	22001657	22012542	51708	907	1.72384	0.00751187	0.650088	0.00335	0.8086	-6.05595	4.90745	0.00128711	5.04418	0.00149305
CELSR2	Cadherin EGF LAG seven-pass G-type receptor 2	CELSR2	Q9HCU4	OID30593	Inflammation_II	1	109249539	109275751	43721	8894	16.9039	0.00149903	0.300587	0	0.3755	-2.2713	3.6982	0.000806535	5.83013	0
CEMIP2	Cell surface hyaluronidase	CEMIP2	Q9UHN6	OID30499	Inflammation_II	9	71683366	71816690	43417	9198	17.4817	0.0253256	0.342847	0	0.3214	-1.5891	7.1384	0.680252	6.72726	0
CEND1	Cell cycle exit and neuronal differentiation protein 1	CEND1	Q8N111	OID30821	Neurology_II	11	787115	790113	43325	9290	17.6566	0.0727771	0.604149	0	0.4797	-1.7507	8.5721	0.128668	11.2619	0
CENPF	Centromere protein F	CENPF	P49454	OID31329	Oncology_II	1	214603195	214664571	43947	8668	16.4744	0.0540058	0.583389	-0.0021	0.6831	-3.1784	6.6087	0.187288	9.7003	0
CENPJ	Centromere protein J	CENPJ	Q9HC77	OID31314	Oncology_II	13	24882279	24922889	43947	8668	16.4744	0.108774	0.729632	-0.0029	0.65705	-6.3137	7.9021	0.790455	9.59419	0
CEP112	Centrosomal protein of 112 kDa	CEP112	Q8N8E3	OID30115	Cardiometabolic_II	17	65635537	66192133	43306	9309	17.6927	0.0760288	0.46103	0	0.3483	-1.0373	7.2031	0.610358	5.83013	0
CEP152	Centrosomal protein of 152 kDa	CEP152	O94986	OID31249	Oncology_II	15	48712928	48811146	43161	9454	17.9683	0.0252392	0.435986	0	0.4308	-1.9112	7.5641	0.725881	7.84675	0
CEP164	Centrosomal protein of 164 kDa	CEP164	Q9UPV0	OID20441	Inflammation	11	117314557	117413266	50396	2219	4.21743	0.10525	0.694388	0	0.518925	-1.7323	8.7509	0.883444	7.93292	0
CEP170	Centrosomal protein of 170 kDa	CEP170	Q5SW79	OID30240	Cardiometabolic_II	1	243124428	243255348	43585	9030	17.1624	0.0903929	0.801984	-0.0001	1.0053	-2.76225	7.6379	0.000377527	6.17906	0
CEP20	Centrosomal protein 20	CEP20	Q96NB1	OID21209	Oncology	16	15865719	15888625	50222	2393	4.54813	0.0486649	0.831769	-0.0007	1.08339	-2.91735	5.68475	0.0756161	12.4134	0
CEP290	Centrosomal protein of 290 kDa	CEP290	O15078	OID31287	Oncology_II	12	88049016	88142099	43947	8668	16.4744	0.0540149	0.541454	-0.0019	0.486925	-2.1712	8.1754	0.842022	9.59419	0
CEP350	Centrosome-associated protein 350	CEP350	Q5VT06	OID31247	Oncology_II	1	179954674	180114880	43161	9454	17.9683	0.00851954	0.378731	0	0.4125	-2.0905	6.12765	0.983715	11.2594	0
CEP43	Centrosomal protein 43	CEP43	O95684	OID20084	Cardiometabolic	6	166999317	167094789	49932	2683	5.09931	0.0305995	0.761969	0	1.01556	-2.985	3.46325	0.120886	10.0632	0.00751673
CEP85	Centrosomal protein of 85 kDa	CEP85	Q6P2H3	OID21241	Oncology	1	26234200	26278808	50222	2393	4.54813	0.0699689	0.722882	0	0.8936	-3.1733	7.4053	0.256813	11.1679	0
CERT	Ceramide transfer protein	CERT1	Q9Y5P4	OID20857	Neurology	5	75356345	75512138	50222	2393	4.54813	0.00459492	0.680548	0	0.897038	-3.8664	6.5905	0.295754	12.3638	0
CES1	Liver carboxylesterase 1	CES1	P23141	OID20244	Cardiometabolic	16	55802851	55833337	51290	1325	2.51829	0.113884	0.976118	-0.0024	1.10494	-5.079	6.5761	0.000394714	4.0354	0.00899262
CES2	Cocaine esterase	CES2	O00748	OID21366	Oncology	16	66934444	66945096	51141	1474	2.80148	0.0669352	0.639209	0	0.7725	-2.2495	5.8531	0.000343242	9.26362	0
CES3	Carboxylesterase 3	CES3	Q6UWW8	OID21340	Oncology	16	66961245	66975149	51141	1474	2.80148	0.110263	0.801818	-0.0049	0.8498	-2.971	6.2433	0.0209549	9.93973	0
CETN2	Centrin-2	CETN2	P41208	OID20836	Neurology	X	152826994	152830757	50222	2393	4.54813	0.0710762	0.752186	0	0.955675	-2.49	5.93885	0.20047	10.2064	0
CETN3	Centrin-3	CETN3	O15182	OID31525	Oncology_II	5	90392257	90409766	44568	8047	15.2941	0.0283825	0.805978	0	1.10337	-2.8516	6.0634	0.000583451	5.76134	0
CFB	Complement factor B	CFB	P00751	OID30755	Inflammation_II	6	31945650	31952086	43945	8670	16.4782	-0.00396887	0.370655	0	0.4838	-2.4526	2.3106	0.000617771	6.1422	0.0149638
CFC1	Cryptic protein	CFC1	P0CG37	OID21261	Oncology	2	130592165	130599575	50222	2393	4.54813	0.0358847	0.525295	0	0.5591	-2.8943	7.2711	0.00229972	10.8711	0
CFD	Complement factor D	CFD	P00746	OID30738	Inflammation_II	19	859453	867884	44764	7851	14.9216	0.00926823	0.219977	0	0.2531	-1.5209	3.9803	0.00811683	4.82568	0
CFH	Complement factor H	CFH	P08603	OID30790	Inflammation_II	1	196651754	196752476	42151	10464	19.8879	-0.00468724	0.272681	0	0.35755	-1.5358	2.3509	0.000669252	4.64893	0.0539349
CFHR2	Complement factor H-related protein 2	CFHR2	P36980	OID30720	Inflammation_II	1	196943738	196959622	44433	8182	15.5507	-0.0990479	0.592539	0	0.7138	-4.3537	2.9811	0.00214504	6.73218	0.00598895
CFHR4	Complement factor H-related protein 4	CFHR4	Q92496	OID30758	Inflammation_II	1	196888014	196918795	44679	7936	15.0832	-0.104622	0.753852	0	0.9484	-3.764	3.3615	0.0010811	4.9828	0.00151011
CFHR5	Complement factor H-related protein 5	CFHR5	Q9BXR6	OID30716	Inflammation_II	1	196975010	197009678	44150	8465	16.0886	-0.019828	0.434756	0	0.5126	-7.348	2.5244	0.000720733	7.7212	0.0105021
CFI	Complement factor I	CFI	P05156	OID30772	Inflammation_II	4	109731008	109802150	44764	7851	14.9216	-0.000415139	0.231954	0	0.301912	-1.4965	1.8476	0.000755054	4.90424	0
CFP	Properdin	CFP	P27918	OID30784	Inflammation_II	X	47623172	47630305	44764	7851	14.9216	0.00297531	0.247073	-0.0003	0.286	-1.5736	5.7359	0.00101246	4.15809	0
CGA	Glycoprotein hormones alpha chain	CGA	P01215	OID21069	Neurology	6	87085498	87095106	51341	1274	2.42136	0.20518	1.28364	0	2.2065	-3.9969	7.8147	0.000205945	5.19151	0
CGB3_CGB5_CGB8	Choriogonadotropin subunit beta 3	CGB5;CGB8;CGB3	P0DN86;P0DN86;P0DN86	OID30671	Inflammation_II	19;19;19	49043848;49047638;49022869	49045311;49049111;49024333	44733	7882	14.9805	-0.0052969	0.464374	0	0.5323	-2.3146	12.3671	0.950458	5.51323	0
CGN	Cingulin	CGN	Q9P2M7	OID30894	Neurology_II	1	151510510	151538692	43540	9075	17.2479	0.0364528	0.407626	-0.0001	0.3526	-1.7626	6.0922	0.916858	5.97264	0
CGREF1	Cell growth regulator with EF hand domain protein 1	CGREF1	Q99674	OID20152	Cardiometabolic	2	27098889	27119128	51192	1423	2.70455	0.0177419	0.483058	0	0.616213	-3.1571	3.0233	0.000377553	6.5699	0
CHAC2	Glutathione-specific gamma-glutamylcyclotransferase 2	CHAC2	Q8WUX2	OID21230	Oncology	2	53767804	53775196	50222	2393	4.54813	0.038639	0.669886	-0.00405	0.8011	-2.81605	7.18625	0.00667605	7.93785	0
CHAD	Chondroadherin	CHAD	O15335	OID30660	Inflammation_II	17	50464496	50468906	43721	8894	16.9039	-0.0143834	0.53958	0	0.6906	-3.21945	2.85955	0.000720733	5.88173	0
CHCHD10	Coiled-coil-helix-coiled-coil-helix domain-containing protein 10, mitochondrial	CHCHD10	Q8WYQ3	OID31116	Neurology_II	22	23765834	23767972	44660	7955	15.1193	0.024336	0.464353	0	0.553125	-1.951	4.142	0.000429008	7.82706	0
CHCHD6	MICOS complex subunit MIC25	CHCHD6	Q9BRQ6	OID31426	Oncology_II	3	126704240	126960420	44551	8064	15.3264	0.0296954	0.300009	0.0021	0.297675	-1.89	5.46915	0.00470193	5.98492	0
CHEK2	Serine/threonine-protein kinase Chk2	CHEK2	O96017	OID20054	Cardiometabolic	22	28687743	28742422	50330	2285	4.34287	-0.00556858	0.367651	0	0.4354	-2.21765	5.2478	0.954385	7.76124	0
CHGA	Chromogranin-A	CHGA	P10645	OID30403	Cardiometabolic_II	14	92923150	92935285	44765	7850	14.9197	0.159374	0.925744	0	0.8385	-4.1863	5.8383	0.000772214	7.19458	0
CHGB	Secretogranin-1	CHGB	P05060	OID21038	Neurology	20	5911510	5925353	51590	1025	1.94811	-0.00267101	0.479771	0	0.6039	-2.6146	4.5916	0.000377566	6.27737	0.00568065
CHI3L1	Chitinase-3-like protein 1	CHI3L1	P36222	OID20399	Cardiometabolic	1	203178931	203186704	50052	2563	4.87123	0.138974	0.928747	0	1.12609	-3.3494	6.4129	0.00046336	4.5213	0.0254333
CHIT1	Chitotriosidase-1	CHIT1	Q13231	OID20312	Cardiometabolic	1	203212827	203273641	51373	1242	2.36054	-0.277801	1.75941	0	1.2904	-8.5825	4.9094	0.00123563	4.3495	0.00744809
CHL1	Neural cell adhesion molecule L1-like protein	CHL1	O00533	OID20366	Cardiometabolic	3	196763	409417	51303	1312	2.49359	0.0283682	0.348234	0	0.3997	-2.4132	3.4579	0.000394714	5.13012	0.00451347
CHM	Rab proteins geranylgeranyltransferase component A 1	CHM	P24386	OID30972	Neurology_II	X	85861180	86047561	43540	9075	17.2479	0.0374732	0.626581	-0.0023	0.7878	-3.0988	6.44915	0.335862	10.577	0
CHMP1A	Charged multivesicular body protein 1a	CHMP1A	Q9HD42	OID20930	Neurology	16	89640816	89657738	50972	1643	3.12268	-0.0428811	0.876629	0	1.22186	-3.8736	4.13615	0.00482254	6.16677	0
CHMP6	Charged multivesicular body protein 6	CHMP6	Q96FZ7	OID30327	Cardiometabolic_II	17	80991598	81009517	44761	7854	14.9273	0.011458	0.589063	-0.0006	0.801	-3.3603	2.4037	0.000840855	6.44452	0
CHP1	Calcineurin B homologous protein 1	CHP1	Q99653	OID30869	Neurology_II	15	41230839	41281887	43325	9290	17.6566	0.0460654	0.754027	-0.01985	0.6869	-4.6242	10.5678	0.806071	12.4035	0
CHRDL1	Chordin-like protein 1	CHRDL1	Q9BU40	OID20771	Inflammation	X	110673856	110795819	51397	1218	2.31493	0.00557551	0.400447	0	0.5087	-6.1442	2.4486	0.000137306	5.80556	0.0014932
CHRDL2	Chordin-like protein 2	CHRDL2	Q6WN34	OID20223	Cardiometabolic	11	74696429	74731426	51192	1423	2.70455	0.0258461	0.616312	0	0.7713	-3.3658	3.4817	0.000291745	6.12254	0
CHRM1	Muscarinic acetylcholine receptor M1	CHRM1	P11229	OID30930	Neurology_II	11	62908679	62921807	43540	9075	17.2479	0.010836	0.377362	-0.000925	0.341925	-1.3764	5.6001	0.970999	6.88935	0
CIAPIN1	Anamorsin	CIAPIN1	Q6FI81	OID21501	Oncology	16	57428187	57447420	51493	1122	2.13247	0.00178416	0.712194	-0.00765	0.94005	-4.29255	3.73425	0.000377566	7.35942	0
CILP	Cartilage intermediate layer protein 1	CILP	O75339	OID30399	Cardiometabolic_II	15	65194760	65211473	44765	7850	14.9197	-0.0309935	0.598427	-0.00365	0.669	-3.79515	4.88065	0.00054913	11.0467	0
CINP	Cyclin-dependent kinase 2-interacting protein	CINP	Q9BW66	OID31328	Oncology_II	14	102341102	102362916	43947	8668	16.4744	0.0493059	0.454038	-0.0009	0.3996	-2.2976	7.2099	0.75665	7.22164	0
CIRBP	Cold-inducible RNA-binding protein	CIRBP	Q14011	OID31503	Oncology_II	19	1259384	1274880	44568	8047	15.2941	-0.0514786	0.994901	-0.0046	1.3612	-4.2393	3.6042	0.00159591	8.61277	0
CIT	Citron Rho-interacting kinase	CIT	O14578	OID30970	Neurology_II	12	119685791	119877320	43540	9075	17.2479	0.0498022	0.481901	-0.0023	0.5175	-1.7857	6.8306	0.358685	8.27278	0
CKAP4	Cytoskeleton-associated protein 4	CKAP4	Q07065	OID20617	Inflammation	12	106237881	106304279	51587	1028	1.95382	0.0289764	0.315277	0	0.3661	-1.23415	4.3563	0.000188796	3.53003	0.00447961
CKB	Creatine kinase B-type	CKB	P12277	OID30400	Cardiometabolic_II	14	103519667	103522833	44765	7850	14.9197	-0.00155974	0.705462	0.0008	0.9816	-3.5024	3.622	0.000909497	7.30283	0
CKMT1A_CKMT1B	Creatine kinase U-type, mitochondrial	CKMT1B;CKMT1A	P12532;P12532	OID20721	Inflammation	15;15	43593054;43692886	43604901;43699222	51059	1556	2.95733	0.00340032	0.75486	0.0045	0.756125	-8.9133	4.06755	0.000171633	7.88122	0.00750034
CLASP1	CLIP-associating protein 1	CLASP1	Q7Z460	OID31192	Oncology_II	2	121337776	121649476	43161	9454	17.9683	0.0957992	0.744863	-0.0009	0.6417	-2.7836	7.8677	0.588873	11.7841	0
CLC	Galectin-10	CLC	Q05315	OID20126	Cardiometabolic	19	39731255	39738029	51115	1500	2.8509	0.0702479	0.759759	-0.0044	0.904075	-3.1703	5.5191	0.00480522	6.8453	0.00151021
CLEC10A	C-type lectin domain family 10 member A	CLEC10A	Q8IUN9	OID20928	Neurology	17	7074537	7080307	50972	1643	3.12268	0.00817922	0.410291	0	0.535212	-3.937	2.47885	0.000308917	5.77608	0
CLEC11A	C-type lectin domain family 11 member A	CLEC11A	Q9Y240	OID21112	Neurology	19	50723364	50725708	51256	1359	2.58291	-0.00747474	0.541837	-0.0033	0.6758	-4.79645	3.79065	0.00041189	10.1916	0.0014931
CLEC12A	C-type lectin domain family 12 member A	CLEC12A	Q5QGZ9	OID30552	Inflammation_II	12	9951316	9995694	43417	9198	17.4817	0.00486778	0.203707	-0.0004	0.2338	-2.3724	3.4323	0.550932	4.94352	0
CLEC14A	C-type lectin domain family 14 member A	CLEC14A	Q86T13	OID21090	Neurology	14	38254000	38256093	51341	1274	2.42136	0.0100071	0.369026	-0.0026	0.45835	-1.5287	3.02085	0.000291755	5.85224	0
CLEC1A	C-type lectin domain family 1 member A	CLEC1A	Q8NC01	OID20099	Cardiometabolic	12	10069554	10111627	50330	2285	4.34287	0.0117436	0.372581	0	0.460525	-2.114	3.0784	0.000274584	7.55629	0
CLEC1B	C-type lectin domain family 1 member B	CLEC1B	Q9P126	OID21061	Neurology	12	9985642	10013424	51760	855	1.62501	0.0318707	1.08344	0	1.47887	-3.8333	4.21075	0.000291755	10.1076	0
CLEC2L	C-type lectin domain family 2 member L	CLEC2L	P0C7M8	OID30884	Neurology_II	7	139523685	139544985	43540	9075	17.2479	0.0829965	0.525263	-0.0033	0.3752	-1.206	5.1608	0.81587	6.64858	0
CLEC3B	Tetranectin	CLEC3B	P05452	OID30756	Inflammation_II	3	45001548	45036071	43715	8900	16.9153	-0.00543786	0.225583	0	0.263725	-1.9504	6.2394	0.000686412	5.43464	0.0194426
CLEC4A	C-type lectin domain family 4 member A	CLEC4A	Q9UMR7	OID20573	Inflammation	12	8123617	8138607	51230	1385	2.63233	-0.0173402	0.399899	0	0.486775	-4.2932	1.9498	0.000257449	5.8203	0
CLEC4C	C-type lectin domain family 4 member C	CLEC4C	Q8WTT0	OID20547	Inflammation	12	7729383	7751605	51230	1385	2.63233	-0.0101203	0.532302	0	0.687175	-4.0771	5.1749	0.000360428	4.83059	0
CLEC4D	C-type lectin domain family 4 member D	CLEC4D	Q8WXI8	OID20609	Inflammation	12	8509475	8522366	51230	1385	2.63233	-0.00111328	0.735579	-0.0142	0.9354	-3.6362	4.1451	0.000257449	6.1594	0
CLEC4G	C-type lectin domain family 4 member G	CLEC4G	Q6UXB4	OID20590	Inflammation	19	7728957	7733906	51230	1385	2.63233	-0.000288969	0.383248	0	0.496	-1.7103	3.1356	0.000291775	5.91858	0
CLEC4M	C-type lectin domain family 4 member M	CLEC4M	Q9H2X3	OID30405	Cardiometabolic_II	19	7763210	7769605	44688	7927	15.066	0.0286401	0.506573	0	0.715325	-5.2876	2.228	0.000652092	4.54584	0.00149295
CLEC5A	C-type lectin domain family 5 member A	CLEC5A	Q9NY25	OID20165	Cardiometabolic	7	141927357	141947007	51024	1591	3.02385	0.00148067	0.345861	-0.00545	0.435025	-1.79765	3.30025	0.000188776	7.13061	0.0029861
CLEC6A	C-type lectin domain family 6 member A	CLEC6A	Q6EIG7	OID21228	Oncology	12	8455962	8478330	50222	2393	4.54813	0.0147767	0.536844	-0.0041	0.659388	-3.4623	4.3033	0.00175053	8.67438	0
CLEC7A	C-type lectin domain family 7 member A	CLEC7A	Q9BXN2	OID20636	Inflammation	12	10116777	10130258	51839	776	1.47486	-0.0856804	0.676996	-0.0016	0.603425	-6.21765	3.1288	0.0071914	3.76553	0
CLGN	Calmegin	CLGN	O14967	OID30957	Neurology_II	4	140388453	140427661	43540	9075	17.2479	0.051513	0.461117	-0.0004	0.5346	-2.0132	5.9957	0.238923	8.70888	0
CLIC5	Chloride intracellular channel protein 5	CLIC5	Q9NZA1	OID30890	Neurology_II	6	45880827	46080348	43540	9075	17.2479	0.0343237	0.328517	-0.0015	0.330525	-1.3376	5.7587	0.739609	6.1594	0
CLINT1	Clathrin interactor 1	CLINT1	Q14677	OID31182	Oncology_II	5	157785743	157859145	43161	9454	17.9683	0.0239174	0.480383	-0.0023	0.422	-3.021	10.5778	0.829873	7.15768	0
CLIP2	CAP-Gly domain-containing linker protein 2	CLIP2	Q9UDT6	OID20559	Inflammation	7	74289407	74405935	51230	1385	2.63233	-0.0519736	1.2776	-0.00405	1.71827	-5.41915	4.48955	0.00171633	11.6207	0
CLMP	CXADR-like membrane protein	CLMP	Q9H6B4	OID21419	Oncology	11	123069872	123195248	51790	825	1.56799	0.00213139	0.280877	-0.00075	0.352687	-1.69085	2.96605	0.000326079	2.84332	0
CLNS1A	Methylosome subunit pICln	CLNS1A	P54105	OID30929	Neurology_II	11	77514936	77637794	43540	9075	17.2479	0.0295383	0.352734	-0.0003	0.391462	-1.26635	7.5593	0.617874	7.4111	0
CLPP	ATP-dependent Clp protease proteolytic subunit, mitochondrial	CLPP	Q16740	OID20910	Neurology	19	6361531	6370242	50887	1728	3.28423	0.0189179	1.07399	-0.00755	1.45265	-3.90785	5.75135	0.00933617	16.0008	0.0014931
CLPS	Colipase	CLPS	P04118	OID21156	Neurology	6	35794982	35797344	51256	1359	2.58291	-0.0176715	0.790182	-0.0008	1.0292	-6.6853	5.5265	0.000343242	10.5943	0.0014931
CLSPN	Claspin	CLSPN	Q9HAW4	OID20831	Neurology	1	35720218	35769978	50137	2478	4.70968	0.0324986	0.385687	0	0.3489	-1.2661	8.2085	0.941065	9.99898	0.0014931
CLSTN1	Calsyntenin-1	CLSTN1	O94985	OID20874	Neurology	1	9728926	9823984	50222	2393	4.54813	0.0227123	0.576765	0	0.5783	-3.4014	7.0328	0.124442	14.6368	0
CLSTN2	Calsyntenin-2	CLSTN2	Q9H4D0	OID20664	Inflammation	3	139935185	140577397	51839	776	1.47486	0.0248933	0.4458	0	0.4837	-1.9889	4.1227	0.000188796	3.62324	0
CLSTN3	Calsyntenin-3	CLSTN3	Q9BQT9	OID31092	Neurology_II	12	7129698	7158945	44660	7955	15.1193	0.0142041	0.322895	0.0074	0.3946	-2.07085	5.45515	0.000737893	5.35113	0
CLTA	Clathrin light chain A	CLTA	P09496	OID20118	Cardiometabolic	9	36190856	36304781	50330	2285	4.34287	0.0534604	0.517615	0	0.597838	-1.7245	6.1333	0.186631	10.0928	0
CLU	Clusterin	CLU	P10909	OID30732	Inflammation_II	8	27596917	27614700	44764	7851	14.9216	0.0273054	0.320381	0	0.2087	-1.2618	4.5733	0.000892336	4.99508	0
CLUL1	Clusterin-like protein 1	CLUL1	Q15846	OID20198	Cardiometabolic	18	596988	650334	51108	1507	2.8642	-0.00484838	0.536786	0	0.695625	-2.3282	4.9425	0.00034323	6.5699	0.00149305
CMC1	COX assembly mitochondrial protein homolog	CMC1	Q7Z7K0	OID30360	Cardiometabolic_II	3	28241584	28325142	44761	7854	14.9273	0.0284504	0.944837	0	1.2862	-2.9202	4.5541	0.00480489	9.58432	0
CMIP	C-Maf-inducing protein	CMIP	Q8IY22	OID31406	Oncology_II	16	81444808	81711762	44551	8064	15.3264	0.0192054	0.862527	-0.0009	1.1827	-2.8023	5.8742	0.0926657	7.48492	0
CNDP1	Beta-Ala-His dipeptidase	CNDP1	Q96KN2	OID20347	Cardiometabolic	18	74534500	74587212	51380	1235	2.34724	-0.0503521	0.521226	0	0.633225	-5.8196	2.8429	0.000360391	6.25034	0.00149305
CNGB3	Cyclic nucleotide-gated cation channel beta-3	CNGB3	Q9NQW8	OID30805	Neurology_II	8	86553977	86743675	43325	9290	17.6566	0.0721399	0.553999	0	0.4408	-1.6195	9.6446	0.273244	9.61887	0
CNP	2',3'-cyclic-nucleotide 3'-phosphodiesterase	CNP	P09543	OID30285	Cardiometabolic_II	17	41966763	41977740	43505	9110	17.3145	0.00978594	0.829058	-0.004	1.0986	-4.0869	4.7094	0.00054913	7.80982	0.00149295
CNPY2	Protein canopy homolog 2	CNPY2	Q9Y2B0	OID20069	Cardiometabolic	12	56309842	56316119	50330	2285	4.34287	0.101592	0.668052	-0.0009	0.559375	-2.0608	9.10285	0.338888	9.40175	0
CNPY4	Protein canopy homolog 4	CNPY4	Q8N129	OID21317	Oncology	7	100119634	100125508	51141	1474	2.80148	-0.00918617	0.845445	-0.0015	1.1925	-3.4433	2.9139	0.000394728	7.59075	0
CNST	Consortin	CNST	Q6PJW8	OID20127	Cardiometabolic	1	246566444	246668595	51192	1423	2.70455	-0.0422027	1.21481	-0.0099	1.6181	-5.4523	4.7261	0.00307191	17.9259	0
CNTF	Ciliary neurotrophic factor	CNTF	P26441	OID30807	Neurology_II	11	58622665	58625733	43325	9290	17.6566	-0.0106653	0.34775	0	0.4195	-2.3501	4.8067	0.987713	10.9446	0
CNTN1	Contactin-1	CNTN1	Q12860	OID20307	Cardiometabolic	12	40692439	41072415	51793	822	1.56229	0.00058684	0.332282	0	0.4344	-4.2507	2.0048	0.000411876	4.24643	0
CNTN2	Contactin-2	CNTN2	Q02246	OID21426	Oncology	1	205042937	205078289	51790	825	1.56799	0.0358707	0.518166	0	0.684913	-2.2957	2.8989	0.000446214	4.15809	0
CNTN3	Contactin-3	CNTN3	Q9P232	OID21092	Neurology	3	74262568	74614659	51341	1274	2.42136	-0.0295395	0.409072	-0.0007	0.5242	-2.2689	1.9537	0.000326079	5.13749	0
CNTN4	Contactin-4	CNTN4	Q8IWV2	OID21117	Neurology	3	2098813	3057959	51341	1274	2.42136	-0.0010736	0.274781	-0.0002	0.3539	-3.09	2.9012	0.000326079	6.03898	0
CNTN5	Contactin-5	CNTN5	O94779	OID21006	Neurology	11	99020949	100358885	51436	1179	2.24081	0.0105575	0.449589	0	0.585225	-1.6695	4.1128	0.000446214	4.89442	0.00600673
CNTNAP2	Contactin-associated protein-like 2	CNTNAP2	Q9UHC6	OID20556	Inflammation	7	146116002	148420998	51230	1385	2.63233	0.000541996	0.477092	-0.00685	0.60775	-2.41725	5.0543	0.000154469	6.42977	0
CNTNAP4	Contactin-associated protein-like 4	CNTNAP4	Q9C0A0	OID30911	Neurology_II	16	76277278	76560757	43540	9075	17.2479	0.34898	1.06857	0	0.7261	-1.3327	8.6565	0.778941	6.86497	0
COCH	Cochlin	COCH	O43405	OID30305	Cardiometabolic_II	14	30874514	30895065	44761	7854	14.9273	0.0244312	0.495267	-0.0014	0.6233	-3.4479	3.5305	0.000617771	5.13749	0
COL15A1	Collagen alpha-1(XV) chain	COL15A1	P39059	OID30396	Cardiometabolic_II	9	98943179	99070792	44765	7850	14.9197	0.0066665	0.296243	0.0002	0.3661	-3.9436	3.1766	0.000737893	4.66857	0
COL18A1	Collagen alpha-1(XVIII) chain	COL18A1	P39060	OID20332	Cardiometabolic	21	45405165	45513720	51373	1242	2.36054	0.00276826	0.283619	-5e-05	0.3467	-2.25725	1.53735	0.000291745	5.13749	0.00748241
COL1A1	Collagen alpha-1(I) chain	COL1A1	P02452	OID20335	Cardiometabolic	17	50184101	50201632	51793	822	1.56229	0.00379201	0.283745	-0.00375	0.3659	-1.21875	2.34945	0.000497683	3.04195	0
COL24A1	Collagen alpha-1(XXIV) chain	COL24A1	Q17RW2	OID31464	Oncology_II	1	85729233	86156943	44568	8047	15.2941	-0.0554119	0.590213	-0.007	0.723725	-7.8165	2.8114	0.0290696	19.3766	0
COL28A1	Collagen alpha-1(XXVIII) chain	COL28A1	Q2UY09	OID30969	Neurology_II	7	7356203	7535873	43540	9075	17.2479	0.114861	0.791258	0	1.0208	-2.961	5.8144	0.0661702	10.2188	0
COL2A1	Collagen alpha-1(II) chain	COL2A1	P02458	OID30286	Cardiometabolic_II	12	47972967	48004554	43585	9030	17.1624	0.0621439	0.828342	0.0017	1.1093	-2.2661	4.3056	0.00056629	5.21852	0
COL3A1	Collagen alpha-1(III) chain	COL3A1	P02461	OID30379	Cardiometabolic_II	2	188974373	189012746	44765	7850	14.9197	-0.00122533	0.243042	0.0024	0.29235	-1.84385	3.37785	0.0198716	7.77782	0
COL4A1	Collagen alpha-1(IV) chain	COL4A1	P02462	OID20208	Cardiometabolic	13	110148963	110307157	51192	1423	2.70455	0.00863835	0.458556	-0.0079	0.582925	-2.0866	4.24755	0.00034323	6.64366	0
COL4A4	Collagen alpha-4(IV) chain	COL4A4	P53420	OID31333	Oncology_II	2	227002714	227164453	43875	8740	16.6112	-0.0499172	0.538834	-0.0044	0.641425	-7.51315	2.7779	0.97045	8.22972	0.00151011
COL5A1	Collagen alpha-1(V) chain	COL5A1	P20908	OID30587	Inflammation_II	9	134641803	134844843	43721	8894	16.9039	0.0374998	0.414905	0.00375	0.5048	-1.55765	6.21195	0.000960977	6.13728	0
COL6A3	Collagen alpha-3(VI) chain	COL6A3	P12111	OID20292	Cardiometabolic	2	237324003	237414328	51793	822	1.56229	0.0319525	0.431724	-0.0018	0.5123	-2.2813	3.4634	0.000240261	4.30533	0
COL9A1	Collagen alpha-1(IX) chain	COL9A1	P20849	OID20550	Inflammation	6	70216040	70303084	51230	1385	2.63233	0.0485751	0.530227	0	0.626325	-1.7346	5.1866	0.00151037	8.09052	0
COL9A2	Collagen alpha-2(IX) chain	COL9A2	Q14055	OID31255	Oncology_II	1	40300489	40317813	43947	8668	16.4744	0.0342416	0.465414	0.0003	0.433375	-1.7335	7.19945	0.908484	8.97021	0
COLEC12	Collectin-12	COLEC12	Q5KU26	OID20738	Inflammation	18	316737	500722	51227	1388	2.63803	0.0144394	0.333982	-0.0002	0.411925	-1.94	2.2054	0.000120143	4.37404	0.00449677
COMMD1	COMM domain-containing protein 1	COMMD1	Q8N668	OID30222	Cardiometabolic_II	2	61888724	62147247	43585	9030	17.1624	0.0370116	0.636805	-0.0019	0.8502	-2.4063	4.8506	0.000429008	6.44698	0
COMMD9	COMM domain-containing protein 9	COMMD9	Q9P000	OID31390	Oncology_II	11	36269284	36289449	44551	8064	15.3264	0.0432087	0.411988	0.0013	0.4268	-1.9432	6.8325	0.0973676	6.94859	0
COMP	Cartilage oligomeric matrix protein	COMP	P49747	OID20405	Cardiometabolic	19	18782773	18791305	50634	1981	3.76509	-0.00913409	0.398204	-0.0035	0.508888	-2.877	3.16525	0.000274584	4.42803	0.014982
COMT	Catechol O-methyltransferase	COMT	P21964	OID20086	Cardiometabolic	22	19941371	19969975	49787	2828	5.37489	-0.0172896	0.928051	-0.0001	1.25628	-5.0434	3.8416	6.8646e-05	5.74168	0.012013
COPB2	Coatomer subunit beta'	COPB2	P35606	OID30173	Cardiometabolic_II	3	139353946	139389736	43306	9309	17.6927	0.0105926	0.439415	0	0.502975	-2.4243	5.0541	0.982016	6.22576	0
COPE	Coatomer subunit epsilon	COPE	O14579	OID20797	Neurology	19	18899514	18919387	50222	2393	4.54813	0.0423852	0.519276	-0.00825	0.457575	-1.72805	8.64585	0.848253	8.6867	0
COQ7	5-demethoxyubiquinone hydroxylase, mitochondrial	COQ7	Q99807	OID30217	Cardiometabolic_II	16	19067614	19080095	43585	9030	17.1624	0.0705176	0.460316	0	0.4514	-1.3544	6.5716	0.00334626	7.32743	0
CORO1A	Coronin-1A	CORO1A	P31146	OID20286	Cardiometabolic	16	30182827	30189076	50137	2478	4.70968	0.116298	0.995093	-0.0065	1.2342	-3.0557	8.8603	0.00178479	11.0764	0.0314398
CORO6	Coronin-6	CORO6	Q6QEF8	OID30870	Neurology_II	17	29614756	29622912	43325	9290	17.6566	0.036673	0.384984	0.0004	0.3827	-1.37645	6.5966	0.784466	6.50598	0
COX5B	Cytochrome c oxidase subunit 5B, mitochondrial	COX5B	P10606	OID21297	Oncology	2	97646062	97648383	51141	1474	2.80148	0.0496396	0.781184	-0.0132	0.9899	-2.6845	5.4657	0.00605821	14.3605	0
COX6B1	Cytochrome c oxidase subunit 6B1	COX6B1	P14854	OID30317	Cardiometabolic_II	19	35648323	35658782	44761	7854	14.9273	0.0230148	0.336966	0.0004	0.3836	-1.4175	2.5894	0.694426	8.56842	0
CPA1	Carboxypeptidase A1	CPA1	P15085	OID20280	Cardiometabolic	7	130380339	130388114	51793	822	1.56229	0.0219343	0.683519	0.0051	0.8284	-6.0733	4.7924	0.000308907	4.44767	0
CPA2	Carboxypeptidase A2	CPA2	P48052	OID21060	Neurology	7	130266863	130289798	51590	1025	1.94811	0.0335135	0.73911	0	0.9268	-2.9879	3.8018	0.000394728	4.6342	0.00566349
CPA4	Carboxypeptidase A4	CPA4	Q9UI42	OID30606	Inflammation_II	7	130293134	130324180	42851	9764	18.5574	-0.00937419	0.446632	-0.0003	0.5634	-4.5512	2.6121	0.00180183	4.94597	0.0164739
CPB1	Carboxypeptidase B	CPB1	P15086	OID20289	Cardiometabolic	3	148791102	148860187	51793	822	1.56229	0.0228252	0.668197	0	0.8151	-3.536	5.726	0.00034323	4.94106	0
CPB2	Carboxypeptidase B2	CPB2	Q96IY4	OID30734	Inflammation_II	13	46053186	46105033	44679	7936	15.0832	-0.00626246	0.237	-0.0034	0.3027	-1.6177	3.0613	0.000755054	5.22834	0.00151011
CPE	Carboxypeptidase E	CPE	P16870	OID21392	Oncology	4	165361194	165498547	51390	1225	2.32823	-0.0560053	0.436189	0	0.432075	-3.2931	3.2892	0.000600673	5.68518	0.00899293
CPLX2	Complexin-2	CPLX2	Q6PUV4	OID31186	Oncology_II	5	175796310	175884021	43161	9454	17.9683	0.00309221	0.319058	-0.00035	0.3535	-1.45995	7.34175	0.979425	5.18414	0
CPM	Carboxypeptidase M	CPM	P14384	OID21054	Neurology	12	68842197	68971570	51507	1108	2.10586	0.00745992	0.441255	0	0.576875	-2.07705	3.457	0.000377566	4.11638	0.00449646
CPOX	Oxygen-dependent coproporphyrinogen-III oxidase, mitochondrial	CPOX	P36551	OID30495	Inflammation_II	3	98579446	98593648	43417	9198	17.4817	0.0093446	0.281361	0.00015	0.3215	-1.64155	5.34085	0.290095	6.62399	0
CPPED1	Serine/threonine-protein phosphatase CPPED1	CPPED1	Q9BRF8	OID21053	Neurology	16	12659799	12803887	51760	855	1.62501	0.023618	0.768074	0	1.01004	-4.49785	4.17875	0.000308917	4.3765	0
CPQ	Carboxypeptidase Q	CPQ	Q9Y646	OID30406	Cardiometabolic_II	8	96645242	97149654	44683	7932	15.0755	-0.0110461	0.385708	0	0.4503	-5.3271	3.4451	0.00053197	3.76062	0.00149295
CPTP	Ceramide-1-phosphate transfer protein	CPTP	Q5TA50	OID30106	Cardiometabolic_II	1	1324756	1328896	43306	9309	17.6927	0.0587105	0.410149	0.0041	0.3931	-1.091	5.3241	0.886313	5.55499	0
CPVL	Probable serine carboxypeptidase CPVL	CPVL	Q9H3G5	OID21435	Oncology	7	28995235	29195451	51705	910	1.72954	-0.0279671	0.458859	0	0.5554	-7.3103	3.1257	0.000514862	5.39043	0.0014931
CPXM1	Probable carboxypeptidase X1	CPXM1	Q96SM3	OID21479	Oncology	20	2794074	2800627	51493	1122	2.13247	0.0260843	0.776726	-0.011	1.0542	-3.13005	4.42775	0.000274593	5.13012	0
CPXM2	Inactive carboxypeptidase-like protein X2	CPXM2	Q8N436	OID30322	Cardiometabolic_II	10	123706207	123940267	44761	7854	14.9273	0.00770057	0.27643	0	0.3391	-1.423	5.0168	0.0046676	6.78628	0
CR1	Complement receptor type 1	CR1	P17927	OID30697	Inflammation_II	1	207496147	207641765	44564	8051	15.3017	0.00827461	0.378733	0	0.462125	-5.3584	7.9803	0.00151011	4.27097	0.00302021
CR2	Complement receptor type 2	CR2	P20023	OID20393	Cardiometabolic	1	207454230	207489895	51380	1235	2.34724	0.000471244	0.530932	0	0.678025	-6.4491	4.3511	0.000360391	4.84532	0.00149305
CRACR2A	EF-hand calcium-binding domain-containing protein 4B	CRACR2A	Q9BSW2	OID21249	Oncology	12	3606633	3764819	50222	2393	4.54813	0.119174	0.970086	-0.00185	1.19704	-3.11165	6.49575	0.00828928	9.11072	0
CRADD	Death domain-containing protein CRADD	CRADD	P78560	OID20923	Neurology	12	93677375	93894840	50887	1728	3.28423	-0.0151691	0.846499	0	1.13545	-3.6131	3.0791	0.000291755	5.86207	0.0014931
CREB3	Cyclic AMP-responsive element-binding protein 3	CREB3	O43889	OID31188	Oncology_II	9	35732598	35736999	43161	9454	17.9683	0.0676288	0.56507	0	0.5116	-2.0869	7.5286	0.886879	7.91323	0
CREBZF	CREB/ATF bZIP transcription factor	CREBZF	Q9NS37	OID31206	Oncology_II	11	85657742	85682908	43161	9454	17.9683	0.000750161	0.266278	0.00075	0.2924	-1.6397	5.25635	0.9751	6.1422	0
CREG1	Protein CREG1	CREG1	O75629	OID21515	Oncology	1	167529117	167553805	50668	1947	3.70047	0.0332417	0.440124	0	0.535863	-3.9747	3.8188	0.000205945	4.3765	0.0149825
CRELD1	Protein disulfide isomerase CRELD1	CRELD1	Q96HD1	OID30619	Inflammation_II	3	9933793	9945413	43721	8894	16.9039	0.0122621	0.410513	0.00105	0.5419	-2.10445	2.94995	0.00054913	5.86944	0
CRELD2	Protein disulfide isomerase CRELD2	CRELD2	Q6UXH1	OID20751	Inflammation	22	49918167	49927540	51397	1218	2.31493	0.0109897	0.589	-0.0105	0.75675	-5.1909	4.6782	0.000223122	5.38797	0.0014932
CRH	Corticoliberin	CRH	P06850	OID21257	Oncology	8	66176376	66178464	50138	2477	4.70778	0.0346548	0.980692	-0.0013	1.31275	-3.7392	7.84735	0.00988536	13.242	0.0014931
CRHBP	Corticotropin-releasing factor-binding protein	CRHBP	P24387	OID20747	Inflammation	5	76953045	76981158	51227	1388	2.63803	-0.00391937	0.333446	0	0.42755	-2.4301	1.9474	0.000274612	4.42067	0.00449677
CRHR1	Corticotropin-releasing factor receptor 1	CRHR1	P34998	OID20055	Cardiometabolic	17	45784280	45835828	50330	2285	4.34287	0.0611931	0.681637	0	0.649613	-2.95455	8.94965	0.555277	11.7049	0
CRIM1	Cysteine-rich motor neuron 1 protein	CRIM1	Q9NZV1	OID20701	Inflammation	2	36355778	36551135	51481	1134	2.15528	0.00836838	0.236193	-0.00185	0.2929	-1.2985	2.7716	0.000171633	4.61948	0
CRIP2	Cysteine-rich protein 2	CRIP2	P52943	OID20901	Neurology	14	105472962	105480162	50972	1643	3.12268	0.015237	0.443648	0	0.54175	-1.8474	6.9316	0.000394728	7.35696	0
CRISP2	Cysteine-rich secretory protein 2	CRISP2	P16562	OID21456	Oncology	6	49692358	49713590	51790	825	1.56799	-0.0615056	0.755308	0	1.00457	-5.4803	2.55965	0.000326079	3.89801	0
CRISP3	Cysteine-rich secretory protein 3	CRISP3	P54108	OID30715	Inflammation_II	6	49727376	49744437	44318	8297	15.7693	-0.00940293	0.286645	0	0.375	-3.3784	2.6283	0.000669252	3.97406	0.00902632
CRKL	Crk-like protein	CRKL	P46109	OID20742	Inflammation	22	20917407	20953747	51312	1303	2.47648	-0.0746718	1.19481	0	1.66696	-5.3673	3.7723	0.000137306	5.58201	0.00300357
CRLF1	Cytokine receptor-like factor 1	CRLF1	O75462	OID20699	Inflammation	19	18572220	18607741	51481	1134	2.15528	-0.000666706	0.303901	0	0.39255	-2.272	2.1048	0.000360428	4.97543	0
CRNN	Cornulin	CRNN	Q9UBG3	OID21427	Oncology	1	152409243	152414263	49885	2730	5.18863	-0.0103137	0.777038	0	0.9401	-5.7734	5.2469	0.000634997	3.8244	0.036006
CRTAC1	Cartilage acidic protein 1	CRTAC1	Q9NQ79	OID20279	Cardiometabolic	10	97865000	98030828	51793	822	1.56229	-0.0292703	0.359153	-0.00305	0.4688	-2.54655	1.25535	0.000188776	4.0305	0
CRTAM	Cytotoxic and regulatory T-cell molecule	CRTAM	O95727	OID20914	Neurology	11	122838500	122872643	50972	1643	3.12268	0.0128183	0.575329	-0.0007	0.7446	-3.37095	3.62915	0.000377566	6.29949	0
CRTAP	Cartilage-associated protein	CRTAP	O75718	OID30902	Neurology_II	3	33114014	33147773	43540	9075	17.2479	0.0530793	0.507937	-0.00115	0.4293	-1.2734	5.2568	0.877115	5.48376	0
CRX	Cone-rod homeobox protein	CRX	O43186	OID20070	Cardiometabolic	19	47819779	47843330	50330	2285	4.34287	0.329503	1.18913	-0.00305	0.893563	-2.0214	10.2393	0.709954	7.99448	0
CRYBB1	Beta-crystallin B1	CRYBB1	P53674	OID30319	Cardiometabolic_II	22	26599278	26618027	44761	7854	14.9273	0.0365867	0.682517	-0.0004	0.924	-4.3835	3.4414	0.000703573	4.61211	0
CRYBB2	Beta-crystallin B2	CRYBB2	P43320	OID31081	Neurology_II	22	25212564	25231870	44660	7955	15.1193	0.152789	0.715976	0	0.462225	-1.1869	8.405	0.02526	5.03191	0
CRYGD	Gamma-crystallin D	CRYGD	P07320	OID31144	Neurology_II	2	208121607	208124524	44660	7955	15.1193	-0.0131427	1.0054	-0.0032	1.34377	-5.4352	4.643	0.00056629	4.30042	0
CRYM	Ketimine reductase mu-crystallin	CRYM	Q14894	OID30815	Neurology_II	16	21238874	21303083	43325	9290	17.6566	0.113763	0.771774	0.00275	0.8345	-2.1677	9.8343	0.0775646	12.763	0
CRYZL1	Quinone oxidoreductase-like protein 1	CRYZL1	O95825	OID30272	Cardiometabolic_II	21	33589341	33643926	43585	9030	17.1624	-0.00677339	0.946576	-0.00245	1.2809	-5.80665	3.4539	0.000617771	5.03191	0
CSDE1	Cold shock domain-containing protein E1	CSDE1	O75534	OID30183	Cardiometabolic_II	1	114716913	114758676	43306	9309	17.6927	0.230596	1.22892	0	1.2139	-2.6987	8.509	0.152967	8.50435	0
CSF1	Macrophage colony-stimulating factor 1	CSF1	P09603	OID20719	Inflammation	1	109910242	109930992	51481	1134	2.15528	0.0229741	0.318247	-0.0025	0.3894	-1.4846	2.3743	0.000188796	3.88329	0
CSF1R	Macrophage colony-stimulating factor 1 receptor	CSF1R	P07333	OID30681	Inflammation_II	5	150053291	150113372	44733	7882	14.9805	0.0214367	0.426524	0.00305	0.5078	-6.68935	5.56485	0.000652092	5.70729	0
CSF2	Granulocyte-macrophage colony-stimulating factor	CSF2	P04141	OID30072	Cardiometabolic_II	5	132073789	132076170	43306	9309	17.6927	0.0114148	0.373411	0.0036	0.4224	-1.6327	4.8819	0.225401	9.88542	0
CSF2RA	Granulocyte-macrophage colony-stimulating factor receptor subunit alpha	CSF2RA	P15509	OID20915	Neurology	X	1268800	1310381	50972	1643	3.12268	-0.0401218	0.686832	0	0.833475	-2.3597	6.1797	0.000154459	4.68821	0
CSF2RB	Cytokine receptor common subunit beta	CSF2RB	P32927	OID30553	Inflammation_II	22	36913628	36940439	43417	9198	17.4817	-0.0339947	0.445338	0.0007	0.5792	-1.8996	4.9284	0.106531	7.74089	0
CSF3	Granulocyte colony-stimulating factor	CSF3	P09919	OID20491	Inflammation	17	40015361	40017813	50396	2219	4.21743	0.0186946	0.55939	0	0.6868	-2.4499	8.2548	0.0388061	10.9181	0
CSF3R	Granulocyte colony-stimulating factor receptor	CSF3R	Q99062	OID30527	Inflammation_II	1	36466043	36483278	43417	9198	17.4817	0.00853917	0.314395	0	0.3695	-1.3955	4.0194	0.0170402	7.91323	0
CSH1	Chorionic somatomammotropin hormone 1	CSH1	P0DML2	OID30667	Inflammation_II	17	63894909	63896661	44733	7882	14.9805	-0.0149843	0.328844	0	0.3716	-1.6672	11.1025	0.943954	6.05865	0
CSNK1D	Casein kinase I isoform delta	CSNK1D	P48730	OID30492	Inflammation_II	17	82239023	82273700	43417	9198	17.4817	0.0892092	0.653801	0	0.7582	-1.9767	6.6006	0.688077	7.83937	0
CSNK2A1	Casein kinase II subunit alpha	CSNK2A1	P68400	OID31053	Neurology_II	20	472498	543835	44687	7928	15.0679	0.0242244	0.469606	0	0.59145	-2.9326	3.9543	0.0604386	9.6238	0
CSPG4	Chondroitin sulfate proteoglycan 4	CSPG4	Q6UVK1	OID30397	Cardiometabolic_II	15	75674322	75712848	44765	7850	14.9197	0.00801323	0.368073	0.00615	0.47665	-4.02065	2.606	0.000514809	6.79612	0
CSPG5	Chondroitin sulfate proteoglycan 5	CSPG5	O95196	OID30843	Neurology_II	3	47562238	47580792	43325	9290	17.6566	0.0475605	0.503951	0.0045	0.4881	-1.8494	6.8854	0.777791	9.24389	0
CSRP3	Cysteine and glycine-rich protein 3	CSRP3	P50461	OID30176	Cardiometabolic_II	11	19182030	19210571	43306	9309	17.6927	0.164298	1.00639	0	1.04618	-4.1222	10.3933	0.214916	12.5125	0
CST1	Cystatin-SN	CST1	P01037	OID30581	Inflammation_II	20	23747562	23751268	38807	13808	26.2435	0.014398	1.04434	-0.00165	1.33377	-3.949	9.15785	0.0097299	6.03898	0.0989807
CST3	Cystatin-C	CST3	P01034	OID20400	Cardiometabolic	20	23626706	23638473	51295	1320	2.50879	0.0152199	0.356867	0	0.4321	-2.5037	2.6716	0.000291745	5.23817	0.00300326
CST5	Cystatin-D	CST5	P28325	OID20995	Neurology	20	23875934	23879748	50402	2213	4.20602	0.0388379	0.639918	0.0031	0.875838	-2.19215	4.1277	0.00451363	5.89401	0.0119963
CST6	Cystatin-M	CST6	Q15828	OID20293	Cardiometabolic	11	66012008	66013505	49822	2793	5.30837	-0.00790529	0.561984	0	0.737537	-2.81255	3.0999	0.00034323	4.73239	0.0374464
CST7	Cystatin-F	CST7	O76096	OID20704	Inflammation	20	24949269	24959928	51313	1302	2.47458	0.125951	1.05888	-0.004	1.0438	-2.6288	6.776	0.000223122	5.19396	0.00298641
CSTB	Cystatin-B	CSTB	P04080	OID20294	Cardiometabolic	21	43772511	43776330	50469	2146	4.07868	0.000602974	0.499253	-0.00305	0.62615	-2.0216	4.51085	0.00168183	4.89442	0.0239918
CTAG1A_CTAG1B	Cancer/testis antigen 1	CTAG1A;CTAG1B	P78358;P78358	OID31299	Oncology_II	X;X	154585133;154617609	154586816;154619282	43863	8752	16.634	0.00441192	0.508927	-0.0003	0.534	-7.4759	8.3308	0.935203	6.54535	0.00149295
CTBS	Di-N-acetylchitobiase	CTBS	Q01459	OID30710	Inflammation_II	1	84549611	84574480	44095	8520	16.1931	-0.00238481	0.286768	0.00055	0.33155	-5.50355	3.96985	0.00056629	4.15318	0.0119951
CTF1	Cardiotrophin-1	CTF1	Q16619	OID20061	Cardiometabolic	16	30896614	30903547	50330	2285	4.34287	0.0221121	0.930609	-0.0004	1.1848	-3.79595	8.9361	0.0607002	11.3039	0
CTHRC1	Collagen triple helix repeat-containing protein 1	CTHRC1	Q96CG8	OID30393	Cardiometabolic_II	8	103371538	103382989	44765	7850	14.9197	0.0056236	0.339221	0	0.425	-2.4078	3.1898	0.000926657	5.1203	0
CTLA4	Cytotoxic T-lymphocyte protein 4	CTLA4	P16410	OID30363	Cardiometabolic_II	2	203853888	203873965	44765	7850	14.9197	-0.0229038	0.307129	-0.0062	0.37015	-1.5704	7.35915	0.952586	5.34622	0
CTNNA1	Catenin alpha-1	CTNNA1	P35221	OID30800	Neurology_II	5	138610967	138935034	43325	9290	17.6566	0.0473103	0.359617	0.0007	0.2746	-1.2537	5.9857	0.847891	5.6729	0
CTRB1	Chymotrypsinogen B	CTRB1	P17538	OID21150	Neurology	16	75218988	75226338	51341	1274	2.42136	0.0047677	0.620488	0	0.74835	-5.5636	5.2147	0.000429052	5.49113	0
CTRC	Chymotrypsin-C	CTRC	Q99895	OID20752	Inflammation	1	15438442	15449242	51230	1385	2.63233	0.00604449	0.720335	0.0068	0.906537	-7.0317	5.81805	0.000188796	6.66333	0.00449677
CTRL	Chymotrypsin-like protease CTRL-1	CTRL	P40313	OID31157	Neurology_II	16	67927640	67932365	44660	7955	15.1193	-0.00331679	0.716065	0	0.893225	-5.5528	4.4425	0.000772214	5.98984	0
CTSB	Cathepsin B	CTSB	P07858	OID20276	Cardiometabolic	8	11842524	11869533	51220	1395	2.65134	0.0449103	0.609449	-0.00195	0.774925	-2.83415	4.65135	0.000360391	5.75642	0.0104857
CTSC	Dipeptidyl peptidase 1	CTSC	P53634	OID20679	Inflammation	11	88265069	88359684	51146	1469	2.79198	0.0293799	0.497097	-0.0007	0.6128	-3.2549	3.89355	0.00209392	9.36721	0.00751751
CTSD	Cathepsin D	CTSD	P07339	OID20358	Cardiometabolic	11	1752752	1764573	47837	4778	9.08106	0.0726377	0.472769	-0.00035	0.5113	-2.58645	4.89345	0.017539	4.79867	0.0689377
CTSE	Cathepsin E	CTSE	P14091	OID30628	Inflammation_II	1	206008535	206023909	43721	8894	16.9039	0.0112003	0.544005	0	0.6998	-5.5575	4.2012	0.000686412	5.40516	0
CTSF	Cathepsin F	CTSF	Q9UBX1	OID21500	Oncology	11	66563464	66568879	51493	1122	2.13247	-0.00154351	0.465391	-0.00175	0.6007	-4.00215	3.38205	0.000377566	4.80604	0
CTSH	Pro-cathepsin H	CTSH	P09668	OID20113	Cardiometabolic	15	78921058	78949574	50162	2453	4.66217	0.0478444	0.839631	0	1.07009	-5.11415	4.7825	0.010091	10.3546	0.00302042
CTSL	Cathepsin L1	CTSL	P07711	OID20228	Cardiometabolic	9	87724051	87731469	51192	1423	2.70455	0.00556785	0.281959	-0.00335	0.356325	-1.27215	2.34265	0.000257422	5.60657	0
CTSO	Cathepsin O	CTSO	P43234	OID20660	Inflammation	4	155921580	155953912	51839	776	1.47486	0.0107882	0.356223	0	0.444275	-2.9464	2.8034	0.000137306	3.37305	0
CTSS	Cathepsin S	CTSS	P25774	OID21056	Neurology	1	150730079	150765957	40305	12310	23.3964	0.00747938	0.253692	-5e-05	0.3211	-1.42945	2.20005	0.000188783	3.7459	0.215882
CTSV	Cathepsin L2	CTSV	O60911	OID21405	Oncology	9	97029677	97156556	51621	994	1.8892	0.0148316	0.497375	0	0.5883	-2.7405	3.7839	0.00456511	5.04173	0.0044793
CTSZ	Cathepsin Z	CTSZ	Q9UBR2	OID20365	Cardiometabolic	20	58985686	59008238	51214	1401	2.66274	0.00918964	0.371522	0	0.4676	-3.2515	2.5748	0.000480522	4.48694	0.00748241
CUZD1	CUB and zona pellucida-like domain-containing protein 1	CUZD1	Q86UP6	OID30914	Neurology_II	10	122832158	122846175	43540	9075	17.2479	0.0465456	0.388533	0	0.357	-1.1379	7.5716	0.891718	5.79819	0
CWC15	Spliceosome-associated protein CWC15 homolog	CWC15	Q9P013	OID31479	Oncology_II	11	94962620	94973586	44315	8300	15.775	0.126768	0.647045	0.0016	0.4967	-1.5441	6.0144	0.00628067	5.35604	0.004496
CX3CL1	Fractalkine	CX3CL1	P78423	OID20976	Neurology	16	57372477	57385044	50972	1643	3.12268	0.0126608	0.378941	0	0.474513	-1.49265	3.8357	0.000343242	6.64366	0
CXADR	Coxsackievirus and adenovirus receptor	CXADR	P78310	OID20561	Inflammation	21	17513043	17593579	51230	1385	2.63233	0.0773185	0.57526	-0.0012	0.69695	-1.6436	5.5479	0.000257449	6.74693	0
CXCL1	Growth-regulated alpha protein	CXCL1	P09341	OID20762	Inflammation	4	73869393	73871308	51150	1465	2.78438	0.105656	1.07248	0	1.34508	-3.0304	7.1614	0.000394755	6.1422	0.00600714
CXCL10	C-X-C motif chemokine 10	CXCL10	P02778	OID20697	Inflammation	4	76021118	76023497	51481	1134	2.15528	0.0845377	0.787117	0	0.91405	-2.41785	8.147	0.000205959	9.85827	0
CXCL11	C-X-C motif chemokine 11	CXCL11	O14625	OID21042	Neurology	4	76033682	76041415	51760	855	1.62501	0.0749942	0.902406	-5e-05	1.09095	-3.6355	8.8336	0.00214526	10.8068	0
CXCL12	Stromal cell-derived factor 1	CXCL12	P48061	OID20464	Inflammation	10	44370165	44386493	50396	2219	4.21743	0.00517488	0.44878	-0.0018	0.563825	-2.8779	5.532	0.00332967	12.6961	0
CXCL13	C-X-C motif chemokine 13	CXCL13	O43927	OID21024	Neurology	4	77511753	77611834	51760	855	1.62501	0.0750163	0.696	-0.00045	0.735525	-2.01635	10.083	0.000514862	9.57692	0
CXCL14	C-X-C motif chemokine 14	CXCL14	O95715	OID20458	Inflammation	5	135570679	135579279	50396	2219	4.21743	0.0692311	0.721164	-0.00535	0.7556	-2.1351	8.50435	0.0865886	9.22415	0
CXCL16	C-X-C motif chemokine 16	CXCL16	Q9H2A7	OID20282	Cardiometabolic	17	4733533	4739928	51708	907	1.72384	0.00740159	0.276802	0	0.351275	-1.4138	2.045	0.000240261	4.21453	0.00149305
CXCL17	C-X-C motif chemokine 17	CXCL17	Q6UXB2	OID20622	Inflammation	19	42428278	42442946	51839	776	1.47486	0.0411737	0.617273	0	0.707	-3.4149	6.1029	0.000188796	6.28966	0
CXCL3	C-X-C motif chemokine 3	CXCL3	P19876	OID20788	Inflammation	4	74036589	74038807	51229	1386	2.63423	-0.0713395	1.05833	-0.0007	1.3792	-5.3456	6.0133	0.000154469	6.11516	0.00447961
CXCL5	C-X-C motif chemokine 5	CXCL5	P42830	OID20207	Cardiometabolic	4	73995642	73998677	51024	1591	3.02385	-0.00587794	1.31508	0	1.74053	-5.299	5.5221	0.000446199	7.1749	0.00300326
CXCL6	C-X-C motif chemokine 6	CXCL6	P80162	OID20613	Inflammation	4	73836640	73849064	51839	776	1.47486	0.0175237	0.864296	0.00115	1.13155	-5.2205	4.47685	0.000188796	7.29299	0
CXCL8	Interleukin-8	CXCL8	P10145	OID21430	Oncology	4	73740541	73743716	50959	1656	3.14739	0.0397398	0.778987	-0.0049	0.8988	-2.5724	8.5352	0.00609296	4.97789	0.0419642
CXCL9	C-X-C motif chemokine 9	CXCL9	Q07325	OID20675	Inflammation	4	76001275	76007509	51481	1134	2.15528	0.0975769	0.79837	-0.0001	0.9426	-2.5834	6.9595	0.000171633	6.60186	0
CYB5A	Cytochrome b5	CYB5A	P00167	OID31171	Oncology_II	18	74250846	74291973	43161	9454	17.9683	0.0819956	0.738361	0	0.5644	-2.4172	9.3815	0.585304	10.1941	0
CYB5R2	NADH-cytochrome b5 reductase 2	CYB5R2	Q6BCY4	OID31512	Oncology_II	11	7665100	7677222	44067	8548	16.2463	0.0369609	0.587011	-0.0022	0.7192	-5.2999	5.71	0.00404983	6.02424	0.00895768
CYP24A1	1,25-dihydroxyvitamin D(3) 24-hydroxylase, mitochondrial	CYP24A1	Q07973	OID30091	Cardiometabolic_II	20	54153446	54173986	43306	9309	17.6927	0.217829	0.884467	-0.00535	0.680462	-2.5116	10.2126	0.669372	7.70643	0
CYTH3	Cytohesin-3	CYTH3	O43739	OID31208	Oncology_II	7	6161776	6272644	43161	9454	17.9683	0.104447	0.748522	-0.0003	0.6804	-3.119	8.645	0.787899	10.1644	0
CYTL1	Cytokine-like protein 1	CYTL1	Q9NRR1	OID30374	Cardiometabolic_II	4	5014586	5019458	44765	7850	14.9197	-0.00356934	0.262728	-0.00405	0.319	-1.82855	3.15345	0.0105879	5.69746	0
DAAM1	Disheveled-associated activator of morphogenesis 1	DAAM1	Q9Y4D1	OID30664	Inflammation_II	14	59188646	59371405	43721	8894	16.9039	0.0358913	0.85435	-0.0001	1.1705	-3.0755	3.5581	0.0099873	10.4757	0
DAB2	Disabled homolog 2	DAB2	P98082	OID21428	Oncology	5	39371675	39462300	51790	825	1.56799	-0.0876244	1.2602	-0.00905	1.76357	-4.86215	4.05735	0.000360404	9.97923	0
DAG1	Dystroglycan	DAG1	Q14118	OID20774	Inflammation	3	49468703	49535618	51481	1134	2.15528	0.0131047	0.53886	-0.00015	0.72675	-2.2981	2.2245	0.000205959	5.74905	0
DAND5	DAN domain family member 5	DAND5	Q8N907	OID30420	Inflammation_II	19	12965159	12974760	43417	9198	17.4817	-0.0306414	0.571277	0	0.6173	-7.5668	10.0701	0.718211	12.6712	0
DAPK2	Death-associated protein kinase 2	DAPK2	Q9UIK4	OID30505	Inflammation_II	15	63907036	64072033	43417	9198	17.4817	0.0603588	0.573171	-0.0008	0.5848	-2.1083	6.3523	0.512047	9.59172	0
DAPP1	Dual adapter for phosphotyrosine and 3-phosphotyrosine and 3-phosphoinositide	DAPP1	Q9UN19	OID20524	Inflammation	4	99816827	99870190	51230	1385	2.63233	-0.275055	1.35209	0	1.68985	-6.7148	4.9594	0.000961142	6.89203	0
DARS1	Aspartate--tRNA ligase, cytoplasmic	DARS1	P14868	OID20903	Neurology	2	135905881	135986100	50887	1728	3.28423	-0.0510594	0.816734	-0.00635	1.1072	-3.82555	5.19195	0.000257431	6.46173	0.0014931
DBH	Dopamine beta-hydroxylase	DBH	P09172	OID30703	Inflammation_II	9	133636363	133659329	44648	7967	15.1421	-0.232316	1.14836	0.0013	1.17725	-7.0104	2.7319	0.000703573	3.46625	0.00151011
DBI	Acyl-CoA-binding protein	DBI	P07108	OID21143	Neurology	2	119366924	119372550	51096	1519	2.88701	0.030054	0.885257	0	1.211	-3.0847	5.3011	0.000257431	5.31429	0.0044793
DBN1	Drebrin	DBN1	Q16643	OID30549	Inflammation_II	5	177456608	177474401	43417	9198	17.4817	0.0448124	0.5306	0	0.6556	-1.8413	5.0138	0.00269417	7.12077	0
DBNL	Drebrin-like protein	DBNL	Q9UJU6	OID20681	Inflammation	7	44044640	44069456	51481	1134	2.15528	-0.0360473	1.04336	0	1.4239	-4.6778	3.6319	0.000205959	6.9117	0
DCBLD2	Discoidin, CUB and LCCL domain-containing protein 2	DCBLD2	Q96PD2	OID21474	Oncology	3	98795941	98901695	51493	1122	2.13247	0.00452562	0.409616	-0.0006	0.519	-4.9569	4.7093	0.000360404	6.05864	0
DCC	Netrin receptor DCC	DCC	P43146	OID30953	Neurology_II	18	52340197	53535903	43540	9075	17.2479	0.00832182	0.232431	-0.0019	0.230625	-1.0267	5.58795	0.989961	6.32407	0
DCDC2C	Doublecortin domain-containing protein 2C	DCDC2C	A8MYV0	OID31235	Oncology_II	2	3703575	3848008	43161	9454	17.9683	0.0443985	0.643492	-0.0024	0.6015	-3.5704	11.2117	0.725984	12.8896	0
DCLRE1C	Protein artemis	DCLRE1C	Q96SD1	OID31240	Oncology_II	10	14897359	14954432	43161	9454	17.9683	0.00859042	0.318811	5e-05	0.34665	-1.94065	5.14325	0.906425	8.09052	0
DCN	Decorin	DCN	P07585	OID20106	Cardiometabolic	12	91140484	91183217	50330	2285	4.34287	0.00988127	0.269214	-0.00305	0.33785	-1.40735	2.6568	0.000257422	6.05373	0
DCTD	Deoxycytidylate deaminase	DCTD	P32321	OID30657	Inflammation_II	4	182890060	182917936	43721	8894	16.9039	-0.0455547	0.973732	0.00715	1.3018	-3.82975	4.37495	0.00128702	7.7852	0
DCTN1	Dynactin subunit 1	DCTN1	Q14203	OID21399	Oncology	2	74361154	74392087	51790	825	1.56799	0.00479992	0.741944	-0.00555	0.9914	-2.96055	3.72435	0.000480538	6.95843	0
DCTN2	Dynactin subunit 2	DCTN2	Q13561	OID21334	Oncology	12	57529633	57547224	51141	1474	2.80148	0.0670288	1.05586	-0.01455	1.2735	-3.8025	6.478	0.00142445	23.8555	0
DCTN6	Dynactin subunit 6	DCTN6	O00399	OID20879	Neurology	8	30156319	30183639	50222	2393	4.54813	0.0958399	0.794488	-0.005	0.85255	-2.9837	7.6214	0.25647	13.7363	0
DCTPP1	dCTP pyrophosphatase 1	DCTPP1	Q9H773	OID20148	Cardiometabolic	16	30423615	30430030	51192	1423	2.70455	-0.00464931	0.361189	-0.0057	0.44	-3.2199	3.5368	0.000394714	5.89647	0
DCUN1D1	DCN1-like protein 1	DCUN1D1	Q96GG9	OID30830	Neurology_II	3	182938074	182985953	43325	9290	17.6566	0.17523	0.771736	0.00365	0.5752	-1.87165	7.53795	0.808457	9.80396	0
DCUN1D2	DCN1-like protein 2	DCUN1D2	Q6PH85	OID31231	Oncology_II	13	113455819	113490951	43161	9454	17.9683	0.137868	0.820499	0	0.7323	-3.0414	9.6221	0.767289	9.24882	0
DCXR	L-xylulose reductase	DCXR	Q7Z4W1	OID21480	Oncology	17	82035136	82037709	51493	1122	2.13247	0.0552622	0.654297	-0.0007	0.8378	-2.7727	4.2865	0.000600673	4.85023	0
DDA1	DET1- and DDB1-associated protein 1	DDA1	Q9BW61	OID30126	Cardiometabolic_II	19	17309518	17323298	43306	9309	17.6927	0.0304434	0.406355	-0.00315	0.3762	-1.83915	6.71755	0.8001	8.41566	0
DDAH1	N(G),N(G)-dimethylarginine dimethylaminohydrolase 1	DDAH1	O94760	OID21299	Oncology	1	85318481	85578363	51141	1474	2.80148	0.0396446	0.510886	-0.00515	0.62995	-1.7368	5.49975	0.000240269	7.01992	0
DDC	Aromatic-L-amino-acid decarboxylase	DDC	P20711	OID20215	Cardiometabolic	7	50458436	50565405	51116	1499	2.849	0.00849528	0.55103	0	0.672488	-2.6108	3.918	0.000326068	5.26027	0.00149305
DDHD2	Phospholipase DDHD2	DDHD2	O94830	OID31043	Neurology_II	8	38225218	38275558	44687	7928	15.0679	0.00891044	0.696254	-0.0001	0.95715	-3.062	2.6636	0.000617771	5.60657	0
DDI2	Protein DDI1 homolog 2	DDI2	Q5TDH0	OID30602	Inflammation_II	1	15617458	15669044	43721	8894	16.9039	0.044643	0.825708	-0.00155	1.04795	-4.5087	4.0571	0.000583451	8.66699	0
DDR1	Epithelial discoidin domain-containing receptor 1	DDR1	Q08345	OID21009	Neurology	6	30876421	30900156	51760	855	1.62501	0.0121083	0.263268	0	0.3181	-1.4091	3.2754	0.000377566	5.17186	0
DDT	D-dopachrome decarboxylase	DDT	P30046	OID30372	Cardiometabolic_II	22	23970542	23980525	44765	7850	14.9197	0.0484753	0.450023	0.0063	0.5439	-1.4662	5.7417	0.00121838	6.54286	0
DDX1	ATP-dependent RNA helicase DDX1	DDX1	Q92499	OID31518	Oncology_II	2	15591178	15634346	44568	8047	15.2941	0.0746986	0.520881	-0.0004	0.453825	-1.9602	5.8336	0.916172	6.27983	0
DDX25	ATP-dependent RNA helicase DDX25	DDX25	Q9UHL0	OID30892	Neurology_II	11	125903348	125943702	43540	9075	17.2479	0.026515	0.385979	-0.001	0.3486	-1.7482	7.8617	0.972389	10.1422	0
DDX39A	ATP-dependent RNA helicase DDX39A	DDX39A	O00148	OID30494	Inflammation_II	19	14408798	14419383	43417	9198	17.4817	0.00699339	0.231733	0	0.2442	-1.0879	5.5351	0.915159	5.3364	0
DDX4	Probable ATP-dependent RNA helicase DDX4	DDX4	Q9NQI0	OID30431	Inflammation_II	5	55738017	55817157	43417	9198	17.4817	0.0608867	0.551644	-0.0082	0.4791	-1.84665	7.12985	0.861465	8.71135	0
DDX53	Probable ATP-dependent RNA helicase DDX53	DDX53	Q86TM3	OID30944	Neurology_II	X	22999960	23003589	43540	9075	17.2479	-0.00143198	0.366185	-0.0001	0.427163	-1.8788	7.5621	0.880667	8.06836	0
DDX58	Antiviral innate immune response receptor RIG-I	DDX58	O95786	OID21226	Oncology	9	32455302	32526208	50222	2393	4.54813	0.0735932	0.649511	-0.001	0.6871	-2.5433	7.4807	0.0042562	7.57106	0
DECR1	2,4-dienoyl-CoA reductase, mitochondrial	DECR1	Q16698	OID20579	Inflammation	8	90001405	90053633	51230	1385	2.63233	-0.0139075	1.07433	-0.00115	1.45602	-5.10475	4.57525	0.000291775	14.1416	0
DEFA1_DEFA1B	Neutrophil defensin 1	DEFA1;DEFA1B	P59665;P59665	OID20344	Cardiometabolic	8;8	6977649;6996766	6980092;6999198	50138	2477	4.70778	0.0462025	0.587484	0	0.677775	-2.9771	5.8893	0.00907843	6.97319	0.0239746
DEFB103A_DEFB103B	Beta-defensin 103	DEFB103B;DEFB103A	P81534;P81534	OID30534	Inflammation_II	8;8	7428888;7881392	7430348;7882663	43089	9526	18.1051	0.0468774	0.425818	0.0006	0.3839	-1.6121	8.694	0.968047	6.44946	0.00604043
DEFB104A_DEFB104B	Beta-defensin 104	DEFB104B;DEFB104A	Q8WTQ1;Q8WTQ1	OID30849	Neurology_II	8;8	7470308;7836436	7475082;7841242	43325	9290	17.6566	0.0906254	0.596541	-0.0045	0.6379	-1.563	7.7344	0.724079	6.96335	0
DEFB116	Beta-defensin 116	DEFB116	Q30KQ4	OID30823	Neurology_II	20	31303212	31308585	43325	9290	17.6566	0.188605	0.775705	0	0.6181	-1.3406	8.495	0.801318	7.83937	0
DEFB118	Beta-defensin 118	DEFB118	Q96PH6	OID30858	Neurology_II	20	31368601	31373923	43325	9290	17.6566	0.0958377	0.588333	0.0006	0.398	-1.4472	9.0974	0.855442	6.98795	0
DEFB4A_DEFB4B	Beta-defensin 4A	DEFB4A;DEFB4B	O15263;O15263	OID21373	Oncology	8;8	7894677;7414855	7896716;7416863	50652	1963	3.73088	0.0584485	1.75439	-0.00525	2.415	-6.826	6.9953	0.00832361	24.2287	0.0120306
DENND2B	DENN domain-containing protein 2B	DENND2B	P78524	OID30050	Cardiometabolic_II	11	8693351	8910951	43306	9309	17.6927	0.0816769	0.507367	-0.001	0.3781	-1.6552	8.9213	0.762175	7.13553	0
DENR	Density-regulated protein	DENR	O43583	OID30493	Inflammation_II	12	122752824	122771064	43417	9198	17.4817	0.0546698	0.582577	0	0.679	-2.33	7.5781	0.26849	6.7789	0
DFFA	DNA fragmentation factor subunit alpha	DFFA	O00273	OID20620	Inflammation	1	10456522	10472529	51839	776	1.47486	0.0371656	0.753518	0	0.994325	-6.3321	3.8972	0.000240286	4.13846	0
DGCR6	Protein DGCR6	DGCR6	Q14129	OID30859	Neurology_II	22	18906028	18914238	43325	9290	17.6566	0.0468064	0.45144	0.00285	0.3979	-1.76365	8.50915	0.207125	8.25553	0
DGKA	Diacylglycerol kinase alpha	DGKA	P23743	OID30546	Inflammation_II	12	55927319	55954027	43417	9198	17.4817	0.0455989	0.558461	0.00075	0.7311	-2.12795	4.87475	0.0513265	7.44801	0
DGKZ	Diacylglycerol kinase zeta	DGKZ	Q13574	OID20466	Inflammation	11	46332905	46380554	50396	2219	4.21743	0.00459953	0.387886	-0.0007	0.460425	-1.998	5.0569	0.950175	13.9887	0
DHODH	Dihydroorotate dehydrogenase	DHODH	Q02127	OID30137	Cardiometabolic_II	16	72008588	72027664	43306	9309	17.6927	0.0411431	0.481164	0	0.4528	-1.741	7.5184	0.928167	8.77543	0
DHPS	Deoxyhypusine synthase	DHPS	P49366	OID31357	Oncology_II	19	12675717	12681880	44551	8064	15.3264	0.0275202	0.425801	-0.0025	0.43385	-1.4983	6.7612	0.0967842	9.23402	0
DHRS4L2	Dehydrogenase/reductase SDR family member 4-like 2	DHRS4L2	Q6PKH6	OID31072	Neurology_II	14	23969874	24006408	44660	7955	15.1193	0.0651599	0.489323	-0.0001	0.5262	-1.7453	7.8344	0.341902	6.49369	0
DIABLO	Diablo homolog, mitochondrial	DIABLO	Q9NR28	OID20184	Cardiometabolic	12	122207663	122227456	51024	1591	3.02385	-0.0245597	1.22444	-0.00015	1.63825	-5.13195	5.65735	0.00430753	19.1802	0.0029861
DIPK1C	Divergent protein kinase domain 1C	DIPK1C	Q0P6D2	OID30932	Neurology_II	18	74434775	74457944	43540	9075	17.2479	0.0441537	0.431875	0	0.423075	-1.4032	6.7027	0.919226	7.92061	0
DIPK2B	Divergent protein kinase domain 2B	DIPK2B	Q9H7Y0	OID30582	Inflammation_II	X	45148373	45200901	43721	8894	16.9039	0.0122474	0.30368	0.0048	0.3636	-5.0449	4.9193	0.000978138	5.77362	0
DKK1	Dickkopf-related protein 1	DKK1	O94907	OID21066	Neurology	10	52314281	52318042	51760	855	1.62501	-0.0155949	0.673518	-0.00555	0.915713	-2.80445	3.54545	0.000343242	5.82767	0
DKK3	Dickkopf-related protein 3	DKK3	Q9UBP4	OID20264	Cardiometabolic	11	11956207	12009769	51793	822	1.56229	0.00981371	0.350929	0	0.4546	-1.733	2.0925	0.000274584	4.76185	0
DKK4	Dickkopf-related protein 4	DKK4	Q9UBT3	OID20934	Neurology	8	42374063	42377229	50888	1727	3.28233	0.0264527	0.527621	-0.001	0.634325	-2.108	6.3589	0.000240269	7.94031	0.0014931
DKKL1	Dickkopf-like protein 1	DKKL1	Q9UK85	OID21313	Oncology	19	49361783	49375116	51141	1474	2.80148	-0.157766	0.988134	0	1.13355	-3.9889	4.2931	0.000446214	5.2529	0
DLG4	Disks large homolog 4	DLG4	P78352	OID31071	Neurology_II	17	7187187	7219841	44660	7955	15.1193	0.0706309	0.744729	-0.0023	0.94855	-2.4909	5.0977	0.0426091	7.12815	0
DLGAP5	Disks large-associated protein 5	DLGAP5	Q15398	OID30976	Neurology_II	14	55148112	55191608	44687	7928	15.0679	0.105843	0.535572	0.0065	0.33725	-1.4856	8.9186	0.620894	5.63114	0
DLK1	Protein delta homolog 1	DLK1	P80370	OID20295	Cardiometabolic	14	100725705	100738224	51793	822	1.56229	-0.00931384	0.653189	0	0.8651	-4.9846	3.7932	0.000188776	4.05503	0
DLL1	Delta-like protein 1	DLL1	O00548	OID21525	Oncology	6	170282206	170306565	51493	1122	2.13247	0.0163074	0.348738	-0.0015	0.4295	-4.8561	2.6149	0.000360404	4.97543	0
DLL4	Delta-like protein 4	DLL4	Q9NR61	OID30255	Cardiometabolic_II	15	40929340	40939073	43585	9030	17.1624	0.113948	0.890328	-0.002	0.4723	-1.9727	13.4435	0.7833	9.94221	0
DMD	Dystrophin	DMD	P11532	OID30223	Cardiometabolic_II	X	31097677	33339609	43585	9030	17.1624	0.0897414	0.533732	0.00305	0.5444	-1.25385	7.20475	0.00322614	7.31267	0
DMP1	Dentin matrix acidic phosphoprotein 1	DMP1	Q13316	OID30213	Cardiometabolic_II	4	87650280	87664361	43585	9030	17.1624	-0.0414978	0.6499	0	0.7494	-6.09	4.412	0.000274565	4.9607	0
DNAJA1	DnaJ homolog subfamily A member 1	DNAJA1	P31689	OID31204	Oncology_II	9	33025273	33039907	43161	9454	17.9683	0.0366788	0.473037	0	0.4377	-2.2029	7.6671	0.889711	7.7212	0
DNAJA2	DnaJ homolog subfamily A member 2	DNAJA2	O60884	OID20627	Inflammation	16	46955362	46973674	51672	943	1.79226	-0.0287732	0.928856	0	1.2758	-4.1442	3.1528	0.000205959	10.12	0.00298641
DNAJA4	DnaJ homolog subfamily A member 4	DNAJA4	Q8WW22	OID31130	Neurology_II	15	78264086	78282196	44660	7955	15.1193	0.0544952	0.761652	0.0001	0.927075	-3.542	3.553	0.000703573	6.86497	0
DNAJB1	DnaJ homolog subfamily B member 1	DNAJB1	P25685	OID21363	Oncology	19	14514769	14560391	51141	1474	2.80148	-0.00747405	0.992625	0	1.3505	-4.0713	3.9425	0.000343242	8.22351	0
DNAJB14	DnaJ homolog subfamily B member 14	DNAJB14	Q8TBM8	OID31434	Oncology_II	4	99896248	99946618	44568	8047	15.2941	0.0397414	0.674143	-0.0002	0.855125	-2.5817	6.6069	0.0076535	5.99475	0
DNAJB2	DnaJ homolog subfamily B member 2	DNAJB2	P25686	OID30661	Inflammation_II	2	219279342	219286898	43721	8894	16.9039	0.0294718	0.572005	-0.0008	0.7227	-2.0677	5.0972	0.000686412	5.03191	0
DNAJB6	DnaJ homolog subfamily B member 6	DNAJB6	O75190	OID30613	Inflammation_II	7	157335381	157417439	43313	9302	17.6794	0.00561986	0.866429	-0.0034	1.1773	-3.2898	3.6379	0.000755054	6.61907	0.00749906
DNAJB8	DnaJ homolog subfamily B member 8	DNAJB8	Q8NHS0	OID20093	Cardiometabolic	3	128462437	128466968	50330	2285	4.34287	0.105727	0.629982	-0.0073	0.589975	-1.4277	8.2657	0.50671	6.6412	0
DNAJC21	DnaJ homolog subfamily C member 21	DNAJC21	Q5F1R6	OID31104	Neurology_II	5	34929559	34958964	44660	7955	15.1193	0.0430616	0.405201	-0.0002	0.4631	-1.3569	5.4786	0.292412	6.89203	0
DNAJC6	Putative tyrosine-protein phosphatase auxilin	DNAJC6	O75061	OID30247	Cardiometabolic_II	1	65248219	65415871	43585	9030	17.1624	0.0398873	0.878422	-0.0034	1.1512	-3.3777	4.6782	0.00056629	7.2733	0
DNAJC9	DnaJ homolog subfamily C member 9	DNAJC9	Q8WXX5	OID31472	Oncology_II	10	73183362	73247255	44568	8047	15.2941	0.00618675	0.812418	-0.0018	1.05715	-5.159	4.4607	0.000840855	4.85268	0
DNER	Delta and Notch-like epidermal growth factor-related receptor	DNER	Q8NFT8	OID20712	Inflammation	2	229357629	229714555	51145	1470	2.79388	0.00148875	0.30342	0	0.3891	-1.744	2.20735	0.000188796	3.77779	0.00600714
DNLZ	DNL-type zinc finger protein	DNLZ	Q5SXM8	OID30822	Neurology_II	9	136359480	136363744	43325	9290	17.6566	0.210614	0.913069	0.0002	0.6507	-2.4994	8.4985	0.68123	7.72366	0
DNM1	Dynamin-1	DNM1	Q05193	OID31458	Oncology_II	9	128191655	128255248	44568	8047	15.2941	-0.0805555	1.18311	-0.0018	1.5751	-5.7357	4.87705	0.000446168	14.4003	0
DNM3	Dynamin-3	DNM3	Q9UQ16	OID31000	Neurology_II	1	171817887	172418466	44687	7928	15.0679	0.0784748	0.574107	-0.0005	0.67325	-1.7562	6.4112	0.00132134	8.18411	0
DNMBP	Dynamin-binding protein	DNMBP	Q6XZF7	OID20956	Neurology	10	99875577	100009947	50972	1643	3.12268	0.0857052	0.70655	0	0.877212	-2.40755	4.7151	0.000326079	5.13749	0
DNPEP	Aspartyl aminopeptidase	DNPEP	Q9ULA0	OID31118	Neurology_II	2	219372043	219400022	44660	7955	15.1193	0.014558	0.608746	-0.00015	0.7089	-5.5764	3.5848	0.00053197	5.1203	0
DNPH1	2'-deoxynucleoside 5'-phosphate N-hydrolase 1	DNPH1	O43598	OID20744	Inflammation	6	43225629	43229481	51396	1219	2.31683	0.0128245	0.593302	0	0.758763	-2.5689	2.9447	0.000154469	5.94315	0.00151037
DOC2B	Double C2-like domain-containing protein beta	DOC2B	Q14184	OID30927	Neurology_II	17	142789	181650	43540	9075	17.2479	0.0244451	0.366974	-0.0016	0.329525	-1.2801	7.3182	0.869685	4.64402	0
DOCK9	Dedicator of cytokinesis protein 9	DOCK9	Q9BZ29	OID30836	Neurology_II	13	98793429	99086625	43325	9290	17.6566	0.37425	1.19799	0.00035	0.7514	-1.79185	10.1563	0.755277	9.23895	0
DOK1	Docking protein 1	DOK1	Q99704	OID31111	Neurology_II	2	74549026	74557551	44660	7955	15.1193	-0.164124	1.41877	-0.0006	1.9076	-5.8548	3.7184	0.00176751	5.93578	0
DOK2	Docking protein 2	DOK2	O60496	OID20138	Cardiometabolic	8	21908873	21913690	51192	1423	2.70455	-0.0303526	1.36899	-0.0068	1.87682	-5.0606	4.9098	0.00125279	10.0286	0
DPEP1	Dipeptidase 1	DPEP1	P16444	OID20897	Neurology	16	89613308	89638456	50887	1728	3.28423	-0.0609422	0.556886	0	0.70555	-3.179	3.5609	0.000137297	5.00735	0.0014931
DPEP2	Dipeptidase 2	DPEP2	Q9H4A9	OID21305	Oncology	16	67987394	68000586	51141	1474	2.80148	0.0066906	0.327173	-0.00025	0.38615	-4.581	2.82525	0.00041189	6.05127	0
DPP10	Inactive dipeptidyl peptidase 10	DPP10	Q8N608	OID20527	Inflammation	2	114442299	115845780	51230	1385	2.63233	0.0232046	0.406557	-0.0001	0.483975	-2.5288	4.4604	0.000326102	6.52073	0
DPP4	Dipeptidyl peptidase 4	DPP4	P27487	OID20406	Cardiometabolic	2	161992245	162074394	50220	2395	4.55193	-0.00744207	0.332832	-0.00275	0.4177	-3.56675	3.47145	0.000291745	4.17772	0.0224644
DPP6	Dipeptidyl aminopeptidase-like protein 6	DPP6	P42658	OID21354	Oncology	7	153887097	154894285	51141	1474	2.80148	-0.00213697	0.401422	-0.0025	0.5185	-1.9651	2.5203	0.000274593	6.56498	0
DPP7	Dipeptidyl peptidase 2	DPP7	Q9UHL4	OID20142	Cardiometabolic	9	137110546	137115177	50784	1831	3.48	0.0131986	0.672109	-0.0052	0.822825	-3.6892	4.3995	0.0206281	7.55383	0.01052
DPT	Dermatopontin	DPT	Q07507	OID20278	Cardiometabolic	1	168695468	168729206	51793	822	1.56229	-0.0238037	0.341678	-0.0007	0.4307	-2.586	1.353	0.000205938	4.35932	0
DPY30	Protein dpy-30 homolog	DPY30	Q9C005	OID21410	Oncology	2	31867809	32039805	51628	987	1.87589	0.0491652	0.703745	-0.0033	0.847688	-2.64075	5.7411	0.000429052	8.06097	0.0029862
DRAXIN	Draxin	DRAXIN	Q8NBI3	OID20917	Neurology	1	11691710	11725857	50972	1643	3.12268	0.0168361	0.492027	0	0.625825	-3.1514	4.7118	0.000120135	6.56744	0
DRG2	Developmentally-regulated GTP-binding protein 2	DRG2	P55039	OID21335	Oncology	17	18087892	18107970	51141	1474	2.80148	0.0454212	0.63541	-0.00565	0.85385	-1.96755	3.23375	0.0200968	8.24322	0
DSC2	Desmocollin-2	DSC2	Q02487	OID21079	Neurology	18	31058840	31102522	50764	1851	3.51801	0.0181533	0.397713	0	0.489725	-1.6853	5.9403	0.00190499	5.78345	0.0105032
DSCAM	Down syndrome cell adhesion molecule	DSCAM	O60469	OID30993	Neurology_II	21	40010999	40847158	44687	7928	15.0679	0.013704	0.373452	5e-05	0.469725	-1.88795	2.45885	0.100388	7.51937	0
DSG2	Desmoglein-2	DSG2	Q14126	OID21113	Neurology	18	31498177	31549008	51341	1274	2.42136	0.00443645	0.315	0	0.4099	-1.5427	2.5936	0.000326079	5.53534	0
DSG3	Desmoglein-3	DSG3	P32926	OID21460	Oncology	18	31447741	31478702	51620	995	1.8911	0.000678444	0.406064	0	0.526425	-3.2912	3.293	0.000205945	4.02559	0.0029862
DSG4	Desmoglein-4	DSG4	Q86SJ6	OID21325	Oncology	18	31376777	31414912	50978	1637	3.11128	-0.0163015	0.577225	-0.0005	0.743888	-3.67985	5.4963	0.00590376	5.21852	0.00300336
DTD1	D-aminoacyl-tRNA deacylase 1	DTD1	Q8TEA8	OID30580	Inflammation_II	20	18587942	18766644	43721	8894	16.9039	0.010433	0.897177	-0.00165	1.2225	-3.4925	4.402	0.026118	7.05682	0
DTNB	Dystrobrevin beta	DTNB	O60941	OID31395	Oncology_II	2	25377198	25673647	44466	8149	15.488	0.0430819	0.482425	0.0033	0.5701	-3.57975	5.56955	0.000772214	6.36586	0.00151011
DTX2	Probable E3 ubiquitin-protein ligase DTX2	DTX2	Q86UW9	OID30882	Neurology_II	7	76461676	76505995	43540	9075	17.2479	0.119103	0.65302	-0.00045	0.558825	-1.83265	9.27525	0.658922	7.54645	0
DTX3	Probable E3 ubiquitin-protein ligase DTX3	DTX3	Q8N9I9	OID21349	Oncology	12	57604622	57609804	51141	1474	2.80148	0.00351856	0.293253	-0.0018	0.3569	-1.1918	2.9684	0.000617835	5.75642	0
DTYMK	Thymidylate kinase	DTYMK	P23919	OID30308	Cardiometabolic_II	2	241675747	241686944	44761	7854	14.9273	0.0098511	0.727202	-0.0005	0.9396	-4.3777	5.0225	0.000840855	5.75642	0
DUOX2	Dual oxidase 2	DUOX2	Q9NRD8	OID20059	Cardiometabolic	15	45092650	45114172	50330	2285	4.34287	0.150189	0.800996	0	0.681875	-1.9978	9.7214	0.826188	8.27032	0
DUSP13	Dual specificity protein phosphatase 13 isoform A	DUSP13	Q6B8I1	OID31394	Oncology_II	10	75094432	75109221	44551	8064	15.3264	0.0323513	0.436454	0.0094	0.5255	-1.8747	6.5408	0.228129	9.92986	0
DUSP29	Dual specificity phosphatase 29	DUSP29	Q68J44	OID30935	Neurology_II	10	75037472	75073642	43540	9075	17.2479	0.127548	0.687575	0.00285	0.6266	-1.71785	7.99585	0.422041	8.3516	0
DUSP3	Dual specificity protein phosphatase 3	DUSP3	P51452	OID20827	Neurology	17	43766125	43778977	50222	2393	4.54813	0.128593	0.951699	0	0.9607	-2.8514	10.0044	0.161976	11.0318	0
DUT	Deoxyuridine 5'-triphosphate nucleotidohydrolase, mitochondrial	DUT	P33316	OID31457	Oncology_II	15	48331011	48343373	44568	8047	15.2941	0.0270609	1.07979	-0.0006	1.4516	-5.7111	5.3098	0.000806535	18.9687	0
DXO	Decapping and exoribonuclease protein	DXO	O77932	OID31080	Neurology_II	6	31969810	31972290	44660	7955	15.1193	0.0245209	0.475344	-0.001	0.590525	-2.5333	4.166	0.00489069	5.8203	0
DYNC1H1	Cytoplasmic dynein 1 heavy chain 1	DYNC1H1	Q14204	OID31341	Oncology_II	14	101964573	102056443	44551	8064	15.3264	0.0454736	0.489011	-0.0005	0.3496	-1.4908	7.613	0.524694	5.79819	0
DYNLT1	Dynein light chain Tctex-type 1	DYNLT1	P63172	OID30925	Neurology_II	6	158636474	158644743	43540	9075	17.2479	0.182436	0.833126	-0.0017	0.932913	-1.9726	6.9753	0.0329135	9.50536	0
DYNLT3	Dynein light chain Tctex-type 3	DYNLT3	P51808	OID31415	Oncology_II	X	37836757	37847571	44551	8064	15.3264	0.0251935	0.457546	-0.0011	0.54925	-2.0223	5.5921	0.229451	9.09592	0
EBAG9	Receptor-binding cancer antigen expressed on SiSo cells	EBAG9	O00559	OID20918	Neurology	8	109539711	109565996	50972	1643	3.12268	-0.00182508	1.06248	-0.0014	1.45984	-3.8617	4.4676	0.000343242	9.20443	0
EBI3_IL27	Interleukin-27	EBI3;IL27	Q14213;Q8NEV9	OID21389	Oncology	19;16	4229523;28499362	4237528;28512051	51713	902	1.71434	0.0124003	0.357421	0	0.4453	-1.5452	3.8823	0.000308917	4.11883	0.0014931
ECE1	Endothelin-converting enzyme 1	ECE1	P42892	OID20891	Neurology	1	21217247	21345572	50222	2393	4.54813	-0.0117398	0.393238	0	0.484875	-2.392	5.5109	0.000634997	12.8895	0
ECHDC3	Enoyl-CoA hydratase domain-containing protein 3, mitochondrial	ECHDC3	Q96DC8	OID30293	Cardiometabolic_II	10	11742366	11764070	44761	7854	14.9273	0.118005	0.789138	0	0.8755	-3.0964	6.4241	0.0574012	5.40025	0
ECHS1	Enoyl-CoA hydratase, mitochondrial	ECHS1	P30084	OID30239	Cardiometabolic_II	10	133362485	133373354	43585	9030	17.1624	0.0471918	1.00972	0	1.3245	-3.6056	5.3964	0.000960977	11.4054	0
ECI2	Enoyl-CoA delta isomerase 2	ECI2	O75521	OID30142	Cardiometabolic_II	6	4115693	4135597	43306	9309	17.6927	0.0937328	0.635335	0.0003	0.717775	-1.681	6.3807	0.177918	8.69903	0
ECM1	Extracellular matrix protein 1	ECM1	Q16610	OID30736	Inflammation_II	1	150508062	150513789	43539	9076	17.2498	-0.0474844	0.379021	0	0.3759	-2.5735	3.6193	0.00142431	7.62274	0.0224628
ECSCR	Endothelial cell-specific chemotaxis regulator	ECSCR	Q19T08	OID30831	Neurology_II	5	139448560	139462743	43325	9290	17.6566	0.093971	0.523177	0	0.3885	-1.2951	8.2846	0.927755	7.18474	0
EDA2R	Tumor necrosis factor receptor superfamily member 27	EDA2R	Q9HAV5	OID21451	Oncology	X	66595637	66639298	51790	825	1.56799	0.0195674	0.530815	0	0.6405	-6.44	3.9507	0.000343242	3.71646	0
EDAR	Tumor necrosis factor receptor superfamily member EDAR	EDAR	Q9UNE0	OID20525	Inflammation	2	108894471	108989372	51230	1385	2.63233	0.0188696	1.02655	0	1.40195	-3.3302	4.4843	0.00010298	5.62623	0
EDDM3B	Epididymal secretory protein E3-beta	EDDM3B	P56851	OID31365	Oncology_II	14	20768404	20770948	44551	8064	15.3264	0.220268	0.887353	-0.02335	1.34553	-2.51535	6.14345	0.281189	6.30441	0
EDEM2	ER degradation-enhancing alpha-mannosidase-like protein 2	EDEM2	Q9BV94	OID30136	Cardiometabolic_II	20	35115364	35147336	43306	9309	17.6927	0.0480116	0.37479	0	0.31685	-1.5975	6.005	0.878951	6.41012	0
EDF1	Endothelial differentiation-related factor 1	EDF1	O60869	OID31010	Neurology_II	9	136862119	136866308	44687	7928	15.0679	0.0957155	0.716933	-0.0012	0.717025	-2.4238	7.94785	0.00708721	8.83952	0
EDIL3	EGF-like repeat and discoidin I-like domain-containing protein 3	EDIL3	O43854	OID20081	Cardiometabolic	5	83940554	84384880	50330	2285	4.34287	0.0162434	0.420888	-0.0019	0.52085	-1.5748	5.2385	0.000137292	8.78775	0
EDN1	Endothelin-1	EDN1	P05305	OID30224	Cardiometabolic_II	6	12290361	12297194	43585	9030	17.1624	0.0073683	0.319134	0.00445	0.3931	-1.52675	3.41055	0.000360367	6.20855	0
EDNRB	Endothelin receptor type B	EDNRB	P24530	OID30421	Inflammation_II	13	77895481	77975529	43417	9198	17.4817	0.059967	0.461374	-0.00035	0.38205	-1.63815	6.6357	0.870371	6.82563	0
EEF1D	Elongation factor 1-delta	EEF1D	P29692	OID30335	Cardiometabolic_II	8	143579697	143599541	44761	7854	14.9273	0.0487966	0.9728	0	1.2876	-3.2515	5.6708	0.00111542	9.91011	0
EFCAB14	EF-hand calcium-binding domain-containing protein 14	EFCAB14	O75071	OID31460	Oncology_II	1	46674659	46719146	44568	8047	15.2941	0.0172078	0.295709	0.00165	0.33045	-2.456	6.0199	0.000806535	4.75694	0
EFCAB2	Dynein regulatory complex protein 8	EFCAB2	Q5VUJ9	OID31313	Oncology_II	1	244969682	245127164	43947	8668	16.4744	0.0318661	0.360564	-0.0024	0.42475	-1.4635	5.4724	0.672581	5.86698	0
EFEMP1	EGF-containing fibulin-like extracellular matrix protein 1	EFEMP1	Q12805	OID20414	Cardiometabolic	2	55865967	55924139	51296	1319	2.50689	0.0126857	0.391725	-0.00125	0.494712	-3.07625	2.91475	0.000308907	6.42731	0.00449631
EFHD1	EF-hand domain-containing protein D1	EFHD1	Q9BUP0	OID31044	Neurology_II	2	232606057	232682776	44687	7928	15.0679	0.0212323	0.383301	0.0003	0.4427	-1.7363	5.5478	0.000171603	6.57728	0
EFNA1	Ephrin-A1	EFNA1	P20827	OID21125	Neurology	1	155127876	155134899	51256	1359	2.58291	0.0183719	0.325309	-0.00085	0.39115	-1.32165	2.7671	0.000394728	5.53288	0.0014931
EFNA4	Ephrin-A4	EFNA4	P52798	OID20935	Neurology	1	155063737	155069553	50887	1728	3.28423	0.0267434	0.356151	0	0.410525	-2.0473	4.3747	0.000205945	5.83996	0.0014931
EFNB2	Ephrin-B2	EFNB2	P52799	OID30954	Neurology_II	13	106489745	106535662	43540	9075	17.2479	0.0331108	0.599001	0	0.5624	-6.4124	9.4967	0.442719	12.4803	0
EGF	Pro-epidermal growth factor	EGF	P01133	OID20698	Inflammation	4	109912883	110013766	51147	1468	2.79008	-0.0612385	1.15706	-0.0081	1.54278	-5.646	4.5297	0.000171633	5.73923	0.00598998
EGFL7	Epidermal growth factor-like protein 7	EGFL7	Q9UHF1	OID21252	Oncology	9	136658856	136672678	50222	2393	4.54813	0.0259201	0.460789	0	0.5635	-1.98	5.7008	0.000377566	7.83937	0
EGFLAM	Pikachurin	EGFLAM	Q63HQ2	OID31496	Oncology_II	5	38258409	38465480	44568	8047	15.2941	0.0177234	0.321285	0.00285	0.368	-1.80355	4.73765	0.000497649	6.20855	0
EGFR	Epidermal growth factor receptor	EGFR	P00533	OID20319	Cardiometabolic	7	55019017	55211628	51793	822	1.56229	-0.00425969	0.18873	0	0.2376	-2.01775	1.68245	0.000308907	4.23661	0
EGLN1	Egl nine homolog 1	EGLN1	Q9GZT9	OID20572	Inflammation	1	231363751	231422287	51230	1385	2.63233	0.0600238	0.62117	-0.0002	0.66765	-1.696	7.0247	0.000343265	6.54286	0
EHBP1	EH domain-binding protein 1	EHBP1	Q8NDI1	OID30302	Cardiometabolic_II	2	62673851	63046487	44761	7854	14.9273	0.0484235	0.787103	-0.001	1.0682	-2.3497	4.4833	0.00398119	6.47894	0
EHD3	EH domain-containing protein 3	EHD3	Q9NZN3	OID30229	Cardiometabolic_II	2	31234152	31269451	43585	9030	17.1624	-0.0819722	1.19898	0	1.5313	-5.7662	5.3392	0.000789374	9.62874	0
EIF1AX	Eukaryotic translation initiation factor 1A, X-chromosomal	EIF1AX	P47813	OID31125	Neurology_II	X	20124525	20141838	44660	7955	15.1193	0.102309	0.571033	0.00045	0.482262	-1.85815	6.30565	0.716992	6.07339	0
EIF2AK2	Interferon-induced, double-stranded RNA-activated protein kinase	EIF2AK2	P19525	OID31442	Oncology_II	2	37099210	37157522	44401	8214	15.6115	0.0504894	1.14315	-0.0009	1.5281	-3.6374	6.2908	0.000926657	9.26362	0.00298589
EIF2AK3	Eukaryotic translation initiation factor 2-alpha kinase 3	EIF2AK3	Q9NZJ5	OID30060	Cardiometabolic_II	2	88556741	88691518	43306	9309	17.6927	0.102157	0.688494	-0.0038	0.7458	-2.2065	5.316	0.518241	10.5869	0
EIF2S2	Eukaryotic translation initiation factor 2 subunit 2	EIF2S2	P20042	OID30270	Cardiometabolic_II	20	34088309	34112243	43585	9030	17.1624	0.0619562	0.435137	-0.00155	0.4309	-1.84555	4.21615	0.84856	7.08388	0
EIF4B	Eukaryotic translation initiation factor 4B	EIF4B	P23588	OID21000	Neurology	12	53006282	53042215	50972	1643	3.12268	-0.0373764	0.646412	0	0.850988	-3.34255	2.85115	0.000257431	6.0611	0
EIF4E	Eukaryotic translation initiation factor 4E	EIF4E	P06730	OID30557	Inflammation_II	4	98879276	98929133	43417	9198	17.4817	0.030682	0.926547	0.0029	1.2409	-3.4448	4.0655	0.00054913	10.4732	0
EIF4EBP1	Eukaryotic translation initiation factor 4E-binding protein 1	EIF4EBP1	Q13541	OID20162	Cardiometabolic	8	38030534	38060365	51192	1423	2.70455	0.0420341	0.74094	0	0.928625	-3.9251	5.903	0.000240261	7.35204	0
EIF4G1	Eukaryotic translation initiation factor 4 gamma 1	EIF4G1	Q04637	OID20625	Inflammation	3	184314495	184335358	51839	776	1.47486	-0.0679425	1.13137	-0.0032	1.59315	-4.9142	3.5148	0.000223122	8.74832	0
EIF4G3	Eukaryotic translation initiation factor 4 gamma 3	EIF4G3	O43432	OID31022	Neurology_II	1	20806292	21177285	44687	7928	15.0679	0.0820636	0.693398	-0.0014	0.831025	-2.5547	7.1492	0.416858	9.83852	0
EIF5	Eukaryotic translation initiation factor 5	EIF5	P55010	OID30156	Cardiometabolic_II	14	103333544	103345025	43306	9309	17.6927	0.0451554	0.448131	0.0003	0.4458	-2.1423	7.1966	0.747006	7.73352	0
EIF5A	Eukaryotic translation initiation factor 5A-1	EIF5A	P63241	OID20423	Inflammation	17	7306999	7312463	50396	2219	4.21743	0.00651279	0.33314	0	0.3747	-1.6245	6.1751	0.615989	7.1011	0
ELAC1	Zinc phosphodiesterase ELAC protein 1	ELAC1	Q9H777	OID31029	Neurology_II	18	50967991	50988121	44687	7928	15.0679	-0.0321087	0.884648	-0.0026	1.19835	-3.7421	3.8283	0.000806535	6.05619	0
ELAVL4	ELAV-like protein 4	ELAVL4	P26378	OID30854	Neurology_II	1	50024029	50203772	43325	9290	17.6566	0.082197	0.866358	0	0.757	-3.6052	10.2245	0.200398	13.4953	0
ELN	Elastin	ELN	P15502	OID30301	Cardiometabolic_II	7	74027789	74069907	44761	7854	14.9273	-0.00191604	0.490261	0.0013	0.65	-2.6026	2.8505	0.000617771	7.68674	0
ELOA	Elongin-A	ELOA	Q14241	OID21337	Oncology	1	23743448	23762059	51141	1474	2.80148	0.0644963	0.62763	-0.0018	0.663	-4.054	6.735	0.000326079	6.4691	0
ELOB	Elongin-B	ELOB	Q15370	OID30127	Cardiometabolic_II	16	2771414	2777289	43306	9309	17.6927	0.0348644	0.403049	-0.00305	0.4206	-1.27495	8.4482	0.368501	7.95755	0
ENAH	Protein enabled homolog	ENAH	Q8N8S7	OID20497	Inflammation	1	225486829	225653142	50396	2219	4.21743	0.0259785	0.538211	-0.0009	0.632925	-2.9299	4.8481	0.00593849	11.8435	0
ENDOU	Poly(U)-specific endoribonuclease	ENDOU	P21128	OID31498	Oncology_II	12	47709734	47725567	41321	11294	21.4654	0.0296238	0.60296	0	0.7724	-4.7325	7.1724	0.00305454	4.96807	0.0598895
ENG	Endoglin	ENG	P17813	OID20287	Cardiometabolic	9	127815013	127854658	51793	822	1.56229	0.00172572	0.195437	-0.0011	0.2494	-1.3112	2.2343	0.000274584	3.77288	0
ENO1	Alpha-enolase	ENO1	P06733	OID21037	Neurology	1	8861000	8879190	51252	1363	2.59052	-0.0420295	0.882273	0	1.22437	-3.6512	2.9765	0.000446214	7.51199	0.00895861
ENO2	Gamma-enolase	ENO2	P09104	OID21046	Neurology	12	6913745	6923698	51760	855	1.62501	0.0232594	0.73852	0	1.01673	-2.4496	3.3772	0.00041189	5.60412	0
ENO3	Beta-enolase	ENO3	P13929	OID30209	Cardiometabolic_II	17	4948092	4957131	43585	9030	17.1624	0.0892621	0.665002	0.0032	0.7769	-2.0736	6.339	0.0305625	8.21859	0
ENOPH1	Enolase-phosphatase E1	ENOPH1	Q9UHY7	OID31349	Oncology_II	4	82430590	82461177	44551	8064	15.3264	0.0834744	0.564131	0.0013	0.3386	-5.4541	9.5535	0.822442	5.4985	0
ENOX2	Ecto-NOX disulfide-thiol exchanger 2	ENOX2	Q16206	OID30152	Cardiometabolic_II	X	130622325	130903234	43306	9309	17.6927	0.0155007	0.28664	0	0.3272	-1.0323	4.4075	0.777242	5.60166	0
ENPEP	Glutamyl aminopeptidase	ENPEP	Q07075	OID30135	Cardiometabolic_II	4	110365733	110565285	43306	9309	17.6927	0.0606282	0.450634	0	0.3397	-1.2584	8.6988	0.869376	6.07585	0
ENPP2	Ectonucleotide pyrophosphatase/phosphodiesterase family member 2	ENPP2	Q13822	OID20288	Cardiometabolic	8	119557086	119673453	51793	822	1.56229	0.0231482	0.37464	0	0.50035	-1.5075	2.6411	0.00046336	4.28815	0
ENPP5	Ectonucleotide pyrophosphatase/phosphodiesterase family member 5	ENPP5	Q9UJA9	OID20736	Inflammation	6	46159185	46170980	51481	1134	2.15528	-0.0402813	0.50994	0	0.5581	-4.988	2.8808	0.000188796	4.50166	0
ENPP6	Glycerophosphocholine cholinephosphodiesterase ENPP6	ENPP6	Q6UWR7	OID30273	Cardiometabolic_II	4	184088706	184221230	43585	9030	17.1624	-0.00200176	0.407904	0.00165	0.5259	-2.45115	2.73925	0.000429008	5.46902	0
ENPP7	Ectonucleotide pyrophosphatase/phosphodiesterase family member 7	ENPP7	Q6UWV6	OID20689	Inflammation	17	79730943	79742219	49674	2941	5.58966	-0.0242093	0.975828	0	1.4054	-5.4621	4.2069	0.000188796	3.79987	0.0359399
ENSA	Alpha-endosulfine	ENSA	O43768	OID31355	Oncology_II	1	150600851	150629612	44551	8064	15.3264	0.0437859	0.54039	0.0016	0.6104	-3.493	6.999	0.622971	6.19627	0
ENTPD2	Ectonucleoside triphosphate diphosphohydrolase 2	ENTPD2	Q9Y5L3	OID21260	Oncology	9	137048107	137054061	50222	2393	4.54813	-0.0130766	0.488255	0	0.51105	-3.7324	6.7289	0.00967941	9.08113	0
ENTPD5	Ectonucleoside triphosphate diphosphohydrolase 5	ENTPD5	O75356	OID20104	Cardiometabolic	14	73958010	74019399	50330	2285	4.34287	-0.0137519	0.240459	0.0002	0.3072	-2.0339	1.3775	0.000291745	5.91121	0
ENTPD6	Ectonucleoside triphosphate diphosphohydrolase 6	ENTPD6	O75354	OID20100	Cardiometabolic	20	25195693	25228075	50330	2285	4.34287	-0.0336787	0.305271	-0.00035	0.3029	-2.82255	2.50735	0.00126995	5.97018	0
ENTR1	Endosome-associated-trafficking regulator 1	ENTR1	Q96C92	OID30231	Cardiometabolic_II	9	136401922	136410614	43585	9030	17.1624	0.0999431	0.624056	0.00765	0.6931	-2.67545	5.5544	0.000926657	6.5109	0
EP300	Histone acetyltransferase p300	EP300	Q09472	OID30438	Inflammation_II	22	41092592	41180077	43417	9198	17.4817	0.00332356	0.313135	0	0.3407	-2.2686	7.4782	0.940454	6.84577	0
EPB41L5	Band 4.1-like protein 5	EPB41L5	Q9HCM4	OID30886	Neurology_II	2	120013077	120179119	43540	9075	17.2479	0.0659081	0.652507	-0.00025	0.57395	-2.6278	9.4174	0.380221	11.4276	0
EPCAM	Epithelial cell adhesion molecule	EPCAM	P16422	OID20743	Inflammation	2	47345158	47387601	51227	1388	2.63803	0.0639971	1.10227	0	1.6328	-3.3393	4.2019	0.00010298	3.75326	0.00447961
EPGN	Epigen	EPGN	Q6UW88	OID31373	Oncology_II	4	74308470	74316789	44551	8064	15.3264	0.0957623	0.486428	0	0.2813	-0.9427	7.0899	0.772866	4.69066	0
EPHA1	Ephrin type-A receptor 1	EPHA1	P21709	OID20677	Inflammation	7	143390289	143408856	51396	1219	2.31683	-0.017665	0.417722	0	0.5402	-3.4661	2.123	0.000205959	3.5472	0.00151037
EPHA10	Ephrin type-A receptor 10	EPHA10	Q5JZY3	OID20840	Neurology	1	37713880	37765133	50222	2393	4.54813	0.096359	0.71909	0	0.596988	-2.64315	8.4216	0.725441	9.64848	0
EPHA2	Ephrin type-A receptor 2	EPHA2	P29317	OID21342	Oncology	1	16124337	16156069	49519	3096	5.88425	0.0215967	0.361383	-0.00115	0.4246	-2.08695	5.19305	0.00223107	6.18152	0.0360747
EPHA4	Ephrin type-A receptor 4	EPHA4	P54764	OID30622	Inflammation_II	2	221418027	221574202	43721	8894	16.9039	0.00152972	0.29404	0.0016	0.3782	-2.4216	2.1349	0.000583451	5.95052	0
EPHB4	Ephrin type-B receptor 4	EPHB4	P54760	OID20242	Cardiometabolic	7	100802565	100827523	51793	822	1.56229	0.013059	0.283317	0	0.341	-1.5741	3.25105	0.000257422	4.70784	0
EPHB6	Ephrin type-B receptor 6	EPHB6	O15197	OID20982	Neurology	7	142855061	142871094	50887	1728	3.28423	0.00643284	0.355374	-0.0006	0.443175	-1.83345	2.88845	0.000171621	6.22576	0.0014931
EPHX2	Bifunctional epoxide hydrolase 2	EPHX2	P34913	OID20119	Cardiometabolic	8	27490781	27545564	50330	2285	4.34287	0.107214	0.686643	-0.0026	0.656	-2.2376	6.9279	0.66348	9.66822	0
EPN1	Epsin-1	EPN1	Q9Y6I3	OID31252	Oncology_II	19	55675226	55709858	43947	8668	16.4744	0.0607991	0.441906	-0.0003	0.3577	-1.3975	8.0775	0.905327	6.29212	0
EPO	Erythropoietin	EPO	P01588	OID20522	Inflammation	7	100720468	100723700	51230	1385	2.63233	0.112435	0.864332	0.00015	0.9381	-2.40675	8.39175	0.0142283	8.66945	0
EPPK1	Epiplakin	EPPK1	P58107	OID30250	Cardiometabolic_II	8	143857324	143878467	43585	9030	17.1624	0.0638999	0.765603	-0.0011	0.8956	-4.2129	5.793	0.000703573	5.30202	0
EPS8L2	Epidermal growth factor receptor kinase substrate 8-like protein 2	EPS8L2	Q9H6S3	OID21397	Oncology	11	694438	727727	51705	910	1.72954	0.0139916	0.357272	-0.0012	0.4332	-2.0205	4.0607	0.000360404	4.04031	0.0014931
ERBB2	Receptor tyrosine-protein kinase erbB-2	ERBB2	P04626	OID21520	Oncology	17	39687914	39730426	51493	1122	2.13247	0.00135359	0.300533	-0.0014	0.3826	-4.79855	4.63995	0.000274593	4.65875	0
ERBB3	Receptor tyrosine-protein kinase erbB-3	ERBB3	P21860	OID20705	Inflammation	12	56076799	56103505	51059	1556	2.95733	0.00293178	0.227377	0	0.2786	-3.0757	1.8556	0.000171633	3.3755	0.00748318
ERBB4	Receptor tyrosine-protein kinase erbB-4	ERBB4	Q15303	OID21510	Oncology	2	211375717	212538841	51493	1122	2.13247	0.00400021	0.279601	-0.00035	0.3557	-4.17225	4.5938	0.000274593	4.99508	0
ERBIN	Erbin	ERBIN	Q96RT1	OID21323	Oncology	5	65926556	66082546	51141	1474	2.80148	-0.0464699	1.15521	-0.00385	1.6061	-4.05535	4.43875	0.000686483	10.1027	0
ERC2	ERC protein 2	ERC2	O15083	OID30880	Neurology_II	3	55508311	56469095	43540	9075	17.2479	0.14737	0.764605	-0.00425	0.642825	-1.9193	9.02425	0.573583	7.71135	0
ERCC1	DNA excision repair protein ERCC-1	ERCC1	P07992	OID31223	Oncology_II	19	45407334	45478828	43161	9454	17.9683	0.00166953	0.335257	0	0.3636	-1.77205	8.5809	0.945619	5.29468	0
EREG	Proepiregulin	EREG	O14944	OID20905	Neurology	4	74365145	74388749	50887	1728	3.28423	0.0899884	0.894224	-0.0026	1.1376	-2.5422	6.1643	0.0021281	9.92986	0.0014931
ERI1	3'-5' exoribonuclease 1	ERI1	Q8IV48	OID31317	Oncology_II	8	9002147	9116746	43947	8668	16.4744	0.0122464	0.352355	-0.0036	0.3953	-2.3318	4.9057	0.943937	6.73218	0
ERMAP	Erythroid membrane-associated protein	ERMAP	Q96PL5	OID30539	Inflammation_II	1	42817122	42844991	43417	9198	17.4817	0.00966718	0.481029	0	0.6266	-1.9752	4.6914	0.000652092	9.25622	0
ERN1	Serine/threonine-protein kinase/endoribonuclease IRE1	ERN1	O75460	OID31391	Oncology_II	17	64039080	64130819	44551	8064	15.3264	0.0042558	0.397766	0	0.47465	-2.1568	5.0671	0.000995298	6.55023	0
ERP29	Endoplasmic reticulum resident protein 29	ERP29	P30040	OID30578	Inflammation_II	12	112013348	112023449	43721	8894	16.9039	-0.0252172	1.2213	0.0002	1.7148	-4.3846	4.1474	0.000755054	10.3867	0
ERP44	Endoplasmic reticulum resident protein 44	ERP44	Q9BS26	OID21338	Oncology	9	99979185	100099052	51057	1558	2.96113	0.00792516	0.29517	-0.0024	0.394	-1.246	2.5351	0.000394728	4.89442	0.00147594
ERVV_1	Endogenous retrovirus group V member 1 Env polyprotein	ERVV-1	B6SEH8	OID30094	Cardiometabolic_II	19	53013921	53016123	43306	9309	17.6927	0.0433359	0.466851	-5e-05	0.4499	-1.68845	8.26585	0.855081	9.55718	0
ESAM	Endothelial cell-selective adhesion molecule	ESAM	Q96AP7	OID20270	Cardiometabolic	11	124752583	124762290	51793	822	1.56229	0.0152157	0.363867	0	0.4596	-1.90095	3.4967	0.000257422	4.8846	0
ESM1	Endothelial cell-specific molecule 1	ESM1	Q9NQ30	OID20758	Inflammation	5	54977867	55022671	51227	1388	2.63803	0.00296422	0.404813	0	0.5256	-1.9043	2.8466	0.000240286	4.05749	0.00449677
ESPL1	Separin	ESPL1	Q14674	OID31176	Oncology_II	12	53268299	53293638	43161	9454	17.9683	0.0959716	0.570174	0.00355	0.43375	-1.7375	9.86375	0.838401	5.79328	0
ESR1	Estrogen receptor	ESR1	P03372	OID30434	Inflammation_II	6	151656691	152129619	43417	9198	17.4817	0.0912223	0.594962	-0.0103	0.4431	-1.3098	6.9858	0.907883	8.72122	0
ESYT2	Extended synaptotagmin-2	ESYT2	A0FGR8	OID31134	Neurology_II	7	158730995	158830253	44660	7955	15.1193	0.0620191	0.863177	-0.0009	1.1533	-2.7279	4.991	0.00054913	11.7692	0
EVI2B	Protein EVI2B	EVI2B	P34910	OID31227	Oncology_II	17	31303770	31314105	43161	9454	17.9683	0.033359	0.404104	0	0.3557	-1.5971	7.3599	0.757817	6.97811	0
EVI5	Ecotropic viral integration site 5 protein homolog	EVI5	O60447	OID30519	Inflammation_II	1	92508696	92792404	43417	9198	17.4817	0.00784408	0.928042	0	1.2346	-3.0512	7.0499	0.0446511	7.82213	0
EVPL	Envoplakin	EVPL	Q92817	OID31309	Oncology_II	17	76004502	76027306	43947	8668	16.4744	0.0263695	0.341288	-0.0022	0.32365	-1.4162	5.7696	0.810018	6.53548	0
EXOSC10	Exosome component 10	EXOSC10	Q01780	OID30083	Cardiometabolic_II	1	11066618	11099869	43306	9309	17.6927	0.149893	0.61026	0	0.455375	-1.3	7.9996	0.694821	6.89449	0
EXTL1	Exostosin-like 1	EXTL1	Q92935	OID30114	Cardiometabolic_II	1	26019884	26036464	43306	9309	17.6927	0.0590873	0.49017	0	0.4647	-1.7143	7.397	0.0806878	8.12254	0
EZR	Ezrin	EZR	P15311	OID21017	Neurology	6	158765741	158819368	51760	855	1.62501	0.00729037	0.284541	0	0.3488	-1.313	2.936	0.00332944	5.47885	0
F10	Coagulation factor X	F10	P00742	OID30684	Inflammation_II	13	113122799	113149529	44733	7882	14.9805	-0.00919418	0.285672	-0.00015	0.3158	-3.90745	6.27425	0.00248825	5.65816	0
F11	Coagulation factor XI	F11	P03951	OID30773	Inflammation_II	4	186266189	186289681	44116	8499	16.1532	0.00219772	0.325097	0	0.358625	-1.9589	6.675	0.000703573	5.28728	0.0119779
F11R	Junctional adhesion molecule A	F11R	Q9Y624	OID21151	Neurology	1	160995211	161021343	51341	1274	2.42136	0.0420344	0.636796	-0.00395	0.84925	-2.12225	4.02705	0.000205945	6.99533	0
F12	Coagulation factor XII	F12	P00748	OID30739	Inflammation_II	5	177402133	177416583	44764	7851	14.9216	-0.0554685	0.436937	0	0.5427	-2.8213	3.8624	0.00101246	5.55499	0
F13B	Coagulation factor XIII B chain	F13B	P05160	OID30781	Inflammation_II	1	197038741	197067260	44518	8097	15.3891	-0.0113608	0.269692	0.00115	0.330388	-1.77905	2.66395	0.000755054	4.97298	0.004496
F2	Prothrombin	F2	P00734	OID30723	Inflammation_II	11	46719196	46739506	44764	7851	14.9216	-0.0046122	0.155067	0.0003	0.1959	-1.2659	1.9321	0.0782682	5.15713	0
F2R	Proteinase-activated receptor 1	F2R	P25116	OID20691	Inflammation	5	76716126	76735770	51397	1218	2.31493	0.0135162	0.644464	0	0.87645	-3.0857	2.63415	0.000137306	4.6072	0.0014932
F3	Tissue factor	F3	P13726	OID21440	Oncology	1	94529173	94541759	51473	1142	2.17048	0.00766992	0.321743	-0.00325	0.4072	-1.6405	1.91385	0.000394728	5.26027	0.0059724
F7	Coagulation factor VII	F7	P08709	OID20372	Cardiometabolic	13	113105788	113120685	51295	1320	2.50879	-0.01234	0.355566	0	0.4378	-2.7767	2.8721	0.000257422	5.37569	0.0029861
F9	Coagulation factor IX	F9	P00740	OID20349	Cardiometabolic	X	139530739	139563459	51297	1318	2.50499	-0.00254335	0.222189	-0.0003	0.2815	-2.575	1.8769	0.000308907	4.62439	0.0029861
FABP1	Fatty acid-binding protein, liver	FABP1	P07148	OID20778	Inflammation	2	88122982	88128062	51227	1388	2.63803	0.0618491	1.14301	-0.01205	1.46267	-4.39895	6.2699	0.000120143	5.68273	0.00449677
FABP2	Fatty acid-binding protein, intestinal	FABP2	P12104	OID20200	Cardiometabolic	4	119317250	119322138	51192	1423	2.70455	0.0802037	0.898481	0	1.15026	-3.0391	5.16185	0.00034323	5.37569	0
FABP3	Fatty acid-binding protein, heart	FABP3	P05413	OID30351	Cardiometabolic_II	1	31365253	31376850	44761	7854	14.9273	0.0629932	0.599864	0.00695	0.7202	-6.2223	5.9625	0.000617771	6.27983	0
FABP4	Fatty acid-binding protein, adipocyte	FABP4	P15090	OID20245	Cardiometabolic	8	81478419	81483236	51793	822	1.56229	0.0373465	0.760231	0	0.9905	-3.0496	4.7608	0.000377553	5.56236	0
FABP5	Fatty acid-binding protein 5	FABP5	Q01469	OID21043	Neurology	8	81280536	81284777	51591	1024	1.94621	0.0259028	0.785631	-0.0052	1.01515	-3.6059	5.4937	0.00181918	5.73431	0.0029862
FABP6	Gastrotropin	FABP6	P51161	OID20076	Cardiometabolic	5	160187367	160238735	50252	2363	4.49111	0.0666739	0.626202	0	0.751663	-2.11235	6.5751	0.0440021	9.00716	0.00151021
FABP9	Fatty acid-binding protein 9	FABP9	Q0Z7S8	OID20501	Inflammation	8	81458253	81461579	51230	1385	2.63233	0.0139242	0.638845	0	0.810438	-2.793	6.4354	0.000257449	6.05127	0
FADD	FAS-associated death domain protein	FADD	Q13158	OID20151	Cardiometabolic	11	70203296	70207390	51192	1423	2.70455	0.00670195	0.844801	-0.00565	1.15026	-3.10295	4.59485	0.000532006	7.48	0.00151021
FAM13A	Protein FAM13A	FAM13A	O94988	OID31463	Oncology_II	4	88725955	89111398	44568	8047	15.2941	0.0639785	0.708484	0	0.917025	-2.2893	4.3336	0.00470193	6.62891	0
FAM171A2	Protein FAM171A2	FAM171A2	A8MVW0	OID31005	Neurology_II	17	44353215	44363853	44687	7928	15.0679	0.391891	1.64079	0	1.93375	-2.8261	10.0768	0.0483921	6.23805	0
FAM171B	Protein FAM171B	FAM171B	Q6P995	OID31338	Oncology_II	2	186694060	186765959	44551	8064	15.3264	0.0256168	0.280746	0	0.262	-1.3174	4.864	0.00966126	6.24542	0
FAM172A	Cotranscriptional regulator FAM172A	FAM172A	Q8WUF8	OID30248	Cardiometabolic_II	5	93617725	94111699	43585	9030	17.1624	0.02369	0.635487	-0.0026	0.862	-2.5005	3.2918	0.000772214	7.2364	0
FAM20A	Pseudokinase FAM20A	FAM20A	Q96MK3	OID30348	Cardiometabolic_II	17	68535113	68601367	44761	7854	14.9273	0.00276689	0.318654	0	0.4078	-2.1996	3.8319	0.000755054	4.87969	0
FAM3B	Protein FAM3B	FAM3B	P58499	OID21372	Oncology	21	41304212	41357727	51141	1474	2.80148	-0.0251494	0.409539	-0.00105	0.5097	-5.00435	2.85635	0.000480538	5.19642	0
FAM3C	Protein FAM3C	FAM3C	Q92520	OID20233	Cardiometabolic	7	121348878	121396364	51116	1499	2.849	0.00453407	0.350337	-0.0035	0.432525	-2.1806	2.3021	0.000188776	5.48867	0.00149305
FAM3D	Protein FAM3D	FAM3D	Q96BQ1	OID31514	Oncology_II	3	58633946	58666834	44568	8047	15.2941	0.11747	0.878151	0.0009	1.31825	-6.3015	3.2689	0.000703573	5.9923	0
FAP	Prolyl endopeptidase FAP	FAP	Q12884	OID20330	Cardiometabolic	2	162170684	162245151	51793	822	1.56229	-0.00156172	0.315098	0	0.3974	-2.0274	2.3512	0.000411876	3.87347	0
FARSA	Phenylalanine--tRNA ligase alpha subunit	FARSA	Q9Y285	OID30887	Neurology_II	19	12922479	12934037	43540	9075	17.2479	0.124897	0.715995	-0.00695	0.807025	-1.8844	7.2327	0.236263	7.81475	0
FAS	Tumor necrosis factor receptor superfamily member 6	FAS	P25445	OID20316	Cardiometabolic	10	88953813	89029605	51623	992	1.88539	0.022715	0.395994	0	0.41525	-1.6964	5.5184	0.000188776	4.36913	0.0029861
FASLG	Tumor necrosis factor ligand superfamily member 6	FASLG	P48023	OID20665	Inflammation	1	172659103	172666876	51839	776	1.47486	-0.0093125	0.444433	0.00095	0.570075	-3.50385	2.72775	5.14898e-05	3.19155	0
FBLN2	Fibulin-2	FBLN2	P98095	OID30378	Cardiometabolic_II	3	13549125	13638422	44765	7850	14.9197	0.011405	0.347333	0.00255	0.4182	-3.84355	2.96415	0.00056629	4.33968	0
FBN2	Fibrillin-2	FBN2	P35556	OID30974	Neurology_II	5	128257909	128659185	43540	9075	17.2479	-0.0331351	0.609555	-0.0046	0.693625	-8.4821	8.2323	0.924083	8.89375	0
FBP1	Fructose-1,6-bisphosphatase 1	FBP1	P09467	OID20227	Cardiometabolic	9	94603133	94640249	51192	1423	2.70455	0.0426384	0.853792	0	1.02402	-7.5362	6.491	0.128831	18.2698	0
FCAMR	High affinity immunoglobulin alpha and immunoglobulin mu Fc receptor	FCAMR	Q8WWV6	OID30332	Cardiometabolic_II	1	206957965	206970625	44761	7854	14.9273	0.049666	0.825117	0.01005	1.0952	-3.33115	5.63265	0.000737893	5.59184	0
FCAR	Immunoglobulin alpha Fc receptor	FCAR	P24071	OID20564	Inflammation	19	54874235	54891420	51230	1385	2.63233	0.0103806	0.542056	0	0.72055	-2.1321	6.963	0.000326102	6.04144	0
FCER1A	High affinity immunoglobulin epsilon receptor subunit alpha	FCER1A	P12319	OID30992	Neurology_II	1	159289714	159308224	44687	7928	15.0679	-0.0151169	0.246885	-0.0001	0.29015	-1.755	3.9438	0.0101589	8.02649	0
FCER2	Low affinity immunoglobulin epsilon Fc receptor	FCER2	P06734	OID21133	Neurology	19	7688758	7702146	51341	1274	2.42136	0.00282593	0.580038	-0.00415	0.70165	-3.47555	7.55355	0.000154459	4.97298	0
FCGR2A	Low affinity immunoglobulin gamma Fc region receptor II-a	FCGR2A	P12318	OID20391	Cardiometabolic	1	161505430	161524013	50960	1655	3.14549	-0.118387	0.676101	-0.0008	0.626425	-4.8897	3.2111	0.000240261	5.25781	0.0089583
FCGR2B	Low affinity immunoglobulin gamma Fc region receptor II-b	FCGR2B	P31994	OID21215	Oncology	1	161663143	161678654	50222	2393	4.54813	0.0411188	0.647245	0	0.696	-4.0501	8.3689	0.0181918	11.69	0
FCGR3B	Low affinity immunoglobulin gamma Fc region receptor III-B	FCGR3B	O75015	OID20387	Cardiometabolic	1	161623196	161631963	51213	1402	2.66464	-0.040771	0.561258	-0.00055	0.7099	-3.59825	2.63845	0.000205938	5.11048	0.00447915
FCN1	Ficolin-1	FCN1	O00602	OID30690	Inflammation_II	9	134903232	134917912	44648	7967	15.1421	-0.0350048	0.603845	-0.0041	0.666925	-8.7733	3.3194	0.000600611	6.79857	0.00151011
FCN2	Ficolin-2	FCN2	Q15485	OID20382	Cardiometabolic	9	134880810	134887523	50963	1652	3.13979	-0.0566713	0.468733	-0.00365	0.5599	-7.32175	2.33695	0.000240261	5.5206	0.00897546
FCRL1	Fc receptor-like protein 1	FCRL1	Q96LA6	OID20172	Cardiometabolic	1	157794403	157820120	51192	1423	2.70455	0.00670663	0.519786	0	0.650813	-3.5775	5.4821	0.000360391	6.45681	0
FCRL2	Fc receptor-like protein 2	FCRL2	Q96LA5	OID20639	Inflammation	1	157745733	157777132	51600	1015	1.92911	0.0284418	0.557222	0.00105	0.6672	-3.0688	5.09555	0.000377592	4.24152	0.0045311
FCRL3	Fc receptor-like protein 3	FCRL3	Q96P31	OID20443	Inflammation	1	157674321	157700769	50396	2219	4.21743	-0.0146754	0.605082	0	0.784925	-2.679	5.50385	0.105297	11.0615	0
FCRL5	Fc receptor-like protein 5	FCRL5	Q96RD9	OID21111	Neurology	1	157513377	157552515	51341	1274	2.42136	0.00764531	0.684095	-0.0067	0.8867	-3.6097	4.7767	0.000274593	4.75939	0
FCRL6	Fc receptor-like protein 6	FCRL6	Q6DN72	OID20529	Inflammation	1	159800511	159816257	51230	1385	2.63233	-0.0198593	0.77335	-0.0009	1.00454	-3.8834	4.39665	0.000205959	6.12008	0
FCRLB	Fc receptor-like B	FCRLB	Q6BAA4	OID21193	Oncology	1	161721563	161728143	50222	2393	4.54813	0.0871008	0.685077	0	0.701913	-2.9837	8.5881	0.00130432	7.75566	0
FDX1	Adrenodoxin, mitochondrial	FDX1	P10109	OID30078	Cardiometabolic_II	11	110429948	110464884	43306	9309	17.6927	0.0625533	0.646549	0.0001	0.6052	-2.8195	8.0449	0.75749	10.1842	0
FDX2	Ferredoxin-2, mitochondrial	FDX2	Q6P4F2	OID30147	Cardiometabolic_II	19	10310045	10316015	43306	9309	17.6927	0.0522789	0.583558	-0.0015	0.586175	-3.3298	7.4814	0.887188	6.12745	0
FEN1	Flap endonuclease 1	FEN1	P39748	OID21192	Oncology	11	61792911	61797238	50222	2393	4.54813	0.108664	0.735332	-0.0001	0.684288	-2.0619	9.06045	0.102955	8.68177	0
FES	Tyrosine-protein kinase Fes/Fps	FES	P07332	OID21207	Oncology	15	90883695	90895776	50222	2393	4.54813	0.0274929	0.529201	-0.00145	0.5735	-2.50135	6.77855	0.991676	10.5869	0
FETUB	Fetuin-B	FETUB	Q9UGM5	OID20404	Cardiometabolic	3	186635969	186653141	51297	1318	2.50499	-0.00956546	0.389182	0	0.42965	-7.2255	1.873	0.000446199	4.92879	0.0029861
FGA	Fibrinogen alpha chain	FGA	P02671	OID30788	Inflammation_II	4	154583128	154590745	43701	8914	16.9419	0.0120161	0.338895	0.0038	0.4258	-3.5941	2.4422	0.000720733	6.4519	0.0194255
FGD3	FYVE, RhoGEF and PH domain-containing protein 3	FGD3	Q5JSP0	OID31040	Neurology_II	9	92947523	93036236	44687	7928	15.0679	0.0250108	0.837856	0.0006	1.13705	-3.1215	4.0193	0.0401551	10.0953	0
FGF12	Fibroblast growth factor 12	FGF12	P61328	OID30454	Inflammation_II	3	192139390	192767764	43417	9198	17.4817	0.0645586	0.468361	0.0008	0.3012	-1.1708	8.6525	0.616295	5.1645	0
FGF16	Fibroblast growth factor 16	FGF16	O43320	OID30535	Inflammation_II	X	77447389	77457278	43417	9198	17.4817	0.0328618	0.483422	0	0.4847	-2.684	7.8779	0.580053	7.86891	0
FGF19	Fibroblast growth factor 19	FGF19	O95750	OID20715	Inflammation	11	69698238	69704022	51481	1134	2.15528	0.0184874	0.879419	0.0075	1.1899	-5.29	5.8046	0.000188796	4.13355	0
FGF2	Fibroblast growth factor 2	FGF2	P09038	OID20503	Inflammation	4	122826708	122898236	51230	1385	2.63233	0.069286	0.758751	0	1.04074	-2.0365	5.7404	0.0879445	4.93861	0
FGF20	Fibroblast growth factor 20	FGF20	Q9NP95	OID30459	Inflammation_II	8	16992181	17002345	43417	9198	17.4817	0.0781071	0.444704	0.00325	0.325	-1.86865	6.43985	0.750764	5.74906	0
FGF21	Fibroblast growth factor 21	FGF21	Q9NSA1	OID21402	Oncology	19	48755524	48758333	51713	902	1.71434	0.0666782	1.429	0	1.83745	-4.3669	6.8708	0.000257431	4.12374	0.0014931
FGF23	Fibroblast growth factor 23	FGF23	Q9GZV9	OID21411	Oncology	12	4368227	4379712	51705	910	1.72954	0.0975002	0.660327	0.00045	0.6392	-2.63485	6.18205	0.000326079	4.56548	0.0014931
FGF3	Fibroblast growth factor 3	FGF3	P11487	OID30544	Inflammation_II	11	69809968	69819416	43417	9198	17.4817	0.0214957	0.308715	0.00025	0.28345	-1.4643	6.6136	0.967447	3.9937	0
FGF5	Fibroblast growth factor 5	FGF5	P12034	OID20490	Inflammation	4	80266639	80336680	50396	2219	4.21743	0.000430953	0.397252	0	0.5056	-1.879	5.37655	0.000188796	7.84183	0
FGF6	Fibroblast growth factor 6	FGF6	P10767	OID30443	Inflammation_II	12	4428155	4445815	43417	9198	17.4817	0.0473757	0.421367	0.00035	0.3474	-1.34305	8.25945	0.959999	6.78874	0
FGF7	Fibroblast growth factor 7	FGF7	P21781	OID31241	Oncology_II	15	49423237	49488775	43161	9454	17.9683	0.176857	0.809734	0	0.6387	-1.9736	9.2135	0.679119	7.18228	0
FGF9	Fibroblast growth factor 9	FGF9	P31371	OID31193	Oncology_II	13	21671073	21704498	43083	9532	18.1165	-0.0210898	0.416851	0	0.5077	-6.8472	7.9459	0.855836	8.25307	0.00149295
FGFBP1	Fibroblast growth factor-binding protein 1	FGFBP1	Q14512	OID21507	Oncology	4	15935577	15938740	51493	1122	2.13247	-0.0124347	0.377493	-0.0028	0.4754	-4.2567	6.6228	0.000343242	4.81586	0
FGFBP2	Fibroblast growth factor-binding protein 2	FGFBP2	Q9BYJ0	OID30395	Cardiometabolic_II	4	15960245	15969309	44765	7850	14.9197	0.0319371	0.526621	0	0.674	-4.6557	2.9655	0.000755054	4.33968	0
FGFBP3	Fibroblast growth factor-binding protein 3	FGFBP3	Q8TAT2	OID31108	Neurology_II	10	91906584	91909486	44660	7955	15.1193	0.00266536	0.391892	0.00325	0.50715	-1.61475	2.88115	0.000240244	6.41502	0
FGFR2	Fibroblast growth factor receptor 2	FGFR2	P21802	OID21478	Oncology	10	121478332	121598458	51493	1122	2.13247	0.0123824	0.267839	-0.0002	0.33045	-3.1237	2.4976	0.000257431	4.84286	0
FGFR4	Fibroblast growth factor receptor 4	FGFR4	P22455	OID30646	Inflammation_II	5	177086905	177098144	43721	8894	16.9039	0.0196073	0.552525	0.00675	0.7617	-3.5967	2.52615	0.000600611	5.47885	0
FGL1	Fibrinogen-like protein 1	FGL1	Q08830	OID30702	Inflammation_II	8	17864380	17910365	44733	7882	14.9805	0.00425835	0.713747	0	0.8631	-5.4738	3.7224	0.000772214	4.66366	0
FGR	Tyrosine-protein kinase Fgr	FGR	P09769	OID20828	Neurology	1	27612064	27635185	50222	2393	4.54813	0.0779223	0.67807	-0.00425	0.692375	-2.52725	7.04245	0.0605821	9.22415	0
FH	Fumarate hydratase, mitochondrial	FH	P07954	OID30839	Neurology_II	1	241497511	241519799	43325	9290	17.6566	0.163273	0.856555	0	0.6214	-2.2498	9.4454	0.670694	8.95292	0
FHIP2A	FHF complex subunit HOOK interacting protein 2A	FHIP2A	Q5W0V3	OID30187	Cardiometabolic_II	10	114821744	114899832	43306	9309	17.6927	0.017995	0.494488	0	0.4896	-2.7884	8.5369	0.84173	8.19396	0
FHIT	Bis(5'-adenosyl)-triphosphatase	FHIT	P49789	OID20872	Neurology	3	59747277	61251459	50222	2393	4.54813	-0.0191107	0.822146	0	1.09957	-4.0016	5.8725	0.00410174	9.05647	0
FIS1	Mitochondrial fission 1 protein	FIS1	Q9Y3D6	OID20722	Inflammation	7	101239458	101252316	51228	1387	2.63613	0.0565216	0.863455	-0.00215	1.14649	-2.4752	5.33815	0.000257449	10.7698	0.00449677
FKBP14	Peptidyl-prolyl cis-trans isomerase FKBP14	FKBP14	Q9NWM8	OID31065	Neurology_II	7	30010587	30026702	44687	7928	15.0679	-0.0158852	1.0335	-0.0027	1.3987	-4.3451	4.854	0.00806535	12.3167	0
FKBP1B	Peptidyl-prolyl cis-trans isomerase FKBP1B	FKBP1B	P68106	OID20618	Inflammation	2	24049701	24063681	51431	1184	2.25031	0.0708362	1.24859	0.0001	1.69643	-5.1051	5.3538	0.232871	13.8581	0.00901071
FKBP4	Peptidyl-prolyl cis-trans isomerase FKBP4	FKBP4	Q02790	OID20960	Neurology	12	2794970	2805423	50972	1643	3.12268	-0.00520669	0.493751	0	0.654025	-2.6763	1.9226	0.000171621	4.79867	0
FKBP5	Peptidyl-prolyl cis-trans isomerase FKBP5	FKBP5	Q13451	OID20937	Neurology	6	35573585	35728583	50972	1643	3.12268	-0.0541288	1.05874	0	1.48646	-3.9786	3.2191	0.000326079	6.98303	0
FKBP7	Peptidyl-prolyl cis-trans isomerase FKBP7	FKBP7	Q9Y680	OID20846	Neurology	2	178463664	178478600	50137	2478	4.70968	0.0538944	0.525464	-0.00135	0.5418	-1.6575	8.65825	0.635872	6.86743	0.0014931
FKBPL	FK506-binding protein-like	FKBPL	Q9UIM3	OID31499	Oncology_II	6	32128707	32130288	44568	8047	15.2941	0.0394818	0.614835	0.0125	0.798425	-2.2831	5.4384	0.00118406	6.86251	0
FLI1	Friend leukemia integration 1 transcription factor	FLI1	Q01543	OID21239	Oncology	11	128686535	128813267	50222	2393	4.54813	0.0740423	1.22856	-0.0059	1.67215	-4.0676	6.0982	0.0460459	11.7321	0
FLRT2	Leucine-rich repeat transmembrane protein FLRT2	FLRT2	O43155	OID20946	Neurology	14	85530144	85654428	50972	1643	3.12268	-0.00398375	0.320047	-0.0045	0.413612	-1.4545	3.64185	0.000137297	6.15694	0
FLT1	Vascular endothelial growth factor receptor 1	FLT1	P17948	OID21301	Oncology	13	28300346	28495145	51056	1559	2.96303	0.0134041	0.250629	-0.00125	0.2921	-1.06175	4.63025	0.000291755	5.19888	0.0014931
FLT3	Receptor-type tyrosine-protein kinase FLT3	FLT3	P36888	OID21272	Oncology	13	28003274	28100592	50222	2393	4.54813	7.54152e-05	0.341664	-0.0013	0.3989	-1.9041	7.1582	0.0838882	9.89776	0
FLT3LG	Fms-related tyrosine kinase 3 ligand	FLT3LG	P49771	OID20661	Inflammation	19	49474207	49486231	51839	776	1.47486	0.00177535	0.400518	0	0.50875	-4.1532	3.1952	8.58163e-05	3.38531	0
FLT4	Vascular endothelial growth factor receptor 3	FLT4	P35916	OID21491	Oncology	5	180601506	180649624	51493	1122	2.13247	-0.0262792	0.391173	0	0.5071	-3.94445	2.3372	0.000291755	5.7294	0
FMNL1	Formin-like protein 1	FMNL1	O95466	OID20884	Neurology	17	45221444	45247319	50222	2393	4.54813	0.0556731	0.730119	0	0.6985	-2.5464	7.359	0.0165614	11.8832	0
FMR1	Synaptic functional regulator FMR1	FMR1	Q06787	OID21233	Oncology	X	147911919	147951125	50222	2393	4.54813	-0.00424375	0.390467	0	0.4728	-2.3527	4.1115	0.885821	12.4704	0
FN1	Fibronectin	FN1	P02751	OID30787	Inflammation_II	2	215360440	215436073	44764	7851	14.9216	0.00581459	0.286569	0	0.356925	-2.0695	2.5358	0.000686412	6.38798	0
FNDC1	Fibronectin type III domain-containing protein 1	FNDC1	Q4ZHG4	OID31127	Neurology_II	6	159169400	159272108	44660	7955	15.1193	0.00222325	0.499337	0.0134	0.650825	-3.0346	2.9449	0.00109826	10.0978	0
FNTA	Protein farnesyltransferase/geranylgeranyltransferase type-1 subunit alpha	FNTA	P49354	OID31381	Oncology_II	8	43034194	43085788	44551	8064	15.3264	0.0323131	0.369196	-0.0014	0.4133	-1.5991	5.6603	0.0138484	7.50707	0
FOLH1	Glutamate carboxypeptidase 2	FOLH1	Q04609	OID30430	Inflammation_II	11	49145092	49208638	43417	9198	17.4817	0.312897	1.1016	-0.0013	0.5316	-1.4508	10.3957	0.433555	7.14783	0
FOLR1	Folate receptor alpha	FOLR1	P15328	OID21529	Oncology	11	72189558	72196323	51258	1357	2.57911	0.0136318	0.340741	-0.0018	0.4252	-4.3343	4.1498	0.000205945	5.02208	0.00604105
FOLR2	Folate receptor beta	FOLR2	P14207	OID21062	Neurology	11	72216601	72221950	51760	855	1.62501	0.0121542	0.348975	0.00655	0.4468	-1.95005	2.82245	0.000240269	5.6557	0
FOLR3	Folate receptor gamma	FOLR3	P41439	OID21485	Oncology	11	72114869	72139892	51329	1286	2.44417	-2.43534	2.12932	-3.24815	0.61575	-8.4386	4.7084	0.000223107	4.23907	0.00300336
FOS	Proto-oncogene c-Fos	FOS	P01100	OID31221	Oncology_II	14	75278826	75282230	43083	9532	18.1165	-0.014137	0.366128	0	0.4502	-2.1633	4.7753	0.956155	13.1725	0.00149295
FOSB	Protein fosB	FOSB	P53539	OID20791	Neurology	19	45467995	45475179	50222	2393	4.54813	0.0288798	0.432298	-0.0002	0.406237	-1.6297	7.5518	0.815113	8.40088	0
FOXJ3	Forkhead box protein J3	FOXJ3	Q9UPW0	OID30445	Inflammation_II	1	42176539	42335877	43417	9198	17.4817	0.0457647	0.458486	-0.0004	0.505	-1.4435	4.9685	0.148248	8.15455	0
FOXO1	Forkhead box protein O1	FOXO1	Q12778	OID20515	Inflammation	13	40555667	40666641	51230	1385	2.63233	-0.00970488	0.951882	-0.00155	1.27553	-3.2255	5.704	0.000669367	6.83054	0
FOXO3	Forkhead box protein O3	FOXO3	O43524	OID21271	Oncology	6	108559835	108684774	50222	2393	4.54813	0.107647	1.07209	-0.00375	1.21117	-7.56155	9.0427	0.150958	15.7761	0
FRMD4B	FERM domain-containing protein 4B	FRMD4B	Q9Y2L6	OID30155	Cardiometabolic_II	3	69168782	69542583	43306	9309	17.6927	0.0897272	0.731661	0	0.8794	-2.63	5.6864	0.576037	8.41566	0
FRMD7	FERM domain-containing protein 7	FRMD7	Q6ZUT3	OID30898	Neurology_II	X	132076990	132128020	43540	9075	17.2479	-0.0124048	0.339358	-0.0011	0.2909	-3.0791	6.9563	0.926502	5.93087	0
FRZB	Secreted frizzled-related protein 3	FRZB	Q92765	OID20968	Neurology	2	182833275	182866637	50803	1812	3.44388	-0.0304795	0.304327	5e-05	0.36015	-4.18965	1.40895	0.000205945	4.68575	0.0029862
FSHB	Follitropin subunit beta	FSHB	P01225	OID30233	Cardiometabolic_II	11	30231014	30235261	43585	9030	17.1624	0.477192	1.04593	0.03435	1.7737	-1.9315	6.84755	0.495281	4.80113	0
FST	Follistatin	FST	P19883	OID20770	Inflammation	5	53480626	53487134	51397	1218	2.31493	0.041458	0.582709	0	0.7633	-2.3085	4.11	0.000223122	4.66366	0.0014932
FSTL1	Follistatin-related protein 1	FSTL1	Q12841	OID30254	Cardiometabolic_II	3	120392293	120450993	43585	9030	17.1624	0.00308815	0.238343	0	0.29	-2.0871	3.5106	0.000377527	4.66857	0
FSTL3	Follistatin-related protein 3	FSTL3	O95633	OID20782	Inflammation	19	676392	683392	51147	1468	2.79008	0.03156	0.402721	0	0.4886	-1.6634	2.9428	0.000240286	4.79622	0.00750034
FTCD	Formimidoyltransferase-cyclodeaminase	FTCD	O95954	OID31137	Neurology_II	21	46136160	46155579	44575	8040	15.2808	0.132993	0.951725	-0.00055	1.22	-2.59035	4.57345	0.000772214	4.76185	0.00151011
FUCA1	Tissue alpha-L-fucosidase	FUCA1	P04066	OID20261	Cardiometabolic	1	23845077	23868290	51472	1143	2.17238	-0.166317	0.929532	0	1.15265	-4.0968	4.4028	0.000274584	5.2971	0.00604084
FUOM	Fucose mutarotase	FUOM	A2VDF0	OID30626	Inflammation_II	10	133355158	133358025	43721	8894	16.9039	0.0658628	0.69776	0	0.8261	-4.68	5.1382	0.000617771	4.62684	0
FURIN	Furin	FURIN	P09958	OID21514	Oncology	15	90868588	90883564	51493	1122	2.13247	0.00470511	0.424006	0	0.5677	-3.8888	2.9024	0.000377566	5.38552	0
FUS	RNA-binding protein FUS	FUS	P35637	OID21256	Oncology	16	31180138	31191605	50138	2477	4.70778	0.0266126	0.447154	0	0.5196	-2.1332	4.0486	0.0206803	7.6892	0.0014931
FUT1	Galactoside alpha-(1,2)-fucosyltransferase 1	FUT1	P19526	OID31295	Oncology_II	19	48748011	48755390	43863	8752	16.634	0.0724935	0.644486	0	0.57725	-4.9143	8.7419	0.171843	12.701	0.00151011
FUT3_FUT5	3-galactosyl-N-acetylglucosaminide 4-alpha-L-fucosyltransferase FUT3_4-galactosyl-N-acetylglucosaminide 3-alpha-L-fucosyltransferase FUT5	FUT3;FUT5	P21217;Q11128	OID21013	Neurology	19;19	5842888;5865826	5851471;5870540	51760	855	1.62501	7.83288e-05	0.550663	0	0.698625	-2.6147	4.7873	0.000360404	3.60362	0
FUT8	Alpha-(1,6)-fucosyltransferase	FUT8	Q9BYC5	OID20992	Neurology	14	65410592	65744121	50972	1643	3.12268	0.0742732	0.650484	0	0.8731	-3.9503	3.0489	0.000326079	5.24308	0
FXN	Frataxin, mitochondrial	FXN	Q16595	OID21442	Oncology	9	69035751	69079076	51790	825	1.56799	0.0292133	0.825302	-0.00985	1.11959	-4.52035	3.62865	0.000549187	8.43537	0
FXYD5	FXYD domain-containing ion transport regulator 5	FXYD5	Q96DB9	OID20463	Inflammation	19	35154730	35169881	50396	2219	4.21743	0.0575028	0.719417	-0.0034	0.9212	-2.5778	7.8839	0.203659	9.29321	0
FYB1	FYN-binding protein 1	FYB1	O15117	OID21140	Neurology	5	39105252	39274528	51256	1359	2.58291	-0.0191411	1.03831	-0.00645	1.39833	-4.78245	3.91785	0.000223107	9.68796	0.0014931
FZD10	Frizzled-10	FZD10	Q9ULW2	OID30931	Neurology_II	12	130162459	130165740	43540	9075	17.2479	0.0742664	0.605847	-0.0005	0.496525	-1.7886	9.6692	0.846158	8.6177	0
FZD8	Frizzled-8	FZD8	Q9H461	OID30818	Neurology_II	10	35638247	35642296	43325	9290	17.6566	0.0336855	0.439621	0	0.4181	-1.80575	6.3223	0.687785	8.04619	0
GABARAP	Gamma-aminobutyric acid receptor-associated protein	GABARAP	O95166	OID31414	Oncology_II	17	7240008	7242449	44551	8064	15.3264	0.0451228	0.507449	0.00015	0.4952	-2.73385	5.7451	0.228146	9.23402	0
GABARAPL1	Gamma-aminobutyric acid receptor-associated protein-like 1	GABARAPL1	Q9H0R8	OID31253	Oncology_II	12	10212458	10223128	43947	8668	16.4744	0.133016	0.677755	-0.00045	0.496925	-2.21	8.64515	0.780314	7.39141	0
GABRA4	Gamma-aminobutyric acid receptor subunit alpha-4	GABRA4	P48169	OID30803	Neurology_II	4	46918900	46993581	43325	9290	17.6566	0.112438	0.65499	0.0018	0.537	-2.06625	7.22	0.933967	6.4519	0
GAD1	Glutamate decarboxylase 1	GAD1	Q99259	OID31166	Oncology_II	2	170813213	170861151	43161	9454	17.9683	-0.00775681	0.266095	0	0.334	-1.34	3.4591	0.971359	3.45154	0
GAD2	Glutamate decarboxylase 2	GAD2	Q05329	OID30449	Inflammation_II	10	26216665	26304558	43417	9198	17.4817	0.0486668	0.47126	0	0.409	-1.3571	7.3815	0.935357	5.69501	0
GADD45B	Growth arrest and DNA damage-inducible protein GADD45 beta	GADD45B	O75293	OID31261	Oncology_II	19	2476122	2478259	43947	8668	16.4744	0.0699074	0.503237	-0.0015	0.35965	-1.7238	8.6654	0.770103	7.26838	0
GADD45GIP1	Growth arrest and DNA damage-inducible proteins-interacting protein 1	GADD45GIP1	Q8TAE8	OID30237	Cardiometabolic_II	19	12953119	12957223	43585	9030	17.1624	0.0639361	0.544815	-0.0019	0.6943	-1.5842	4.8996	0.0397261	8.73846	0
GAGE2A	G antigen 2A	GAGE2A	Q6NT46	OID31199	Oncology_II	X	49589496	49596824	43161	9454	17.9683	0.0983868	0.645517	0	0.5188	-1.9909	11.1635	0.706473	9.01209	0
GAL	Galanin peptides	GAL	P22466	OID20727	Inflammation	11	68683779	68691175	51481	1134	2.15528	0.0216627	0.767419	0	1.0326	-2.8586	3.6064	0.000240286	6.33391	0
GALNT10	Polypeptide N-acetylgalactosaminyltransferase 10	GALNT10	Q86SR1	OID21371	Oncology	5	154190730	154420984	51141	1474	2.80148	0.00156021	0.323187	-0.0002	0.40595	-1.80695	3.1352	0.000566349	6.47156	0
GALNT2	Polypeptide N-acetylgalactosaminyltransferase 2	GALNT2	Q10471	OID21423	Oncology	1	230057990	230282122	51790	825	1.56799	0.00115111	0.299289	0	0.380387	-2.2548	1.63465	0.000240269	2.93651	0
GALNT3	Polypeptide N-acetylgalactosaminyltransferase 3	GALNT3	Q14435	OID20471	Inflammation	2	165747588	165794659	50396	2219	4.21743	0.00416379	0.472226	0	0.596	-2.38525	4.1965	0.0195146	11.3831	0
GALNT5	Polypeptide N-acetylgalactosaminyltransferase 5	GALNT5	Q7Z7M9	OID30295	Cardiometabolic_II	2	157257705	157318491	44761	7854	14.9273	-0.000347379	0.293231	0.0001	0.3597	-1.90385	3.8863	0.0776676	7.2364	0
GALNT7	N-acetylgalactosaminyltransferase 7	GALNT7	Q86SF2	OID21377	Oncology	4	173168811	173323967	51141	1474	2.80148	-0.0101426	0.234189	-0.00045	0.28965	-1.9295	3.0378	0.0004977	6.13237	0
GAMT	Guanidinoacetate N-methyltransferase	GAMT	Q14353	OID30133	Cardiometabolic_II	19	1397026	1401570	43306	9309	17.6927	0.0462265	0.373947	0.00225	0.3003	-1.532	5.8405	0.938394	7.08634	0
GAPDH	Glyceraldehyde-3-phosphate dehydrogenase	GAPDH	P04406	OID30600	Inflammation_II	12	6534512	6538374	42764	9851	18.7228	-0.0652963	0.338864	-0.0003	0.32775	-3.314	1.4572	0.000583451	6.30195	0.0179497
GART	Trifunctional purine biosynthetic protein adenosine-3	GART	P22102	OID31004	Neurology_II	21	33503931	33543491	44687	7928	15.0679	0.015047	0.275234	-0.0001	0.2694	-1.1218	5.1663	0.82016	5.26763	0
GAS2	Growth arrest-specific protein 2	GAS2	O43903	OID31285	Oncology_II	11	22625509	22813001	43947	8668	16.4744	0.0681588	0.539805	0	0.4813	-2.0086	8.6143	0.621495	7.29545	0
GAS6	Growth arrest-specific protein 6	GAS6	Q14393	OID20318	Cardiometabolic	13	113820549	113864076	51457	1158	2.20089	0.00178563	0.292615	0	0.3804	-1.4005	1.9351	0.000240261	4.41331	0.0059722
GASK1A	Golgi-associated kinase 1A	GASK1A	Q9UFP1	OID30109	Cardiometabolic_II	3	42979087	43067898	43306	9309	17.6927	-0.00211412	0.449463	0	0.5647	-2.3156	3.7048	0.219343	7.78028	0
GAST	Gastrin	GAST	P01350	OID31083	Neurology_II	17	41712331	41715969	44660	7955	15.1193	0.42299	1.38496	0.0078	1.30355	-2.3774	5.8839	0.00305454	5.11048	0
GATA3	Trans-acting T-cell-specific transcription factor GATA-3	GATA3	P23771	OID31219	Oncology_II	10	8045378	8075198	43161	9454	17.9683	-0.0064065	0.269975	0	0.332	-1.7907	3.384	0.980935	14.5198	0
GATD3	Glutamine amidotransferase-like class 1 domain-containing protein 3B, mitochondrial	GATD3	P0DPI2	OID30253	Cardiometabolic_II	21	44133610	44210114	43585	9030	17.1624	0.0615401	0.797889	0.00355	1.0444	-2.7324	6.15265	0.000429008	14.9481	0
GBA	Lysosomal acid glucosylceramidase	GBA	P04062	OID30966	Neurology_II	1	155234452	155244699	43540	9075	17.2479	-0.0114375	0.55992	-0.0034	0.622425	-3.5717	7.7383	0.539795	12.8523	0
GBP1	Guanylate-binding protein 1	GBP1	P32455	OID31128	Neurology_II	1	89051882	89065360	44578	8037	15.2751	0.0242689	0.685831	0	0.71585	-7.1161	5.7757	0.000772214	8.77297	0.00149295
GBP2	Guanylate-binding protein 2	GBP2	P32456	OID20489	Inflammation	1	89106132	89150456	50396	2219	4.21743	-0.00348276	0.658226	0	0.743925	-7.3819	8.1294	0.856549	9.48069	0
GBP4	Guanylate-binding protein 4	GBP4	Q96PP9	OID20845	Neurology	1	89181144	89198942	50222	2393	4.54813	0.0399551	0.539782	0	0.651975	-1.9065	6.5721	0.538014	9.82865	0
GBP6	Guanylate-binding protein 6	GBP6	Q6ZN66	OID30139	Cardiometabolic_II	1	89364059	89388160	43306	9309	17.6927	0.0487175	0.459574	0	0.3967	-1.5094	6.6827	0.923465	7.19704	0
GC	Vitamin D-binding protein	GC	P02774	OID30780	Inflammation_II	4	71741696	71804041	44764	7851	14.9216	0.0272179	0.269732	0	0.3935	-1.0986	1.4849	0.000720733	5.00735	0
GCC1	GRIP and coiled-coil domain-containing protein 1	GCC1	Q96CN9	OID31147	Neurology_II	7	127580628	127593611	44660	7955	15.1193	-0.0489449	1.13062	0.00015	1.54798	-4.41275	3.858	0.000394687	10.2039	0
GCG	Pro-glucagon	GCG	P01275	OID21263	Oncology	2	162142882	162152404	50222	2393	4.54813	0.0480846	1.43196	0.0155	1.93027	-8.5404	7.8939	0.0169218	15.9109	0
GCHFR	GTP cyclohydrolase 1 feedback regulatory protein	GCHFR	P30047	OID30631	Inflammation_II	15	40764068	40767708	42650	9965	18.9395	0.0558177	0.546614	-0.0012	0.6178	-3.8147	5.9013	0.00053197	4.9607	0.0209871
GCLM	Glutamate--cysteine ligase regulatory subunit	GCLM	P48507	OID30059	Cardiometabolic_II	1	93885199	93909456	43306	9309	17.6927	0.0600212	0.470533	0.00545	0.4808	-1.55385	7.24375	0.0527336	7.74582	0
GCNT1	Beta-1,3-galactosyl-O-glycosyl-glycoprotein beta-1,6-N-acetylglucosaminyltransferase	GCNT1	Q02742	OID21379	Oncology	9	76419850	76651203	51141	1474	2.80148	0.00482735	0.399308	-0.00485	0.5046	-1.9194	2.71415	0.000514862	6.69776	0
GDF15	Growth/differentiation factor 15	GDF15	Q99988	OID20251	Cardiometabolic	19	18374731	18389176	51793	822	1.56229	0.0734131	0.591517	-0.00435	0.6736	-2.24745	7.08375	0.000326068	4.46485	0
GDF2	Growth/differentiation factor 2	GDF2	Q9UK05	OID20202	Cardiometabolic	10	47322454	47327588	51192	1423	2.70455	0.00685062	0.432671	0	0.5646	-3.1408	2.8885	0.000446199	7.04206	0
GDNF	Glial cell line-derived neurotrophic factor	GDNF	P39905	OID20861	Neurology	5	37812677	37840041	50222	2393	4.54813	0.0130309	0.43947	-0.0002	0.528338	-2.3143	5.2672	0.012391	10.6882	0
GET3	ATPase GET3	GET3	O43681	OID30303	Cardiometabolic_II	19	12737139	12748323	44761	7854	14.9273	0.0872179	0.571098	-0.0001	0.5692	-2.0582	6.1163	0.067011	6.72234	0
GFAP	Glial fibrillary acidic protein	GFAP	P14136	OID21247	Oncology	17	44903159	44916937	50141	2474	4.70208	0.0252035	0.55954	0	0.70425	-2.23605	6.42955	0.162799	11.341	0.00151026
GFER	FAD-linked sulfhydryl oxidase ALR	GFER	P55789	OID21259	Oncology	16	1984193	1987749	50222	2393	4.54813	0.0448237	0.729217	-0.007	0.953937	-2.4972	3.8655	0.000343242	7.35696	0
GFOD2	Glucose-fructose oxidoreductase domain-containing protein 2	GFOD2	Q3B7J2	OID21216	Oncology	16	67674531	67719339	50222	2393	4.54813	0.475712	1.38873	-0.0039	1.04507	-1.6591	11.5726	0.580524	6.56498	0
GFRA1	GDNF family receptor alpha-1	GFRA1	P56159	OID21457	Oncology	10	116056925	116276803	51713	902	1.71434	0.0179181	0.34399	-0.0005	0.427	-1.9372	2.61595	0.000394728	3.09345	0.0014931
GFRA2	GDNF family receptor alpha-2	GFRA2	O00451	OID21330	Oncology	8	21690398	21812357	51141	1474	2.80148	-0.00712897	0.234811	0	0.28185	-1.8045	3.45875	0.000377566	5.52797	0
GFRA3	GDNF family receptor alpha-3	GFRA3	O60609	OID20933	Neurology	5	138252380	138274621	50813	1802	3.42488	0.0051992	0.325315	0	0.417	-1.80805	2.9259	0.000240269	5.19396	0.00300336
GFRAL	GDNF family receptor alpha-like	GFRAL	Q6UXV0	OID31091	Neurology_II	6	55327469	55402493	43328	9287	17.6509	0.0194958	0.665885	0.001	0.848825	-2.7295	7.4568	0.000669252	5.78345	0.0330851
GGA1	ADP-ribosylation factor-binding protein GGA1	GGA1	Q9UJY5	OID20838	Neurology	22	37608725	37633564	50222	2393	4.54813	0.136629	0.765145	-0.00705	0.6163	-2.6079	6.80885	0.727964	9.22169	0
GGACT	Gamma-glutamylaminecyclotransferase	GGACT	Q9BVM4	OID30290	Cardiometabolic_II	13	100530164	100589528	44761	7854	14.9273	0.0356305	0.737294	0	0.9884	-2.4682	3.7789	0.00126986	7.19458	0
GGCT	Gamma-glutamylcyclotransferase	GGCT	O75223	OID30304	Cardiometabolic_II	7	30496621	30504841	44678	7937	15.0851	0.024849	0.503075	0	0.6434	-1.9148	4.9371	0.00351786	7.48	0.00149295
GGH	Gamma-glutamyl hydrolase	GGH	Q92820	OID20416	Cardiometabolic	8	63014881	63039407	50311	2304	4.37898	0.00706797	0.408383	0	0.525475	-2.4517	5.1483	0.000274584	4.86496	0.0209713
GGT1	Glutathione hydrolase 1 proenzyme	GGT1	P19440	OID21075	Neurology	22	24594811	24629005	51256	1359	2.58291	0.0749972	0.619824	0	0.758525	-2.0124	4.8114	0.000549187	5.17678	0.0014931
GGT5	Glutathione hydrolase 5 proenzyme	GGT5	P36269	OID20909	Neurology	22	24219654	24245108	50972	1643	3.12268	0.00437608	0.263098	0	0.3025	-3.77905	3.5257	0.000188783	5.81539	0
GH1	Somatotropin	GH1	P01241	OID20220	Cardiometabolic	17	63917200	63918839	51116	1499	2.849	0.238398	2.14537	0	3.18147	-5.0048	7.6482	0.000600652	6.20118	0.00149305
GH2	Growth hormone variant	GH2	P01242	OID21168	Oncology	17	63880215	63881944	50222	2393	4.54813	0.512815	1.84278	0	1.89859	-3.7348	13.3715	0.373704	9.8163	0
GHR	Growth hormone receptor	GHR	P10912	OID30574	Inflammation_II	5	42423439	42721878	43721	8894	16.9039	-0.0116216	0.322585	0	0.4381	-1.4639	2.7186	0.000926657	4.86987	0
GHRHR	Growth hormone-releasing hormone receptor	GHRHR	Q02643	OID20841	Neurology	7	30938669	30993254	50222	2393	4.54813	0.0834605	0.609526	0	0.499775	-2.4099	8.6534	0.733885	7.35204	0
GHRL	Appetite-regulating hormone	GHRL	Q9UBU3	OID20175	Cardiometabolic	3	10285666	10292947	51192	1423	2.70455	-0.045621	0.982461	0.0006	1.27031	-4.4125	4.4394	0.000497683	10.2805	0
GID8	Glucose-induced degradation protein 8 homolog	GID8	Q9NWU2	OID31041	Neurology_II	20	62938147	62948475	44687	7928	15.0679	0.0356665	0.343013	0.00415	0.27025	-1.66305	6.04975	0.919106	5.45674	0
GIGYF2	GRB10-interacting GYF protein 2	GIGYF2	Q6Y7W6	OID31062	Neurology_II	2	232697299	232860605	44687	7928	15.0679	0.0615502	0.806876	-0.0008	0.9959	-3.393	4.6906	0.00398119	7.00762	0
GIMAP7	GTPase IMAP family member 7	GIMAP7	Q8NHV1	OID30639	Inflammation_II	7	150514872	150521073	43721	8894	16.9039	0.0128172	0.322522	0.0034	0.3632	-2.0616	4.2011	0.000875176	6.56007	0
GIMAP8	GTPase IMAP family member 8	GIMAP8	Q8ND71	OID31194	Oncology_II	7	150450630	150479393	43161	9454	17.9683	0.0426892	0.523632	0	0.524	-2.0171	8.3787	0.139513	11.205	0
GIP	Gastric inhibitory polypeptide	GIP	P09681	OID30288	Cardiometabolic_II	17	48958554	48968596	43585	9030	17.1624	0.0919054	0.568878	0.00095	0.6911	-1.68045	3.81945	0.171466	8.40827	0
GIPC2	PDZ domain-containing protein GIPC2	GIPC2	Q8TF65	OID31153	Neurology_II	1	77979542	78138444	44660	7955	15.1193	0.0220508	0.325768	-0.0018	0.39415	-1.2663	3.40935	0.000583451	6.10042	0
GIPC3	PDZ domain-containing protein GIPC3	GIPC3	Q8TF64	OID31507	Oncology_II	19	3585478	3593541	44568	8047	15.2941	-0.0877462	1.01957	0.00115	1.36922	-4.63845	3.4567	0.00276281	6.88465	0
GIPR	Gastric inhibitory polypeptide receptor	GIPR	P48546	OID30542	Inflammation_II	19	45668221	45683722	43417	9198	17.4817	0.0235682	0.469222	0	0.447	-1.8348	7.6602	0.899441	8.50435	0
GIT1	ARF GTPase-activating protein GIT1	GIT1	Q9Y2X7	OID30533	Inflammation_II	17	29573475	29594054	43417	9198	17.4817	0.00249539	1.00542	0	1.3559	-4.3093	5.6052	0.000823695	9.9027	0
GJA8	Gap junction alpha-8 protein	GJA8	P48165	OID31187	Oncology_II	1	147902795	147909269	43161	9454	17.9683	0.0553933	0.630699	-0.0023	0.5579	-3.7348	9.4433	0.939784	6.89207	0
GKN1	Gastrokine-1	GKN1	Q9NS71	OID20885	Neurology	2	68974573	68980980	49258	3357	6.38031	-0.0165791	0.308754	-0.0025	0.365575	-3.3138	3.7024	0.0076028	9.45355	0.0207661
GLA	Alpha-galactosidase A	GLA	P06280	OID30594	Inflammation_II	X	101393273	101408012	43641	8974	17.056	0.0206323	0.407102	0	0.4734	-3.361	3.1576	0.000583451	5.97264	0.00149295
GLB1	Beta-galactosidase	GLB1	P16278	OID20949	Neurology	3	32996609	33097202	50972	1643	3.12268	0.0309525	0.482949	-0.00195	0.62055	-1.77955	3.33535	0.000532024	7.82213	0
GLI2	Zinc finger protein GLI2	GLI2	P10070	OID30429	Inflammation_II	2	120735623	120992653	43417	9198	17.4817	0.0206391	0.341212	0.00105	0.31615	-1.902	5.4691	0.97299	5.57218	0
GLIPR1	GLI pathogenesis related 1	GLIPR1	P48060	OID31517	Oncology_II	12	75480753	75503863	165	52450	99.6864	-0.0696697	0.393583	-0.0151	0.4575	-1.2634	0.7451	0.0132992	8.95292	0.993994
GLO1	Lactoylglutathione lyase	GLO1	Q04760	OID20107	Cardiometabolic	6	38675925	38703145	50330	2285	4.34287	0.0201255	0.663122	-0.0018	0.85715	-2.5425	3.3195	0.000102969	13.0211	0
GLOD4	Glyoxalase domain-containing protein 4	GLOD4	Q9HC38	OID20710	Inflammation	17	757097	782294	51144	1471	2.79578	-0.00669491	0.402714	-0.00095	0.5321	-1.96435	1.69695	0.000154469	3.46871	0.00598998
GLP1R	Glucagon-like peptide 1 receptor	GLP1R	P43220	OID30809	Neurology_II	6	39048781	39091303	43325	9290	17.6566	0.0321906	0.383575	0	0.3394	-2.0408	4.8038	0.945876	8.97264	0
GLRX	Glutaredoxin-1	GLRX	P35754	OID20195	Cardiometabolic	5	95751319	95822726	50862	1753	3.33175	0.0287686	0.649582	-5e-05	0.818688	-2.71675	4.94865	0.00116698	6.59695	0.00600652
GLRX5	Glutaredoxin-related protein 5, mitochondrial	GLRX5	Q86SX6	OID30663	Inflammation_II	14	95533503	95544724	43721	8894	16.9039	0.0492125	0.90908	0.0038	1.20505	-4.7655	6.1191	0.0109311	14.0495	0
GLT8D2	Glycosyltransferase 8 domain-containing protein 2	GLT8D2	Q9H1C3	OID20825	Neurology	12	103988987	104064183	50222	2393	4.54813	0.0638239	0.51953	0	0.4272	-1.9833	9.542	0.868333	5.78345	0
GLYR1	Putative oxidoreductase GLYR1	GLYR1	Q49A26	OID31364	Oncology_II	16	4803203	4847288	44551	8064	15.3264	0.119449	0.62075	0	0.5141	-1.48455	8.5756	0.0846861	6.41502	0
GM2A	Ganglioside GM2 activator	GM2A	P17900	OID30413	Cardiometabolic_II	5	151212150	151270440	43680	8935	16.9818	0.0300327	0.418625	0	0.4621	-4.0156	6.3037	0.0030717	4.73239	0.0209699
GMFG	Glia maturation factor gamma	GMFG	O60234	OID30340	Cardiometabolic_II	19	39328353	39342372	44761	7854	14.9273	-0.00924207	0.747301	-0.00135	1.0503	-3.02095	4.13515	0.00291725	4.94597	0
GMPR	GMP reductase 1	GMPR	P36959	OID20641	Inflammation	6	16238587	16295549	51839	776	1.47486	-0.0440896	0.573843	0.0001	0.72305	-5.0653	2.8738	0.000274612	4.56793	0
GMPR2	GMP reductase 2	GMPR2	Q9P2T1	OID30623	Inflammation_II	14	24232422	24239242	43721	8894	16.9039	0.0301119	0.691459	0.0142	0.8939	-5.0314	4.6954	0.000789374	5.82522	0
GNAS	Neuroendocrine secretory protein 55	GNAS	O95467	OID31008	Neurology_II	20	58839718	58911192	44687	7928	15.0679	0.239393	0.919111	0	0.9846	-1.9209	7.2022	0.0314205	6.4224	0
GNE	Bifunctional UDP-N-acetylglucosamine 2-epimerase/N-acetylmannosamine kinase	GNE	Q9Y223	OID21231	Oncology	9	36214441	36277042	50222	2393	4.54813	0.0390315	0.727921	0	0.934588	-3.2157	6.6508	0.0747923	10.9923	0
GNGT1	Guanine nucleotide-binding protein G(T) subunit gamma-T1	GNGT1	P63211	OID30920	Neurology_II	7	93591573	93911265	43540	9075	17.2479	0.054228	0.528901	-0.0023	0.4242	-2.13185	8.2518	0.943268	5.67044	0
GNLY	Granulysin	GNLY	P22749	OID21132	Neurology	2	85685175	85698852	51341	1274	2.42136	-0.00817409	0.599024	-0.0002	0.7703	-6.5315	5.6669	0.000669321	10.1027	0
GNPDA1	Glucosamine-6-phosphate isomerase 1	GNPDA1	P46926	OID30197	Cardiometabolic_II	5	141991749	142013041	43585	9030	17.1624	0.0368911	0.343281	-0.0001	0.3178	-1.1714	7.54765	0.13778	6.32407	0
GNPDA2	Glucosamine-6-phosphate isomerase 2	GNPDA2	Q8TDQ7	OID30597	Inflammation_II	4	44682200	44726588	43721	8894	16.9039	0.0218029	0.378358	0.00215	0.4779	-1.99485	2.81015	0.000858016	5.6729	0
GOLGA3	Golgin subfamily A member 3	GOLGA3	Q08378	OID31026	Neurology_II	12	132768902	132829143	44687	7928	15.0679	0.0759198	0.81152	-0.001	1.0529	-2.3258	5.6422	0.00202492	8.02157	0
GOLM2	Protein GOLM2	GOLM2	Q6P4E1	OID21044	Neurology	15	44288719	44415758	51760	855	1.62501	0.00562508	0.265423	0	0.328813	-1.6525	4.937	0.000291755	5.2971	0
GOPC	Golgi-associated PDZ and coiled-coil motif-containing protein	GOPC	Q9HD26	OID20551	Inflammation	6	117560269	117602542	51230	1385	2.63233	-0.0609599	1.13592	0	1.54248	-4.30895	5.4094	0.00130441	8.45015	0
GORASP2	Golgi reassembly-stacking protein 2	GORASP2	Q9H8Y8	OID31438	Oncology_II	2	170928464	170967130	44568	8047	15.2941	0.0388387	0.489688	0	0.6296	-1.6656	4.3887	0.261043	5.85716	0
GOT1	Aspartate aminotransferase, cytoplasmic	GOT1	P17174	OID30417	Cardiometabolic_II	10	99396870	99430624	44765	7850	14.9197	0.0291695	0.445382	0.00585	0.51765	-5.03775	6.00925	0.000960977	8.31465	0
GP1BA	Platelet glycoprotein Ib alpha chain	GP1BA	P07359	OID20381	Cardiometabolic	17	4932277	4935023	50964	1651	3.13789	0.00611205	0.363845	-0.0019	0.4589	-2.3791	2.8934	0.000291745	4.83059	0.0104857
GP1BB	Platelet glycoprotein Ib beta chain	GP1BB	P13224	OID30174	Cardiometabolic_II	22	19723539	19724771	43306	9309	17.6927	0.0165932	0.695153	0	0.92775	-2.8737	5.2793	0.060696	12.453	0
GP2	Pancreatic secretory granule membrane major glycoprotein GP2	GP2	P55259	OID20090	Cardiometabolic	16	20309574	20327808	49679	2936	5.58016	0.112892	0.978337	0	1.15935	-3.096	6.322	0.000188776	5.99967	0.0119787
GP5	Platelet glycoprotein V	GP5	P40197	OID30611	Inflammation_II	3	194394821	194399266	43721	8894	16.9039	-0.0417023	0.373013	0.0044	0.4711	-2.4222	1.4457	0.000720733	4.89687	0
GP6	Platelet glycoprotein VI	GP6	Q9HCN6	OID21091	Neurology	19	55013705	55038264	51256	1359	2.58291	-0.0372452	0.985719	-0.00115	1.36436	-3.6112	3.13645	0.000274593	5.02208	0.0014931
GPA33	Cell surface A33 antigen	GPA33	Q99795	OID21376	Oncology	1	167052836	167166479	51141	1474	2.80148	0.018296	1.52786	0	2.4056	-7.3396	4.8891	0.000480538	7.68182	0
GPC1	Glypican-1	GPC1	P35052	OID21438	Oncology	2	240435663	240468076	51790	825	1.56799	-0.00109373	0.337035	0	0.4376	-2.2925	1.83	0.000532024	3.60362	0
GPC5	Glypican-5	GPC5	P78333	OID20944	Neurology	13	91398621	92873682	50972	1643	3.12268	-0.0122363	0.631427	0	0.8335	-2.8343	4.1697	0.000188783	5.59429	0
GPD1	Glycerol-3-phosphate dehydrogenase	GPD1	P21695	OID31358	Oncology_II	12	50103982	50111313	44551	8064	15.3264	0.0609334	0.596044	0.00025	0.7167	-2.87285	4.89895	0.00137282	7.95262	0
GPHA2	Glycoprotein hormone alpha-2	GPHA2	Q96T91	OID31437	Oncology_II	11	64934471	64935893	44568	8047	15.2941	0.0954256	0.486777	0.0026	0.390225	-1.0644	5.9228	0.00514809	4.05994	0
GPI	Glucose-6-phosphate isomerase	GPI	P06744	OID30680	Inflammation_II	19	34359480	34402413	44733	7882	14.9805	0.0395635	0.493837	0	0.6216	-2.0295	3.5244	0.00334626	6.05864	0
GPIHBP1	Glycosylphosphatidylinositol-anchored high density lipoprotein-binding protein 1	GPIHBP1	Q8IV16	OID31469	Oncology_II	8	143213218	143217170	44568	8047	15.2941	-0.0816625	0.736125	0.0076	0.861363	-8.3559	5.3833	0.320915	19.5681	0
GPKOW	G-patch domain and KOW motifs-containing protein	GPKOW	Q92917	OID20890	Neurology	X	49113407	49123735	50222	2393	4.54813	0.0168882	0.32912	0	0.3178	-1.2506	4.6428	0.288117	6.46665	0
GPNMB	Transmembrane glycoprotein NMB	GPNMB	Q14956	OID20173	Cardiometabolic	7	23235967	23275108	49809	2806	5.33308	0.00137118	0.321289	0	0.3993	-4.277	2.4244	0.00114982	7.15767	0.0284366
GPR101	Probable G-protein coupled receptor 101	GPR101	Q96P66	OID30819	Neurology_II	X	137023929	137033995	43325	9290	17.6566	0.106786	0.616336	0	0.4589	-1.5986	8.9616	0.778941	7.72612	0
GPR158	Probable G-protein coupled receptor 158	GPR158	Q5T848	OID31013	Neurology_II	10	25174802	25602229	44687	7928	15.0679	0.034463	0.374524	0.0058	0.3684	-1.6211	4.9563	0.0958232	6.33391	0
GPR15L	Protein GPR15L	C10orf99	Q6UWK7	OID31511	Oncology_II	10	84173801	84185294	44568	8047	15.2941	0.0223429	0.678357	0	0.85475	-4.486	5.3246	0.00265985	11.6009	0
GPR37	Prosaposin receptor GPR37	GPR37	O15354	OID20095	Cardiometabolic	7	124743885	124765792	50330	2285	4.34287	0.000239603	0.763382	0.0127	1.00089	-2.9984	4.40185	0.000291745	9.95701	0
GPRC5C	G-protein coupled receptor family C group 5 member C	GPRC5C	Q9NQ84	OID31340	Oncology_II	17	74424851	74451653	44551	8064	15.3264	0.0954016	0.582022	0	0.5774	-1.6996	7.9972	0.59548	5.96527	0
GRAP2	GRB2-related adapter protein 2	GRAP2	O75791	OID20192	Cardiometabolic	22	39901084	39973721	51192	1423	2.70455	-0.0888562	1.43051	-0.00325	1.94833	-5.8088	4.58535	0.000360391	8.23337	0
GRHPR	Glyoxylate reductase/hydroxypyruvate reductase	GRHPR	Q9UBQ7	OID30289	Cardiometabolic_II	9	37422666	37436990	44761	7854	14.9273	0.00647743	0.669386	0.0011	0.8886	-3.7854	4.7413	0.000686412	6.74202	0
GRIK2	Glutamate receptor ionotropic, kainate 2	GRIK2	Q13002	OID30977	Neurology_II	6	100962701	102081622	44687	7928	15.0679	0.0689396	0.431598	0.0086	0.3793	-1.5469	5.1835	0.505303	5.31184	0
GRIN2B	Glutamate receptor ionotropic, NMDA 2B	GRIN2B	Q13224	OID30802	Neurology_II	12	13437942	13982002	43325	9290	17.6566	0.101118	0.577684	0.00105	0.4325	-1.3993	8.2502	0.466417	7.89599	0
GRK5	G protein-coupled receptor kinase 5	GRK5	P34947	OID20066	Cardiometabolic	10	119207571	119459745	50330	2285	4.34287	0.0738608	0.560802	-0.00125	0.533775	-2.12775	7.8765	0.401373	7.92061	0
GRN	Progranulin	GRN	P28799	OID21159	Neurology	17	44345246	44353106	51087	1528	2.90411	0.00661066	0.278918	0	0.34665	-1.88005	4.095	0.000205945	4.7864	0.0044793
GRP	Gastrin-releasing peptide	GRP	P07492	OID30264	Cardiometabolic_II	18	59220158	59230774	43585	9030	17.1624	0.01125	0.556113	-0.0005	0.6776	-4.7923	6.3589	0.000583451	8.10776	0
GRPEL1	GrpE protein homolog 1, mitochondrial	GRPEL1	Q9HAV7	OID21309	Oncology	4	7058895	7068064	51141	1474	2.80148	0.074139	0.685948	-0.00565	0.7993	-4.90575	5.78665	0.000205945	7.32743	0
GRSF1	G-rich sequence factor 1	GRSF1	Q12849	OID31224	Oncology_II	4	70815783	70839897	42927	9688	18.413	0.081902	0.828369	0	0.99505	-3.0641	5.671	0.29653	12.9441	0.00447884
GSAP	Gamma-secretase-activating protein	GSAP	A4D1B5	OID21173	Oncology	7	77310751	77416349	50222	2393	4.54813	0.21845	0.954996	-0.0007	0.7151	-1.9681	9.25395	0.436569	7.74582	0
GSN	Gelsolin	GSN	P06396	OID30714	Inflammation_II	9	121207794	121332843	44564	8051	15.3017	-0.000702278	0.196673	0.0043	0.2364	-5.8398	2.9514	0.00054913	4.82568	0.00302021
GSR	Glutathione reductase, mitochondrial	GSR	P00390	OID30700	Inflammation_II	8	30678066	30727846	44480	8135	15.4614	0.00568099	0.238115	0.00125	0.2908	-5.36675	3.49745	0.00056629	4.29796	0.00451316
GSTA1	Glutathione S-transferase A1	GSTA1	P08263	OID20166	Cardiometabolic	6	52791371	52803860	51115	1500	2.8509	0.0855052	1.03379	-0.00835	1.351	-3.13795	6.34195	0.000223099	5.42972	0.00151021
GSTA3	Glutathione S-transferase A3	GSTA3	Q16772	OID21242	Oncology	6	52896639	52909698	50222	2393	4.54813	0.123201	0.906566	0	1.11636	-2.97795	6.5993	0.163658	11.1011	0
GSTM4	Glutathione S-transferase Mu 4	GSTM4	Q03013	OID30164	Cardiometabolic_II	1	109656099	109665496	43306	9309	17.6927	0.148234	0.735313	0.0032	0.591475	-1.8658	7.8571	0.667862	7.25363	0
GSTP1	Glutathione S-transferase P	GSTP1	P09211	OID20876	Neurology	11	67583742	67586656	49903	2712	5.15442	0.0690401	0.762909	-0.0061	0.81845	-3.4458	6.9567	0.360181	19.7194	0.00602389
GSTT2B	Glutathione S-transferase theta-2B	GSTT2B	P0CG30	OID31097	Neurology_II	22	23957414	23961195	44660	7955	15.1193	-0.48803	2.47286	0	4.47888	-7.03105	6.112	0.00193912	5.75397	0
GTF2IRD1	General transcription factor II-I repeat domain-containing protein 1	GTF2IRD1	Q9UHL9	OID31264	Oncology_II	7	74453790	74602605	43947	8668	16.4744	0.188344	0.733704	-0.00085	0.4677	-1.2654	10.1665	0.454697	5.65079	0
GTPBP2	GTP-binding protein 2	GTPBP2	Q9BX10	OID30946	Neurology_II	6	43605316	43629264	43540	9075	17.2479	0.0329934	0.831473	-0.0037	1.14597	-2.7646	5.3076	0.0524076	7.39633	0
GUCA2A	Guanylin	GUCA2A	Q02747	OID21101	Neurology	1	42162690	42164745	51088	1527	2.90221	0.00921967	0.387941	0.00245	0.4693	-3.61595	3.15705	0.000240269	3.75081	0.0044793
GUCY2C	Heat-stable enterotoxin receptor	GUCY2C	P25092	OID31318	Oncology_II	12	14612632	14696599	43947	8668	16.4744	0.219698	0.856137	0	0.67305	-2.0052	7.0616	0.759069	6.97319	0
GUK1	Guanylate kinase	GUK1	Q16774	OID30148	Cardiometabolic_II	1	228139962	228148984	43306	9309	17.6927	0.0176946	0.411236	0.0009	0.3667	-2.0396	7.8835	0.972012	10.4683	0
GUSB	Beta-glucuronidase	GUSB	P08236	OID20296	Cardiometabolic	7	65960684	65982215	51387	1228	2.33394	0.0511327	0.759279	0	0.9993	-2.8683	5.667	0.000291745	4.3495	0.00751673
GYS1	Glycogen [starch] synthase, muscle	GYS1	P13807	OID20097	Cardiometabolic	19	48968130	48993310	50330	2285	4.34287	0.0241402	1.02499	-0.01415	1.38552	-4.68655	4.42955	0.000514845	11.6603	0
GZMA	Granzyme A	GZMA	P12544	OID20663	Inflammation	5	55102646	55110252	51839	776	1.47486	0.0107886	0.397569	-0.00185	0.50175	-4.0822	4.86905	0.000188796	5.36587	0
GZMB	Granzyme B	GZMB	P10144	OID20604	Inflammation	14	24630954	24634267	51230	1385	2.63233	0.0323284	0.724216	0	0.858487	-5.80225	7.2364	0.000326102	6.80103	0
GZMH	Granzyme H	GZMH	P20718	OID20096	Cardiometabolic	14	24606480	24609699	50330	2285	4.34287	0.0344368	0.828451	-0.00715	1.0297	-3.65215	8.23835	0.000274584	7.2241	0
H2AP	Huntingtin-interacting protein M	H2AP	O75409	OID31232	Oncology_II	X	37990779	37991314	43161	9454	17.9683	0.0580007	0.515985	-0.004	0.381	-1.505	8.9368	0.955263	7.30775	0
HADH	Hydroxyacyl-coenzyme A dehydrogenase, mitochondrial	HADH	Q16836	OID30132	Cardiometabolic_II	4	107989714	108035241	43306	9309	17.6927	0.125439	0.676052	0	0.442675	-1.6382	9.3084	0.876103	6.49861	0
HAGH	Hydroxyacylglutathione hydrolase, mitochondrial	HAGH	Q16775	OID21459	Oncology	16	1795620	1827157	51639	976	1.85498	0.043159	0.850455	0	1.11712	-3.1118	3.8749	0.000583511	5.75888	0.00296904
HAO1	Hydroxyacid oxidase 1	HAO1	Q9UJM8	OID21395	Oncology	20	7882985	7940458	51790	825	1.56799	0.136776	1.51745	-0.0121	2.02957	-4.8535	5.6332	0.000240269	3.98633	0
HARS1	Histidine--tRNA ligase, cytoplasmic	HARS1	P12081	OID21086	Neurology	5	140673035	140691537	51341	1274	2.42136	-0.0100625	0.867603	-0.0012	1.1842	-4.9846	3.1944	0.000583511	6.11271	0
HAVCR1	Hepatitis A virus cellular receptor 1	HAVCR1	Q96D42	OID21422	Oncology	5	157029413	157059119	51716	899	1.70864	0.0434894	0.791902	-0.00135	0.969675	-5.35285	6.50495	0.000274593	3.38286	0.00147594
HAVCR2	Hepatitis A virus cellular receptor 2	HAVCR2	Q8TDQ0	OID21137	Neurology	5	157085832	157142869	51341	1274	2.42136	0.0202866	0.416125	-0.0036	0.4914	-5.0776	3.4796	0.000240269	4.94352	0
HBEGF	Proheparin-binding EGF-like growth factor	HBEGF	Q99075	OID21465	Oncology	5	140332843	140346603	51639	976	1.85498	-0.0112559	0.83004	-0.0018	1.1606	-2.79235	2.88655	0.000137297	4.77658	0.00296904
HBQ1	Hemoglobin subunit theta-1	HBQ1	P09105	OID21433	Oncology	16	180459	181179	51790	825	1.56799	0.0485125	0.70898	0	0.8348	-3.9111	3.23885	0.000308917	3.88329	0
HBZ	Hemoglobin subunit zeta	HBZ	P02008	OID30307	Cardiometabolic_II	16	142728	154503	44761	7854	14.9273	0.093789	1.10344	0	1.7182	-2.7126	5.6189	0.0654323	6.12745	0
HCG22	Protein PBMUCL2	HCG22	E2RYF7	OID30088	Cardiometabolic_II	6	31053450	31059890	43306	9309	17.6927	0.0625689	0.558632	-0.001	0.403775	-1.408	10.0501	0.944572	6.05373	0
HCLS1	Hematopoietic lineage cell-specific protein	HCLS1	P14317	OID20648	Inflammation	3	121631399	121660927	51839	776	1.47486	-0.0321738	0.628682	-0.0006	0.831575	-3.49285	2.5734	0.000326102	5.37569	0
HDAC8	Histone deacetylase 8	HDAC8	Q9BY41	OID30436	Inflammation_II	X	72329516	72573101	43417	9198	17.4817	0.119807	0.636507	0	0.4201	-1.4995	9.0295	0.96187	6.10289	0
HDAC9	Histone deacetylase 9	HDAC9	Q9UKV0	OID30832	Neurology_II	7	18086949	19002416	43325	9290	17.6566	0.0799465	0.657546	-0.0048	0.5082	-2.3516	8.9482	0.805162	8.59553	0
HDDC2	5'-deoxynucleotidase HDDC2	HDDC2	Q7Z4H3	OID31447	Oncology_II	6	125219962	125302078	44568	8047	15.2941	0.0243862	0.461321	0	0.564225	-1.7724	4.8433	0.00228232	5.63114	0
HDGF	Hepatoma-derived growth factor	HDGF	P51858	OID21455	Oncology	1	156742109	156766925	51715	900	1.71054	0.0414449	1.05674	-0.0276	1.62355	-3.3176	3.5225	0.000566349	4.18754	0.0014931
HDGFL2	Hepatoma-derived growth factor-related protein 2	HDGFL2	Q7Z4V5	OID31136	Neurology_II	19	4472297	4502208	44660	7955	15.1193	0.0510097	0.674095	0.0094	0.82165	-2.024	4.6851	0.000411847	8.79515	0
HEBP1	Heme-binding protein 1	HEBP1	Q9NRV9	OID20063	Cardiometabolic	12	12974870	13000265	50330	2285	4.34287	0.0291776	0.600278	-0.0117	0.595	-4.5082	10.5229	0.795555	10.5276	0
HEG1	Protein HEG homolog 1	HEG1	Q9ULI3	OID30579	Inflammation_II	3	124965710	125055997	43721	8894	16.9039	0.00502606	0.295715	0.0002	0.37795	-2.12885	2.11795	0.00053197	4.65384	0
HEPACAM2	HEPACAM family member 2	HEPACAM2	A8MVW5	OID31151	Neurology_II	7	93188534	93226469	44660	7955	15.1193	0.000525748	0.440774	0	0.572488	-2.0426	2.74975	0.00053197	5.74905	0
HEPH	Hephaestin	HEPH	Q9BQS7	OID30337	Cardiometabolic_II	X	66162671	66268867	44761	7854	14.9273	-0.00296963	0.283999	-0.0045	0.3347	-5.3586	1.9495	0.000652092	4.40349	0
HEXIM1	Protein HEXIM1	HEXIM1	O94992	OID20589	Inflammation	17	45148475	45152099	51230	1385	2.63233	0.0172541	0.922469	0	1.25295	-3.5251	3.7838	0.000137306	6.94613	0
HGF	Hepatocyte growth factor	HGF	P14210	OID20656	Inflammation	7	81699010	81770438	51839	776	1.47486	0.0290167	0.441673	0.0002	0.564525	-1.60495	4.37765	0.000120143	3.64287	0
HGFAC	Hepatocyte growth factor activator	HGFAC	Q04756	OID30718	Inflammation_II	4	3441968	3449486	44309	8306	15.7864	-0.0150892	0.294452	0	0.3435	-7.7713	2.4826	0.000669252	4.11638	0.00749906
HGS	Hepatocyte growth factor-regulated tyrosine kinase substrate	HGS	O14964	OID21175	Oncology	17	81683326	81703138	50222	2393	4.54813	0.0641466	0.86529	-0.00325	1.12298	-3.09045	6.4911	0.00494268	10.1718	0
HHEX	Hematopoietically-expressed homeobox protein HHEX	HHEX	Q03014	OID31107	Neurology_II	10	92689955	92695647	44660	7955	15.1193	0.0218562	0.809391	-0.0014	1.09516	-2.76405	3.7469	0.000686412	8.67931	0
HIF1A	Hypoxia-inducible factor 1-alpha	HIF1A	Q16665	OID30425	Inflammation_II	14	61695513	61748259	43417	9198	17.4817	0.102285	0.670046	-0.002	0.5075	-2.3132	9.8492	0.786388	8.65224	0
HIP1	Huntingtin-interacting protein 1	HIP1	O00291	OID30071	Cardiometabolic_II	7	75533298	75738962	43306	9309	17.6927	0.0387547	0.346534	0	0.3128	-0.973	5.8716	0.667227	5.4985	0
HIP1R	Huntingtin-interacting protein 1-related protein	HIP1R	O75146	OID31141	Neurology_II	12	122834453	122862961	44576	8039	15.2789	0.050366	0.47426	0.0052	0.4676	-1.5263	9.1006	0.00123554	8.82966	0.00151011
HJV	Hemojuvelin	HJV	Q6ZVN8	OID31006	Neurology_II	1	146017468	146036746	44687	7928	15.0679	0.0260532	0.465304	0.00115	0.52	-1.8147	6.83355	0.00336342	7.62028	0
HK2	Hexokinase-2	HK2	P52789	OID20065	Cardiometabolic	2	74834127	74893359	50330	2285	4.34287	-0.00439987	0.305879	-0.0003	0.36715	-1.8301	4.17855	0.966552	9.54484	0
HLA_A	HLA class I histocompatibility antigen, A alpha chain	HLA-A	P04439	OID31048	Neurology_II	6	29941260	29945884	44687	7928	15.0679	-0.0241872	0.338754	0.0021	0.48345	-1.37595	2.077	0.000274565	4.59984	0
HLA_DRA	HLA class II histocompatibility antigen, DR alpha chain	HLA-DRA	P01903	OID20520	Inflammation	6	32439878	32445046	51073	1542	2.93072	0.0146307	0.405303	0	0.495	-1.838	3.73175	0.401466	9.20196	0.00302073
HLA_E	HLA class I histocompatibility antigen, alpha chain E	HLA-E	P13747	OID20532	Inflammation	6	30489509	30494194	51230	1385	2.63233	0.0235738	0.333051	0	0.3912	-1.5402	2.8676	0.00173349	5.74905	0
HMBS	Porphobilinogen deaminase	HMBS	P08397	OID21385	Oncology	11	119084866	119093834	51790	825	1.56799	-0.0172694	0.503073	0	0.669238	-2.4929	2.4344	0.000446214	3.15231	0
HMCN2	Hemicentin-2	HMCN2	Q8NDA2	OID30592	Inflammation_II	9	130265760	130434123	43642	8973	17.0541	-0.0224125	0.598909	0	0.7561	-3.6718	2.716	0.000720733	4.95825	0.00149295
HMGCL	Hydroxymethylglutaryl-CoA lyase, mitochondrial	HMGCL	P35914	OID30214	Cardiometabolic_II	1	23801885	23838620	43585	9030	17.1624	0.0509016	0.509924	0	0.6073	-1.7913	5.5364	0.173645	7.97724	0
HMGCS1	Hydroxymethylglutaryl-CoA synthase, cytoplasmic	HMGCS1	Q01581	OID30157	Cardiometabolic_II	5	43287470	43313512	43306	9309	17.6927	0.021185	0.448361	0	0.4251	-2.0974	6.6449	0.832807	8.9184	0
HMMR	Hyaluronan mediated motility receptor	HMMR	O75330	OID31175	Oncology_II	5	163460203	163491941	43077	9538	18.1279	0.0549343	0.492111	0.002	0.4443	-1.6128	7.5925	0.773158	7.99694	0.00151011
HMOX1	Heme oxygenase 1	HMOX1	P09601	OID20217	Cardiometabolic	22	35380361	35394214	50611	2004	3.8088	0.0224756	0.545599	0	0.68435	-2.987	4.2226	0.000257422	6.96335	0.0104685
HMOX2	Heme oxygenase 2	HMOX2	P30519	OID20887	Neurology	16	4474690	4510347	50222	2393	4.54813	0.0582327	0.522137	-0.0035	0.53315	-1.974	6.43	0.0031235	9.46096	0
HNF1A	Hepatocyte nuclear factor 1-alpha	HNF1A	P20823	OID30919	Neurology_II	12	120978543	121002512	43540	9075	17.2479	0.13304	0.737068	-0.002975	0.509325	-2.28235	9.66575	0.901105	6.80841	0
HNMT	Histamine N-methyltransferase	HNMT	P50135	OID20975	Neurology	2	137964020	138016364	50729	1886	3.58453	0.00396911	0.569581	0	0.6731	-3.5561	4.4273	0.000102972	5.24308	0.0044793
HNRNPK	Heterogeneous nuclear ribonucleoprotein K	HNRNPK	P61978	OID20051	Cardiometabolic	9	83968083	83980616	50167	2448	4.65267	0.0734955	0.857314	-0.00115	1.13325	-2.70435	4.96645	0.0461301	11.4227	0.0029861
HNRNPUL1	Heterogeneous nuclear ribonucleoprotein U-like protein 1	HNRNPUL1	Q9BUJ2	OID31037	Neurology_II	19	41262496	41307787	44687	7928	15.0679	0.052232	0.524559	-0.0013	0.6026	-1.8243	5.5531	0.000480489	5.50832	0
HPCAL1	Hippocalcin-like protein 1	HPCAL1	P37235	OID20615	Inflammation	2	10302889	10427617	51839	776	1.47486	-0.0916155	0.828744	0	1.09735	-3.6041	2.3579	0.000240286	4.53112	0
HPGDS	Hematopoietic prostaglandin D synthase	HPGDS	O60760	OID21266	Oncology	4	94298535	94342876	50222	2393	4.54813	-0.00579963	0.419755	0	0.500513	-2.1366	5.2639	0.00166472	7.46523	0
HPSE	Heparanase	HPSE	Q9Y251	OID30409	Cardiometabolic_II	4	83292461	83335153	44177	8438	16.0373	-0.0397812	0.974732	-0.0002	1.2782	-7.3294	5.0495	0.00054913	9.36228	0.0135052
HRAS	GTPase Hras	HRAS	P01112	OID31263	Oncology_II	11	532242	537321	43865	8750	16.6302	0.277045	1.01031	-0.0004	0.6237	-2.1627	11.1886	0.530134	7.05436	0.00149295
HRC	Sarcoplasmic reticulum histidine-rich calcium-binding protein	HRC	P23327	OID30211	Cardiometabolic_II	19	49151198	49155396	43585	9030	17.1624	0.0333666	0.360583	0.0023	0.3808	-1.3608	5.6797	0.000600611	5.31675	0
HRG	Histidine-rich glycoprotein	HRG	P04196	OID30770	Inflammation_II	3	186660216	186678234	44518	8097	15.3891	-0.0048496	0.333093	0.00415	0.412637	-4.9795	3.6997	0.000686412	8.66206	0.004496
HS1BP3	HCLS1-binding protein 3	HS1BP3	Q53T59	OID30243	Cardiometabolic_II	2	20560448	20651130	43585	9030	17.1624	0.0178061	0.926866	-0.00265	1.28695	-3.18335	3.65905	0.000326046	7.79259	0
HS3ST3B1	Heparan sulfate glucosamine 3-O-sulfotransferase 3B1	HS3ST3B1	Q9Y662	OID21303	Oncology	17	14301081	14349404	51141	1474	2.80148	-0.00267555	0.425089	-0.0019	0.5433	-2.4642	3.6308	0.000343242	7.54645	0
HS6ST1	Heparan-sulfate 6-O-sulfotransferase 1	HS6ST1	O60243	OID21441	Oncology	2	128236716	128318868	51790	825	1.56799	0.00462838	0.390429	0	0.4768	-3.2173	6.3208	0.000755131	6.3929	0
HS6ST2	Heparan-sulfate 6-O-sulfotransferase 2	HS6ST2	Q96MM7	OID30481	Inflammation_II	X	132626015	132961395	43417	9198	17.4817	0.028821	0.362437	0	0.4394	-2.4089	3.8665	0.000394687	6.00458	0
HSBP1	Heat shock factor-binding protein 1	HSBP1	O75506	OID30232	Cardiometabolic_II	16	83719311	83819737	43585	9030	17.1624	0.0499083	0.979754	0.00895	1.3919	-2.9762	3.68815	0.0011669	8.52899	0
HSD11B1	Corticosteroid 11-beta-dehydrogenase isozyme 1	HSD11B1	P28845	OID20575	Inflammation	1	209686178	209734949	51230	1385	2.63233	-0.0107505	0.465747	0.006525	0.6089	-3.0341	2.555	0.000240286	6.32162	0
HSD17B14	17-beta-hydroxysteroid dehydrogenase 14	HSD17B14	Q9BPX1	OID31098	Neurology_II	19	48813018	48836510	44660	7955	15.1193	0.000820404	0.649705	0.00485	0.760525	-3.67345	4.94055	0.0795209	4.82813	0
HSD17B3	Testosterone 17-beta-dehydrogenase 3	HSD17B3	P37058	OID30145	Cardiometabolic_II	9	96235306	96302176	43306	9309	17.6927	0.0521021	0.494736	0.0011	0.51295	-1.6523	6.45485	0.706919	9.7472	0
HSDL2	Hydroxysteroid dehydrogenase-like protein 2	HSDL2	Q6YN16	OID30256	Cardiometabolic_II	9	112380080	112472405	43585	9030	17.1624	0.0304524	0.500627	-0.00255	0.6467	-1.6914	4.5095	0.00144147	7.74336	0
HSP90B1	Endoplasmin	HSP90B1	P14625	OID20829	Neurology	12	103930107	103953931	49976	2639	5.01568	0.144992	0.737943	0	0.5492	-1.6679	10.157	0.80854	6.68793	0.00449646
HSPA1A	Heat shock 70 kDa protein 1A	HSPA1A	P0DMV8	OID20718	Inflammation	6	31815543	31817946	51396	1219	2.31683	0.0489657	0.806207	-0.013	1.0453	-2.9075	4.3737	0.00169916	7.69412	0.00151037
HSPA2	Heat shock-related 70 kDa protein 2	HSPA2	P54652	OID31424	Oncology_II	14	64535905	64546173	44551	8064	15.3264	0.0189633	0.359509	-0.0003	0.3963	-1.4401	7.9858	0.116965	9.22415	0
HSPB1	Heat shock protein beta-1	HSPB1	P04792	OID20230	Cardiometabolic	7	76302673	76304295	50372	2243	4.26304	-0.134071	0.7705	0	0.997962	-5.4348	1.8974	0.000394714	6.76661	0.0179852
HSPB6	Heat shock protein beta-6	HSPB6	O14558	OID21408	Oncology	19	35754566	35758079	51790	825	1.56799	0.0358952	0.507121	0	0.629387	-2.0018	3.2727	0.00041189	3.63305	0
HSPG2	Basement membrane-specific heparan sulfate proteoglycan core protein	HSPG2	P98160	OID20383	Cardiometabolic	1	21822244	21937310	50794	1821	3.46099	0.0180606	0.316584	-0.00015	0.365975	-2.1375	3.8392	0.000240261	4.19244	0.0119444
HTR1A	5-hydroxytryptamine receptor 1A	HTR1A	P08908	OID30824	Neurology_II	5	63957874	63962507	43325	9290	17.6566	0.19215	0.782044	0.00425	0.5759	-1.80915	9.07185	0.540979	7.64982	0
HTR1B	5-hydroxytryptamine receptor 1B	HTR1B	P28222	OID30866	Neurology_II	6	77460924	77463491	43325	9290	17.6566	0.0594746	0.439327	0.0076	0.3821	-2.0148	7.3793	0.770206	7.84429	0
HTRA2	Serine protease HTRA2, mitochondrial	HTRA2	O43464	OID21471	Oncology	2	74529725	74533332	51493	1122	2.13247	0.0330689	0.693225	-0.0047	0.9263	-3.48795	3.6454	0.000377566	8.63495	0
HYAL1	Hyaluronidase-1	HYAL1	Q12794	OID20357	Cardiometabolic	3	50299890	50312381	50897	1718	3.26523	0.00534182	0.260591	-0.00025	0.3198	-2.0804	3.197	0.00034323	5.27991	0.01052
HYOU1	Hypoxia up-regulated protein 1	HYOU1	Q9Y4L1	OID20300	Cardiometabolic	11	119044188	119057227	51793	822	1.56229	-0.00113807	0.253887	0	0.321	-1.5349	1.8391	0.000411876	4.47467	0
ICA1	Islet cell autoantigen 1	ICA1	Q05084	OID20484	Inflammation	7	8113184	8262687	50396	2219	4.21743	0.0501813	0.883388	-0.0004	1.17942	-2.95865	4.3944	0.0731841	11.1456	0
ICAM1	Intercellular adhesion molecule 1	ICAM1	P05362	OID20411	Cardiometabolic	19	10271093	10286615	50960	1655	3.14549	0.0139022	0.339406	-0.0045	0.416625	-2.653	3.3964	0.000223099	4.96807	0.00897546
ICAM2	Intercellular adhesion molecule 2	ICAM2	P13598	OID20248	Cardiometabolic	17	64002594	64020634	51793	822	1.56229	-0.0271415	0.357448	0	0.4683	-1.5588	2.1457	0.000291745	4.84777	0
ICAM3	Intercellular adhesion molecule 3	ICAM3	P32942	OID20277	Cardiometabolic	19	10333776	10339661	51793	822	1.56229	0.00798259	0.294124	0	0.3609	-1.5424	3.0198	0.000274584	3.5889	0
ICAM4	Intercellular adhesion molecule 4	ICAM4	Q14773	OID20578	Inflammation	19	10286955	10288522	51230	1385	2.63233	-0.0481385	0.594012	0	0.7539	-2.8998	4.6358	0.000137306	5.11539	0
ICAM5	Intercellular adhesion molecule 5	ICAM5	Q9UMF0	OID20145	Cardiometabolic	19	10289952	10296778	51192	1423	2.70455	-0.0292135	0.53282	-0.0132	0.6788	-2.3569	4.7093	0.00046336	5.76871	0
ICOSLG	ICOS ligand	ICOSLG	O75144	OID21351	Oncology	21	44217014	44240966	51141	1474	2.80148	-0.000530244	0.214977	0	0.2772	-1.449	1.6322	0.000171621	4.85514	0
ID4	DNA-binding protein inhibitor ID-4	ID4	P47928	OID31284	Oncology_II	6	19837370	19842197	43947	8668	16.4744	0.0694007	0.453885	0.00125	0.3408	-1.0467	6.3741	0.898239	6.60186	0
IDI2	Isopentenyl-diphosphate delta-isomerase 2	IDI2	Q9BXS1	OID20823	Neurology	10	1018910	1025859	50222	2393	4.54813	0.0462086	0.538816	0	0.610825	-2.0532	6.4041	0.822407	7.4357	0
IDO1	Indoleamine 2,3-dioxygenase 1	IDO1	P14902	OID30230	Cardiometabolic_II	8	39902275	39928790	43585	9030	17.1624	0.0475492	0.673304	0.01665	0.7887	-4.86765	7.09875	0.00056629	7.79751	0
IDS	Iduronate 2-sulfatase	IDS	P22304	OID20619	Inflammation	X	149476988	149521096	51839	776	1.47486	-0.00748778	0.0996402	-0.0004	0.10195	-1.7298	3.0921	0.000463408	2.3603	0
IDUA	Alpha-L-iduronidase	IDUA	P35475	OID21468	Oncology	4	986997	1004564	51790	825	1.56799	-0.02839	0.529255	0	0.696275	-5.0799	1.7481	0.000291755	5.21852	0
IFI30	Gamma-interferon-inducible lysosomal thiol reductase	IFI30	P13284	OID31505	Oncology_II	19	18173162	18178117	43492	9123	17.3392	0.026865	0.442848	0	0.552425	-4.1532	4.252	0.000634932	4.4673	0.0209356
IFIT1	Interferon-induced protein with tetratricopeptide repeats 1	IFIT1	P09914	OID31310	Oncology_II	10	89392546	89406487	43947	8668	16.4744	0.0364676	0.534099	0.0008	0.53985	-7.4476	6.3498	0.868603	8.05604	0
IFIT3	Interferon-induced protein with tetratricopeptide repeats 3	IFIT3	O14879	OID31283	Oncology_II	10	89327307	89377473	43947	8668	16.4744	0.0334381	0.392087	-0.0031	0.4121	-1.4379	5.7874	0.446563	7.11093	0
IFNAR1	Interferon alpha/beta receptor 1	IFNAR1	P17181	OID31491	Oncology_II	21	33324387	33359864	44568	8047	15.2941	0.0221434	0.265251	0.0005	0.271525	-4.4582	3.5997	0.000600611	5.20133	0
IFNG	Interferon gamma	IFNG	P01579	OID20495	Inflammation	12	68154768	68159740	50396	2219	4.21743	-0.0181219	1.28248	0	1.31872	-8.6312	11.025	0.0815255	22.4183	0
IFNGR1	Interferon gamma receptor 1	IFNGR1	P15260	OID20678	Inflammation	6	137197485	137219449	51481	1134	2.15528	0.00566533	0.236113	-0.00055	0.29375	-1.32815	4.24535	0.000223122	4.20717	0
IFNGR2	Interferon gamma receptor 2	IFNGR2	P38484	OID20941	Neurology	21	33403413	33479348	50972	1643	3.12268	0.145045	0.591864	0	0.840463	-1.7272	2.9166	0.000205945	5.63359	0
IFNL1	Interferon lambda-1	IFNL1	Q8IU54	OID20795	Neurology	19	39296407	39298673	50222	2393	4.54813	0.00950628	0.501408	0	0.560087	-5.7777	6.4579	0.784599	10.6264	0
IFNL2	Interferon lambda-2	IFNL2	Q8IZJ0	OID30791	Neurology_II	19	39268396	39270188	43325	9290	17.6566	0.113144	0.639138	0	0.46	-1.5358	7.0634	0.80499	9.46589	0
IFNLR1	Interferon lambda receptor 1	IFNLR1	Q8IU57	OID20506	Inflammation	1	24154168	24187959	51230	1385	2.63233	0.014095	0.424128	-0.0006	0.45575	-1.6519	6.0036	0.000326102	6.78628	0
IFNW1	Interferon omega-1	IFNW1	P05000	OID30129	Cardiometabolic_II	9	21140632	21141832	43306	9309	17.6927	0.0388749	0.366195	-0.0004	0.3145	-1.1949	6.9097	0.704259	5.84733	0
IFT20	Intraflagellar transport protein 20 homolog	IFT20	Q8IY31	OID30962	Neurology_II	17	28328325	28335489	43540	9075	17.2479	0.0504274	0.450577	-0.0016	0.492	-1.5068	5.1948	0.443594	8.56349	0
IGBP1	Immunoglobulin-binding protein 1	IGBP1	P78318	OID31059	Neurology_II	X	70133447	70166324	44687	7928	15.0679	0.0264142	0.64298	0.0063	0.8224	-2.6158	4.9267	0.000806535	7.41848	0
IGDCC3	Immunoglobulin superfamily DCC subclass member 3	IGDCC3	Q8IVU1	OID30862	Neurology_II	15	65327127	65378002	43325	9290	17.6566	0.078641	0.501569	0.00145	0.3741	-1.28345	7.82805	0.982685	3.28988	0
IGDCC4	Immunoglobulin superfamily DCC subclass member 4	IGDCC4	Q8TDY8	OID30402	Cardiometabolic_II	15	65381484	65422947	44765	7850	14.9197	-0.000625182	0.291181	0	0.3668	-3.9543	3.2832	0.000875176	5.54271	0
IGF1R	Insulin-like growth factor 1 receptor	IGF1R	P08069	OID21274	Oncology	15	98648539	98964530	51141	1474	2.80148	0.00440702	0.248666	-0.00155	0.30335	-1.46615	5.26885	0.000102972	4.11638	0
IGF2BP3	Insulin-like growth factor 2 mRNA-binding protein 3	IGF2BP3	O00425	OID30112	Cardiometabolic_II	7	23310209	23470491	43306	9309	17.6927	0.0681417	0.475115	0.00215	0.401587	-1.57235	8.22125	0.889299	7.83937	0
IGF2R	Cation-independent mannose-6-phosphate receptor	IGF2R	P11717	OID21146	Neurology	6	159969082	160113507	51341	1274	2.42136	0.00642736	0.271937	0	0.34675	-2.51015	2.12225	0.000154459	5.19396	0
IGFBP1	Insulin-like growth factor-binding protein 1	IGFBP1	P08833	OID20246	Cardiometabolic	7	45888360	45893660	51709	906	1.72194	-0.0446275	1.54459	0	2.1762	-5.3888	5.5704	0.000274584	3.8612	0.00149305
IGFBP2	Insulin-like growth factor-binding protein 2	IGFBP2	P18065	OID20325	Cardiometabolic	2	216632828	216664436	51711	904	1.71814	-0.0521473	0.809931	0	1.12573	-3.2726	3.1451	0.000291745	5.60412	0.00149305
IGFBP3	Insulin-like growth factor-binding protein 3	IGFBP3	P17936	OID20398	Cardiometabolic	7	45912245	45921874	51380	1235	2.34724	-0.0333389	0.346557	-0.0002	0.408662	-2.7921	1.8579	0.000308907	4.48203	0.00149305
IGFBP4	Insulin-like growth factor-binding protein 4	IGFBP4	P22692	OID21158	Neurology	17	40443450	40457725	50686	1929	3.66625	0.0409401	0.531126	-0.00045	0.60145	-2.73535	4.3926	0.000308917	7.36434	0.0146736
IGFBP6	Insulin-like growth factor-binding protein 6	IGFBP6	P24592	OID20413	Cardiometabolic	12	53097436	53102345	50959	1656	3.14739	0.020985	0.38569	0	0.472225	-2.8469	3.8834	0.000274584	4.3495	0.0089583
IGFBP7	Insulin-like growth factor-binding protein 7	IGFBP7	Q16270	OID20236	Cardiometabolic	4	57030773	57110385	51793	822	1.56229	0.0225018	0.362599	0	0.4029	-1.9423	5.2075	0.000223099	5.90875	0
IGFBPL1	Insulin-like growth factor-binding protein-like 1	IGFBPL1	Q8WX77	OID20155	Cardiometabolic	9	38406528	38424454	51192	1423	2.70455	0.0257978	0.405947	-0.0008	0.496912	-1.7509	3.3181	0.00034323	6.95351	0
IGFL4	Insulin growth factor-like family member 4	IGFL4	Q6B9Z1	OID30500	Inflammation_II	19	46039182	46077118	43417	9198	17.4817	0.176948	0.760597	0.00175	0.4965	-1.23185	9.37865	0.690668	7.35696	0
IGHMBP2	DNA-binding protein SMUBP-2	IGHMBP2	P38935	OID30123	Cardiometabolic_II	11	68903863	68940602	43306	9309	17.6927	0.0778868	0.581976	0.0014	0.583275	-2.042	5.3215	0.538199	8.6941	0
IGLC2	Immunoglobulin lambda constant 2	IGLC2	P0DOY2	OID30740	Inflammation_II	22	22900976	22901437	44685	7930	15.0717	0.0323474	0.26145	0.0013	0.22835	-0.92145	5.2788	0.0965954	4.13601	0.00149295
IGLON5	IgLON family member 5	IGLON5	A6NGN9	OID31169	Oncology_II	19	51311644	51330891	43161	9454	17.9683	0.259907	0.945432	0	0.5714	-1.6228	10.1581	0.491111	6.33882	0
IGSF21	Immunoglobulin superfamily member 21	IGSF21	Q96ID5	OID30210	Cardiometabolic_II	1	18107798	18378483	43585	9030	17.1624	0.0272809	0.41965	0	0.4595	-2.264	5.839	0.000446168	5.36832	0
IGSF3	Immunoglobulin superfamily member 3	IGSF3	O75054	OID21312	Oncology	1	116574399	116667755	51141	1474	2.80148	0.051119	0.42596	0	0.4654	-1.4054	5.8622	0.00041189	4.93124	0
IGSF8	Immunoglobulin superfamily member 8	IGSF8	Q969P0	OID20167	Cardiometabolic	1	160091340	160098943	51192	1423	2.70455	0.00848364	0.34681	-0.0084	0.4338	-2.0679	4.58245	0.000223099	5.82276	0
IGSF9	Protein turtle homolog A	IGSF9	Q9P2J2	OID30330	Cardiometabolic_II	1	159927039	159945613	44761	7854	14.9273	0.0722049	0.98318	-0.0064	1.3	-3.2214	5.3856	0.00102962	6.3634	0
IKBKG	NF-kappa-B essential modulator	IKBKG	Q9Y6K9	OID20544	Inflammation	X	154541199	154565046	51230	1385	2.63233	-0.0134106	1.03569	0	1.3801	-4.4002	3.9969	0.000308939	5.87927	0
IKZF2	Zinc finger protein Helios	IKZF2	Q9UKS7	OID21213	Oncology	2	212999691	213152427	50222	2393	4.54813	0.230871	1.01471	0	0.6547	-2.5229	10.0821	0.854843	8.41566	0
IL10	Interleukin-10	IL10	P22301	OID20431	Inflammation	1	206767602	206774541	50396	2219	4.21743	0.0799798	0.904934	0	0.889525	-6.0405	9.8668	0.094089	16.3681	0
IL10RA	Interleukin-10 receptor subunit alpha	IL10RA	Q13651	OID20420	Inflammation	11	117986370	118003037	50396	2219	4.21743	0.109817	0.650919	-0.0046	0.48715	-1.6892	7.90645	0.284103	8.26292	0
IL10RB	Interleukin-10 receptor subunit beta	IL10RB	Q08334	OID20696	Inflammation	21	33266367	33310187	51481	1134	2.15528	0.0142318	0.341224	0	0.42225	-1.83255	5.12795	0.000223122	4.66366	0
IL11	Interleukin-11	IL11	P20809	OID20455	Inflammation	19	55364382	55370463	50396	2219	4.21743	0.100061	0.698789	0	0.61985	-2.5575	9.9464	0.84021	7.69166	0
IL12A_IL12B	Interleukin-12	IL12A;IL12B	P29459;P29460	OID21327	Oncology	3;5	159988835;159314780	159996019;159330487	51141	1474	2.80148	0.0453196	0.914029	0	1.1523	-4.9956	6.9869	0.000480538	6.44206	0
IL12B	Interleukin-12 subunit beta	IL12B	P29460	OID20666	Inflammation	5	159314780	159330487	51839	776	1.47486	0.00302839	0.650242	0	0.82935	-5.2254	3.5274	0.000223122	3.2823	0
IL12RB1	Interleukin-12 receptor subunit beta-1	IL12RB1	P42701	OID20486	Inflammation	19	18058995	18098944	50396	2219	4.21743	-0.00109331	0.422438	0	0.522425	-2.884	6.2048	0.201428	10.6585	0
IL12RB2	Interleukin-12 receptor subunit beta-2	IL12RB2	Q99665	OID30422	Inflammation_II	1	67307364	67398724	43417	9198	17.4817	0.0588508	0.429769	0	0.483	-1.3598	6.8692	0.868157	5.88664	0
IL13	Interleukin-13	IL13	P35225	OID20430	Inflammation	5	132656263	132661110	50396	2219	4.21743	0.0622133	0.53933	0	0.4077	-1.9656	9.0041	0.733094	7.60305	0
IL13RA1	Interleukin-13 receptor subunit alpha-1	IL13RA1	P78552	OID21504	Oncology	X	118727133	118794535	50700	1915	3.63965	0.0161649	0.256781	0	0.328462	-5.4582	1.4698	0.000308917	4.75694	0.0150168
IL13RA2	Interleukin-13 receptor subunit alpha-2	IL13RA2	Q14627	OID30841	Neurology_II	X	115003975	115019977	43325	9290	17.6566	-0.0182946	0.293672	0.0065	0.3536	-2.8098	3.5554	0.970827	7.80982	0
IL15	Interleukin-15	IL15	P40933	OID20562	Inflammation	4	141636583	141733987	51230	1385	2.63233	0.00680835	0.373375	-0.00185	0.454325	-2.36315	3.78475	0.000274612	6.42977	0
IL15RA	Interleukin-15 receptor subunit alpha	IL15RA	Q13261	OID20498	Inflammation	10	5943639	5978187	50396	2219	4.21743	-0.00536904	0.397455	0	0.501263	-2.1479	2.94165	0.573665	9.55471	0
IL16	Pro-interleukin-16	IL16	Q14005	OID20633	Inflammation	15	81159575	81314058	51839	776	1.47486	0.00206229	0.48825	-0.001	0.540425	-2.66465	4.1731	0.000188796	5.10802	0
IL17A	Interleukin-17A	IL17A	Q16552	OID20469	Inflammation	6	52186375	52190638	50319	2296	4.36377	0.0510877	0.477232	-0.0009	0.4669	-1.879	7.1651	0.590107	7.94524	0.00151037
IL17C	Interleukin-17C	IL17C	Q9P0M4	OID20477	Inflammation	16	88638572	88640468	50396	2219	4.21743	0.10278	0.796981	-0.00065	0.9145	-2.34505	7.65495	0.00978306	8.20381	0
IL17D	Interleukin-17D	IL17D	Q8TAD2	OID20481	Inflammation	13	20702127	20723098	50396	2219	4.21743	0.0197959	0.398395	0	0.428125	-1.9312	7.1666	0.000326102	7.31513	0
IL17F	Interleukin-17F	IL17F	Q96PD4	OID20456	Inflammation	6	52236681	52244500	50396	2219	4.21743	0.170356	0.852912	0	0.7138	-2.0209	9.36305	0.583379	8.01172	0
IL17RA	Interleukin-17 receptor A	IL17RA	Q96F46	OID21089	Neurology	22	17084954	17115694	51341	1274	2.42136	-0.0308037	0.496604	0	0.6304	-2.1419	4.0311	0.000326079	5.60166	0
IL17RB	Interleukin-17 receptor B	IL17RB	Q9NRM6	OID20585	Inflammation	3	53846568	53865794	50582	2033	3.86392	0.00337923	0.622817	0	0.81275	-3.4009	2.8241	0.000308939	5.26763	0.0119971
IL18	Interleukin-18	IL18	Q14116	OID20694	Inflammation	11	112143253	112164096	51058	1557	2.95923	0.0188529	0.541261	-0.00425	0.67585	-2.78295	4.59825	0.000137306	5.46657	0.00751751
IL18BP	Interleukin-18-binding protein	IL18BP	O95998	OID20348	Cardiometabolic	11	71998613	72005715	51380	1235	2.34724	0.0213565	0.363235	0	0.4346	-2.7001	3.5764	0.000240261	5.51815	0.00149305
IL18R1	Interleukin-18 receptor 1	IL18R1	Q13478	OID20652	Inflammation	2	102311529	102398777	51839	776	1.47486	0.0154623	0.396927	0	0.527575	-1.69795	2.7218	0.00010298	2.84087	0
IL18RAP	Interleukin-18 receptor accessory protein	IL18RAP	O95256	OID20900	Neurology	2	102418689	102452565	50650	1965	3.73468	0.370347	1.9288	0	2.50316	-3.9418	8.7102	0.00188783	6.09305	0.00598957
IL19	Interleukin-19	IL19	Q9UHD0	OID20158	Cardiometabolic	1	206770764	206842981	49919	2696	5.12401	0.0958713	0.80195	0	0.9952	-4.1981	7.5689	0.0032092	6.12254	0.0254677
IL1A	Interleukin-1 alpha	IL1A	P01583	OID20488	Inflammation	2	112773925	112784493	50396	2219	4.21743	0.0740678	0.628252	-0.0092	0.451175	-2.5272	9.531	0.929236	7.80499	0
IL1B	Interleukin-1 beta	IL1B	P01584	OID20427	Inflammation	2	112829751	112836816	50154	2461	4.67737	0.0674407	0.631114	-0.0024	0.6838	-2.4404	7.0574	0.211125	10.4139	0.00449677
IL1R1	Interleukin-1 receptor type 1	IL1R1	P14778	OID21116	Neurology	2	102064544	102179874	51256	1359	2.58291	0.00134448	0.256814	0	0.316425	-1.5438	3.4858	0.000257431	4.35195	0.0014931
IL1R2	Interleukin-1 receptor type 2	IL1R2	P27930	OID20757	Inflammation	2	101991960	102028544	51142	1473	2.79958	-0.00546646	0.226227	-0.0015	0.28475	-2.4805	1.45175	0.000120143	3.83667	0.00598998
IL1RAP	Interleukin-1 receptor accessory protein	IL1RAP	Q9NPH3	OID21126	Neurology	3	190514051	190659750	51341	1274	2.42136	0.0872012	0.517058	0.00385	0.7171	-2.30075	2.42385	0.000308917	5.14731	0
IL1RL1	Interleukin-1 receptor-like 1	IL1RL1	Q01638	OID20250	Cardiometabolic	2	102311502	102352037	51623	992	1.88539	-0.00441114	0.566006	0	0.72455	-3.5471	4.1061	0.000566329	3.47361	0.0029861
IL1RL2	Interleukin-1 receptor-like 2	IL1RL2	Q9HB29	OID20487	Inflammation	2	102187006	102240002	50396	2219	4.21743	-0.0165381	0.455396	0	0.593612	-2.7975	2.5837	0.000154469	7.16259	0
IL1RN	Interleukin-1 receptor antagonist protein	IL1RN	P18510	OID20700	Inflammation	2	113107214	113134016	51143	1472	2.79768	0.0927748	0.694696	-0.00885	0.8106	-1.88875	5.98605	0.00259165	4.8846	0.00600714
IL2	Interleukin-2	IL2	P60568	OID20419	Inflammation	4	122451470	122456725	50396	2219	4.21743	-0.0166245	0.346943	0	0.4416	-2.5701	7.3271	0.970359	5.86698	0
IL20	Interleukin-20	IL20	Q9NYY1	OID20453	Inflammation	1	206865623	206869223	50396	2219	4.21743	0.0503969	0.552483	0.00055	0.4908	-2.303	9.41995	0.697583	8.359	0
IL20RA	Interleukin-20 receptor subunit alpha	IL20RA	Q9UHF4	OID20422	Inflammation	6	136999971	137045180	50396	2219	4.21743	0.0504188	0.499222	0.00035	0.438	-1.50275	9.0822	0.470925	8.56596	0
IL20RB	Interleukin-20 receptor subunit beta	IL20RB	Q6UXL0	OID30461	Inflammation_II	3	136946230	137011085	43417	9198	17.4817	0.00312767	0.431465	-0.00025	0.4871	-3.14585	4.98775	0.985929	9.03253	0
IL21R	Interleukin-21 receptor	IL21R	Q9HBE5	OID30441	Inflammation_II	16	27402174	27452042	43417	9198	17.4817	0.100828	0.563913	0	0.4028	-1.4348	7.4946	0.853091	5.89401	0
IL22	Interleukin-22	IL22	Q9GZX6	OID31407	Oncology_II	12	68248242	68253604	44551	8064	15.3264	0.0912355	0.733488	0	0.85415	-2.2398	7.3777	0.00746474	7.38403	0
IL22RA1	Interleukin-22 receptor subunit alpha-1	IL22RA1	Q8N6P7	OID20449	Inflammation	1	24119771	24143140	50396	2219	4.21743	0.0319686	0.482347	0	0.4749	-2.2556	7.8478	0.232493	10.12	0
IL24	Interleukin-24	IL24	Q13007	OID20440	Inflammation	1	206897443	206904139	50396	2219	4.21743	0.0306575	0.533587	0	0.5187	-2.8758	7.252	0.9303	9.8163	0
IL25	Interleukin-25	IL25	Q9H293	OID31243	Oncology_II	14	23372809	23376403	43009	9606	18.2572	-0.0194687	0.350936	0	0.4463	-2.0068	4.548	0.829375	8.02649	0.00298589
IL2RA	Interleukin-2 receptor subunit alpha	IL2RA	P01589	OID20267	Cardiometabolic	10	6010689	6062370	50793	1822	3.46289	0.032741	0.467973	0.0011	0.588	-2.1989	5.6024	0.000858074	4.33968	0.0180367
IL2RB	Interleukin-2 receptor subunit beta	IL2RB	P14784	OID20450	Inflammation	22	37125843	37175054	50396	2219	4.21743	0.0244811	0.418509	0.00075	0.426862	-1.9036	8.2441	0.785579	9.03675	0
IL2RG	Cytokine receptor common subunit gamma	IL2RG	P31785	OID31361	Oncology_II	X	71107404	71112108	44551	8064	15.3264	0.0311418	0.387002	-0.00105	0.3466	-1.3639	7.09065	0.257216	7.62028	0
IL3	Interleukin-3	IL3	P08700	OID31229	Oncology_II	5	132060655	132063204	43161	9454	17.9683	-0.06896	0.615496	-0.0045	0.703	-7.7631	3.9781	0.974757	12.463	0
IL31	Interleukin-31	IL31	Q6EBC2	OID30487	Inflammation_II	12	122172029	122174221	43417	9198	17.4817	0.107468	0.579266	0.00255	0.47145	-1.44055	7.38375	0.871933	8.03634	0
IL31RA	Interleukin-31 receptor subunit alpha	IL31RA	Q8NI17	OID30475	Inflammation_II	5	55851357	55922854	43249	9366	17.801	0.0112797	0.408024	0	0.5157	-2.1016	3.5494	0.239077	7.86399	0.00300305
IL32	Interleukin-32	IL32	P24001	OID20605	Inflammation	16	3065297	3082192	51230	1385	2.63233	0.0165814	0.496773	0	0.581838	-3.5201	4.9939	0.000223122	6.76169	0
IL33	Interleukin-33	IL33	O95760	OID20428	Inflammation	9	6215786	6257983	50396	2219	4.21743	-0.0130249	0.43285	0	0.5297	-3.224	4.4235	0.879033	7.74089	0
IL34	Interleukin-34	IL34	Q6ZMJ4	OID20809	Neurology	16	70579895	70660682	50137	2478	4.70968	-0.0295969	0.396942	0	0.48945	-3.006	3.6081	0.37978	9.20689	0.00151026
IL36A	Interleukin-36 alpha	IL36A	Q9UHA7	OID30472	Inflammation_II	2	113005459	113008044	43417	9198	17.4817	0.0713399	0.586723	0	0.49465	-2.4814	8.3275	0.928356	5.84733	0
IL36G	Interleukin-36 gamma	IL36G	Q9NZH8	OID30551	Inflammation_II	2	112973203	112985658	43248	9367	17.8029	0.0998973	0.699227	-0.0087	0.659975	-2.1099	7.86015	0.531094	9.22662	0.00300305
IL3RA	Interleukin-3 receptor subunit alpha	IL3RA	P26951	OID20461	Inflammation	X	1336616	1382689	50396	2219	4.21743	0.00460384	0.364133	0	0.451025	-1.7541	3.2217	0.306913	8.42551	0
IL4	Interleukin-4	IL4	P05112	OID20426	Inflammation	5	132673986	132682678	50396	2219	4.21743	-0.143619	1.00623	0	1.0123	-8.9793	5.4387	0.899818	11.5341	0
IL4R	Interleukin-4 receptor subunit alpha	IL4R	P24394	OID20576	Inflammation	16	27313668	27364778	51230	1385	2.63233	0.0166306	0.413146	-0.0004	0.483175	-1.72295	5.5579	0.000188796	7.44309	0
IL5	Interleukin-5	IL5	P05113	OID20472	Inflammation	5	132541445	132556838	50396	2219	4.21743	0.283242	1.57663	0	1.36755	-7.7876	13.2639	0.71842	12.5646	0
IL5RA	Interleukin-5 receptor subunit alpha	IL5RA	Q01344	OID20601	Inflammation	3	3066324	3126613	51230	1385	2.63233	0.0210929	0.638585	0	0.809775	-2.6528	4.9017	0.000154469	5.20379	0
IL6	Interleukin-6	IL6	P05231	OID21276	Oncology	7	22725884	22732002	51141	1474	2.80148	0.127439	0.894739	0	1.0061	-3.419	10.5872	0.000617835	7.63997	0
IL6R	Interleukin-6 receptor subunit alpha	IL6R	P08887	OID20385	Cardiometabolic	1	154405193	154469450	50879	1736	3.29944	-0.0193494	0.386739	-0.00255	0.5551	-2.87395	3.18895	0.000240261	5.32166	0.0119787
IL6ST	Interleukin-6 receptor subunit beta	IL6ST	P40189	OID20147	Cardiometabolic	5	55935095	55995022	51192	1423	2.70455	0.00136101	0.199271	-0.0012	0.25	-1.3654	3.0594	0.000411876	5.59675	0
IL7	Interleukin-7	IL7	P13232	OID20535	Inflammation	8	78675743	78805523	51230	1385	2.63233	0.0167932	0.721173	-0.0026	0.944375	-2.7227	5.102	0.00173349	6.60432	0
IL7R	Interleukin-7 receptor subunit alpha	IL7R	P16871	OID21136	Neurology	5	35852695	35879603	51341	1274	2.42136	-0.0349659	0.605982	0	0.795	-2.8856	2.2753	0.000223107	7.28315	0
IL9	Interleukin-9	IL9	P15248	OID31298	Oncology_II	5	135892246	135895841	43947	8668	16.4744	0.082151	0.572721	-0.0002	0.44505	-3.0107	8.499	0.893932	7.33728	0
ILKAP	Integrin-linked kinase-associated serine/threonine phosphatase 2C	ILKAP	Q9H0C8	OID20855	Neurology	2	238170402	238203708	50143	2472	4.69828	0.0291386	0.644097	-0.00235	0.77525	-2.6325	9.9112	0.1455	10.7253	0.00151026
IMMT	MICOS complex subunit MIC60	IMMT	Q16891	OID31397	Oncology_II	2	86143932	86195472	44551	8064	15.3264	0.0407755	0.478522	-0.001	0.52015	-1.789	6.4192	0.00193912	8.25307	0
IMPA1	Inositol monophosphatase 1	IMPA1	P29218	OID20907	Neurology	8	81656914	81686331	50972	1643	3.12268	0.0401085	0.679206	-0.00145	0.917825	-2.23965	4.79785	0.0145191	8.61277	0
IMPACT	Protein IMPACT	IMPACT	Q9P2X3	OID31112	Neurology_II	18	24426634	24453531	44660	7955	15.1193	0.0018793	0.592003	0.0006	0.76715	-2.4242	3.6255	0.000446168	6.00704	0
IMPG1	Interphotoreceptor matrix proteoglycan 1	IMPG1	Q17R60	OID30814	Neurology_II	6	75921114	76072678	43325	9290	17.6566	0.0241534	0.306751	0	0.3141	-1.1616	6.9062	0.607303	6.46665	0
ING1	Inhibitor of growth protein 1	ING1	Q9UK53	OID20853	Neurology	13	110712736	110723339	50137	2478	4.70968	0.0266605	0.516559	-5e-05	0.54265	-7.12345	6.6682	0.221391	10.1792	0.0014931
INHBB	Inhibin beta B chain	INHBB	P09529	OID30625	Inflammation_II	2	120346136	120351803	43721	8894	16.9039	0.0376884	0.566498	-0.0006	0.7276	-2.451	3.9513	0.0134194	6.95351	0
INHBC	Inhibin beta C chain	INHBC	P55103	OID21093	Neurology	12	57434784	57452062	51341	1274	2.42136	-0.0397579	0.512584	0.0012	0.65935	-3.3433	2.0885	0.000257431	5.96035	0
INPP1	Inositol polyphosphate 1-phosphatase	INPP1	P49441	OID21345	Oncology	2	190343570	190371665	51141	1474	2.80148	0.0299011	0.608171	-0.0006	0.784	-2.4533	4.8356	0.000566349	8.09052	0
INPP5D	Phosphatidylinositol 3,4,5-trisphosphate 5-phosphatase 1	INPP5D	Q92835	OID30259	Cardiometabolic_II	2	233059967	233207903	43585	9030	17.1624	0.0327741	0.609874	-0.0007	0.7649	-2.1075	3.8826	0.000377527	6.29949	0
INPP5J	Phosphatidylinositol 4,5-bisphosphate 5-phosphatase A	INPP5J	Q15735	OID30975	Neurology_II	22	31122731	31134697	44687	7928	15.0679	0.0254567	0.439581	-0.00015	0.4557	-1.70915	7.39675	0.117153	8.04127	0
INPPL1	Phosphatidylinositol 3,4,5-trisphosphate 5-phosphatase 2	INPPL1	O15357	OID21314	Oncology	11	72223701	72239147	51141	1474	2.80148	-0.00736526	1.10705	-0.00015	1.491	-4.07915	5.16795	0.000634997	7.88614	0
INSL3	Insulin-like 3	INSL3	P51460	OID31129	Neurology_II	19	17816512	17821574	44660	7955	15.1193	0.696321	1.50523	-0.0283	2.42195	-4.2516	4.905	0.399389	5.7294	0
INSL4	Early placenta insulin-like peptide	INSL4	Q14641	OID31370	Oncology_II	9	5231419	5235304	44551	8064	15.3264	0.070372	0.526856	0.0005	0.4346	-1.579	10.9302	0.211364	7.28807	0
INSL5	Insulin-like peptide INSL5	INSL5	Q9Y5Q6	OID31448	Oncology_II	1	66797740	66801276	44568	8047	15.2941	0.145278	1.05624	0	1.38552	-2.8872	6.2651	0.00140715	5.18905	0
INSR	Insulin receptor	INSR	P06213	OID30566	Inflammation_II	19	7112255	7294414	43417	9198	17.4817	0.00575951	0.173343	0.00065	0.2212	-0.8556	2.7566	0.0743385	6.0439	0
IPCEF1	Interactor protein for cytohesin exchange factors 1	IPCEF1	Q8WWN9	OID20977	Neurology	6	154154496	154356803	50887	1728	3.28423	-0.0271357	1.00931	-0.0002	1.30555	-5.0997	4.3187	0.000360404	7.87137	0.0014931
IQGAP2	Ras GTPase-activating-like protein IQGAP2	IQGAP2	Q13576	OID21361	Oncology	5	76403285	76708132	51141	1474	2.80148	0.0196503	0.620359	-0.0158	0.7597	-3.0877	5.273	0.00907874	12.3588	0
IRAG2	Inositol 1,4,5-triphosphate receptor associated 2	IRAG2	Q12912	OID20085	Cardiometabolic	12	25004342	25108335	50330	2285	4.34287	0.156258	0.989679	-0.0151	1.12227	-3.3771	6.0819	0.0129741	11.3633	0
IRAK1	Interleukin-1 receptor-associated kinase 1	IRAK1	P51617	OID20485	Inflammation	X	154010506	154019902	50396	2219	4.21743	0.0442767	0.776775	-0.0059	1.02706	-2.457	4.3933	0.000532061	8.81733	0
IRAK4	Interleukin-1 receptor-associated kinase 4	IRAK4	Q9NWZ3	OID20577	Inflammation	12	43758944	43789543	51230	1385	2.63233	-0.106113	1.16721	0	1.59355	-5.3141	3.3972	0.000223122	6.5994	0
ISLR2	Immunoglobulin superfamily containing leucine-rich repeat protein 2	ISLR2	Q6UXK2	OID20889	Neurology	15	74100311	74138540	49505	3110	5.91086	-0.000924299	0.419271	0	0.5365	-2.6196	3.6667	0.0100741	10.5572	0.0162353
ISM1	Isthmin-1	ISM1	B1AKI9	OID20538	Inflammation	20	13221274	13300651	51230	1385	2.63233	-0.0128856	0.458596	0	0.5949	-2.5833	6.2269	0.000343265	5.03682	0
ISM2	Isthmin-2	ISM2	Q6H9L7	OID30365	Cardiometabolic_II	14	77474394	77498816	44765	7850	14.9197	0.0039588	0.449731	0.00145	0.48055	-2.71655	7.89685	0.79025	11.0961	0
IST1	IST1 homolog	IST1	P53990	OID31497	Oncology_II	16	71845996	71931199	44243	8372	15.9118	-0.0152463	1.02291	0.01515	1.41522	-4.99285	3.51185	0.0010811	10.4584	0.00597179
ITGA11	Integrin alpha-11	ITGA11	Q9UKX5	OID20581	Inflammation	15	68296532	68432163	51230	1385	2.63233	-0.0109215	0.39621	0	0.502387	-2.2536	4.4687	0.000154469	6.15449	0
ITGA2	Integrin alpha-2	ITGA2	P17301	OID30570	Inflammation_II	5	52989340	53094779	43721	8894	16.9039	0.00448769	0.363541	0.0087	0.48055	-2.1686	3.0797	0.000720733	6.40273	0
ITGA5	Integrin alpha-5	ITGA5	P08648	OID21139	Neurology	12	54395261	54419266	51341	1274	2.42136	0.00716576	0.300186	-0.00255	0.38385	-1.6876	2.39035	0.000343242	5.27991	0
ITGA6	Integrin alpha-6	ITGA6	P23229	OID20528	Inflammation	2	172427354	172506459	51230	1385	2.63233	0.0625222	0.587365	-0.00395	0.6898	-2.05895	5.861	0.01198	8.93073	0
ITGAL	Integrin alpha-L	ITGAL	P20701	OID30537	Inflammation_II	16	30472658	30523567	43417	9198	17.4817	-0.0125534	0.457895	0.00445	0.5261	-4.70195	3.17705	0.000875176	11.3188	0
ITGAM	Integrin alpha-M	ITGAM	P11215	OID21071	Neurology	16	31259967	31332892	51341	1274	2.42136	0.00678981	0.365907	-0.00495	0.4682	-1.98635	3.03505	0.000343242	6.69776	0
ITGAV	Integrin alpha-V	ITGAV	P06756	OID21416	Oncology	2	186590056	186680901	51790	825	1.56799	-0.0104522	0.197389	-0.0008	0.25695	-1.6647	1.3083	0.000600673	3.19646	0
ITGAX	Integrin alpha-X	ITGAX	P20702	OID31325	Oncology_II	16	31355134	31382999	43947	8668	16.4744	0.0464376	0.543253	0.00205	0.5184	-7.47555	7.86465	0.620637	10.0385	0
ITGB1	Integrin beta-1	ITGB1	P05556	OID20376	Cardiometabolic	10	32887273	33005792	51127	1488	2.82809	0.00636534	0.248637	-5e-05	0.30675	-2.21655	3.53215	0.000188776	5.6557	0.00748241
ITGB1BP1	Integrin beta-1-binding protein 1	ITGB1BP1	O14713	OID21268	Oncology	2	9403475	9423528	50222	2393	4.54813	-0.00822011	0.453386	0	0.5411	-6.3292	5.3444	0.519908	10.2311	0
ITGB1BP2	Integrin beta-1-binding protein 2	ITGB1BP2	Q9UKP3	OID20112	Cardiometabolic	X	71301750	71305371	50330	2285	4.34287	-0.079106	1.23483	-0.00255	1.61387	-6.0193	4.17025	0.00271152	7.28561	0
ITGB2	Integrin beta-2	ITGB2	P05107	OID20315	Cardiometabolic	21	44885953	44931989	50864	1751	3.32795	0.00906821	0.334713	0	0.4254	-1.5163	4.8032	0.000326068	4.00596	0.0164579
ITGB5	Integrin beta-5	ITGB5	P18084	OID21522	Oncology	3	124761948	124901418	51493	1122	2.13247	0.0242771	0.431825	-0.0048	0.5192	-3.8646	3.8914	0.000205945	7.96986	0
ITGB6	Integrin beta-6	ITGB6	P18564	OID20493	Inflammation	2	160099667	160200313	50396	2219	4.21743	-0.00589536	0.358429	-0.00185	0.4677	-1.90095	2.65045	0.000429081	8.32204	0
ITGB7	Integrin beta-7	ITGB7	P26010	OID21393	Oncology	12	53191323	53207282	51790	825	1.56799	0.0282271	0.517529	-0.00675	0.62505	-2.13845	3.98165	0.000257431	3.76062	0
ITGBL1	Integrin beta-like protein 1	ITGBL1	O95965	OID30408	Cardiometabolic_II	13	101452593	101720856	44765	7850	14.9197	0.035598	0.407185	0.0132	0.4709	-4.2728	4.5055	0.000840855	6.72234	0
ITIH1	Inter-alpha-trypsin inhibitor heavy chain H1	ITIH1	P19827	OID30722	Inflammation_II	3	52777595	52792068	44764	7851	14.9216	-0.0197824	0.195072	0	0.2173	-1.3886	3.5417	0.362134	4.62684	0
ITIH3	Inter-alpha-trypsin inhibitor heavy chain H3	ITIH3	Q06033	OID20352	Cardiometabolic	3	52794768	52809009	51380	1235	2.34724	-0.0240749	0.45915	-0.00045	0.600125	-3.23035	3.40765	0.000514845	6.84038	0.00149305
ITIH4	Inter-alpha-trypsin inhibitor heavy chain H4	ITIH4	Q14624	OID30762	Inflammation_II	3	52812962	52830688	44764	7851	14.9216	0.0187171	0.283502	0	0.3173	-1.80105	4.4004	0.000755054	5.01963	0
ITIH5	Inter-alpha-trypsin inhibitor heavy chain H5	ITIH5	Q86UX2	OID31430	Oncology_II	10	7559270	7666998	44551	8064	15.3264	0.025757	0.462965	0.0037	0.45745	-2.2227	7.1554	0.814051	8.43537	0
ITM2A	Integral membrane protein 2A	ITM2A	O43736	OID20504	Inflammation	X	79360384	79367667	51230	1385	2.63233	0.015986	0.67389	0	0.8713	-3.1863	5.6655	0.000343265	11.3509	0
ITPA	Inosine triphosphate pyrophosphatase	ITPA	Q9BY32	OID30082	Cardiometabolic_II	20	3208868	3223870	43306	9309	17.6927	0.02503	0.697852	-0.00025	0.89435	-2.47605	6.48955	0.582884	6.10288	0
ITPR1	Inositol 1,4,5-trisphosphate receptor type 1	ITPR1	Q14643	OID30216	Cardiometabolic_II	3	4493345	4847506	43585	9030	17.1624	0.0931948	0.713665	-0.0019	0.7969	-2.0836	8.5472	0.0152384	9.04907	0
ITPRIP	Inositol 1,4,5-trisphosphate receptor-interacting protein	ITPRIP	Q8IWB1	OID30860	Neurology_II	10	104309698	104338465	43325	9290	17.6566	0.0721703	0.472671	0.0002	0.4129	-2.2674	7.0307	0.820452	7.80491	0
IVD	Isovaleryl-CoA dehydrogenase, mitochondrial	IVD	P26440	OID20833	Neurology	15	40405485	40435947	50222	2393	4.54813	0.000485526	0.54653	-0.0079	0.5853	-5.8176	7.1592	0.523203	12.1903	0
IZUMO1	Izumo sperm-egg fusion protein 1	IZUMO1	Q8IYV9	OID31159	Oncology_II	19	48740852	48746909	43161	9454	17.9683	0.0631459	0.49113	0.0014	0.42	-1.571	7.0954	0.694838	7.4357	0
JAM2	Junctional adhesion molecule B	JAM2	P57087	OID21064	Neurology	21	25639258	25717562	51760	855	1.62501	0.00901968	0.307293	-5e-05	0.367262	-1.4531	3.01865	0.000326079	4.45012	0
JAM3	Junctional adhesion molecule C	JAM3	Q9BX67	OID30586	Inflammation_II	11	134069071	134152001	43721	8894	16.9039	0.0683254	0.515402	0.008	0.631	-1.8947	5.1008	0.000755054	9.27595	0
JCHAIN	Immunoglobulin J chain	JCHAIN	P01591	OID20494	Inflammation	4	70655541	70681817	50396	2219	4.21743	-0.0152178	0.687996	0	0.833688	-7.7488	5.9525	0.274286	14.8086	0
JMJD1C	Probable JmjC domain-containing histone demethylation protein 2C	JMJD1C	Q15652	OID31172	Oncology_II	10	63167221	63521850	43161	9454	17.9683	0.0499282	0.576316	0	0.5485	-2.6515	6.7454	0.84173	7.71628	0
JPT2	Jupiter microtubule associated homolog 2	JPT2	Q9H910	OID31520	Oncology_II	16	1678256	1702280	44568	8047	15.2941	-0.0287236	0.904143	-0.0009	1.23232	-4.9935	3.4702	0.000875176	6.10533	0
JUN	Transcription factor AP-1	JUN	P05412	OID20424	Inflammation	1	58776845	58784048	50396	2219	4.21743	0.0650995	0.560902	-0.0026	0.4674	-1.5969	7.5904	0.754583	8.41319	0
KAZALD1	Kazal-type serine protease inhibitor domain-containing protein 1	KAZALD1	Q96I82	OID21339	Oncology	10	101061989	101068131	51141	1474	2.80148	-0.0385481	0.514889	0.00085	0.5959	-4.40085	3.51305	0.000291755	5.2971	0
KAZN	Kazrin	KAZN	Q674X7	OID31481	Oncology_II	1	13892792	15118043	44568	8047	15.2941	-0.0477537	1.09669	-0.0001	1.49053	-4.3416	3.8847	0.00514809	6.40519	0
KCNC4	Potassium voltage-gated channel subfamily C member 4	KCNC4	Q03721	OID30813	Neurology_II	1	110210314	110283100	43325	9290	17.6566	0.108091	0.568904	0.0001	0.4423	-1.4462	7.6752	0.722329	6.64858	0
KCNH2	Potassium voltage-gated channel subfamily H member 2	KCNH2	Q12809	OID30899	Neurology_II	7	150944961	150978321	43540	9075	17.2479	0.204429	0.780503	-0.0019	0.5397	-1.5842	7.3887	0.794711	5.18414	0
KCNIP4	Kv channel-interacting protein 4	KCNIP4	Q6PIL6	OID20813	Neurology	4	20728606	21948772	50222	2393	4.54813	0.0437948	0.559313	-0.0002	0.484675	-2.1274	8.974	0.867148	7.75567	0
KCTD5	BTB/POZ domain-containing protein KCTD5	KCTD5	Q9NXV2	OID31148	Neurology_II	16	2682523	2709030	43818	8797	16.7196	0.0344844	0.475027	-0.001	0.527075	-3.2724	7.2799	0.00187047	6.39782	0.0165425
KDM3A	Lysine-specific demethylase 3A	KDM3A	Q9Y4C1	OID30426	Inflammation_II	2	86440647	86492716	43417	9198	17.4817	0.2466	0.936046	0	0.5365	-1.684	9.2332	0.814995	6.68792	0
KDR	Vascular endothelial growth factor receptor 2	KDR	P35968	OID21497	Oncology	4	55078481	55125595	51493	1122	2.13247	-0.0136359	0.290836	0	0.369	-4.7438	1.8729	0.000223107	4.35932	0
KEL	Kell blood group glycoprotein	KEL	P23276	OID20881	Neurology	7	142941114	142962363	50222	2393	4.54813	0.000492585	0.416601	0	0.5392	-2.5644	2.6586	0.000360404	7.36926	0
KHDC3L	KH domain-containing protein 3	KHDC3L	Q587J8	OID31245	Oncology_II	6	73362658	73364171	43161	9454	17.9683	0.111675	0.68595	0	0.5022	-1.928	9.6967	0.784261	7.35696	0
KHK	Ketohexokinase	KHK	P50053	OID30241	Cardiometabolic_II	2	27086747	27100762	43585	9030	17.1624	-0.009611	0.680962	0	0.9113	-3.2397	2.8239	0.000429008	4.58266	0
KIAA0319	Dyslexia-associated protein KIAA0319	KIAA0319	Q5VV43	OID31094	Neurology_II	6	24544104	24646191	44660	7955	15.1193	0.0129019	0.329754	0.0015	0.3812	-1.7779	4.9042	0.000583451	5.8719	0
KIAA1549	UPF0606 protein KIAA1549	KIAA1549	Q9HCM3	OID31307	Oncology_II	7	138831381	138981389	43947	8668	16.4744	-0.0168093	0.71726	0.0033	0.7509	-7.8617	8.2809	0.803497	12.9144	0
KIAA1549L	UPF0606 protein KIAA1549L	KIAA1549L	Q6ZVL6	OID31312	Oncology_II	11	33376108	33674102	43947	8668	16.4744	0.00121923	0.290962	-0.0006	0.3126	-2.1877	4.7974	0.985328	7.66705	0
KIAA2013	Uncharacterized protein KIAA2013	KIAA2013	Q8IYS2	OID31392	Oncology_II	1	11919591	11926428	44551	8064	15.3264	0.117772	0.574867	0.0004	0.389775	-1.55735	7.9559	0.577479	6.01195	0
KIF1C	Kinesin-like protein KIF1C	KIF1C	O43896	OID30163	Cardiometabolic_II	17	4997950	5028401	43306	9309	17.6927	0.0422733	0.370255	0.0006	0.3335	-1.1819	6.7111	0.0573841	6.75677	0
KIF20B	Kinesin-like protein KIF20B	KIF20B	Q96Q89	OID30816	Neurology_II	10	89701590	89774939	43325	9290	17.6566	0.0575206	0.782011	0	0.7449	-5.6292	9.7272	0.56569	13.0781	0
KIF22	Kinesin-like protein KIF22	KIF22	Q14807	OID30175	Cardiometabolic_II	16	29790727	29805385	43306	9309	17.6927	-0.108886	1.26569	0	1.8192	-4.9948	4.8028	0.0745959	12.0169	0
KIFBP	KIF-binding protein	KIFBP	Q96EK5	OID21320	Oncology	10	68988803	69043544	51141	1474	2.80148	-0.0927348	0.92769	-0.01305	1.24505	-4.30335	6.48545	0.00207661	8.9825	0
KIR2DL2	Killer cell immunoglobulin-like receptor 2DL2	KIR2DL2	P43627	OID31431	Oncology_II	19	54754693	54769187	44551	8064	15.3264	0.0129218	0.912881	0	1.1903	-3.7872	4.6956	0.00169887	9.17483	0
KIR2DL3	Killer cell immunoglobulin-like receptor 2DL3	KIR2DL3	P43628	OID21196	Oncology	19	54738513	54753052	50222	2393	4.54813	0.045011	0.86984	0	1.13888	-3.4386	4.7115	0.00507998	8.79268	0
KIR2DS4	Killer cell immunoglobulin-like receptor 2DS4	KIR2DS4	P43632	OID31432	Oncology_II	19	54832676	54848569	44568	8047	15.2941	0.954172	1.77665	0	3.3069	-3.8314	5.877	0.342794	4.80113	0
KIR3DL1	Killer cell immunoglobulin-like receptor 3DL1	KIR3DL1	P43629	OID21185	Oncology	19	54816468	54830778	50222	2393	4.54813	0.0277238	1.36747	-0.00255	1.9476	-6.15755	8.52165	0.271453	11.2916	0
KIR3DL2	Killer cell immunoglobulin-like receptor 3DL2	KIR3DL2	P43630	OID31191	Oncology_II	19	54850443	54867207	43161	9454	17.9683	0.210407	0.859002	-0.00595	0.5713	-1.66915	10.8369	0.350499	7.20196	0
KIRREL1	Kin of IRRE-like protein 1	KIRREL1	Q96J84	OID30806	Neurology_II	1	157993273	158100262	43325	9290	17.6566	0.12235	0.599377	0.0001	0.4015	-1.7441	8.8053	0.796753	6.30687	0
KIRREL2	Kin of IRRE-like protein 2	KIRREL2	Q6UWL6	OID20873	Neurology	19	35855861	35867136	50222	2393	4.54813	-0.00104181	0.450131	0	0.557288	-2.4354	6.86605	0.0105547	10.7599	0
KIT	Mast/stem cell growth factor receptor Kit	KIT	P10721	OID20370	Cardiometabolic	4	54657267	54740783	51297	1318	2.50499	-0.00282577	0.347172	0	0.45485	-1.8356	2.8449	0.00034323	5.10557	0.00449631
KITLG	Kit ligand	KITLG	P21583	OID20196	Cardiometabolic	12	88492793	88580851	51192	1423	2.70455	-0.0258277	0.425634	-0.0033	0.535038	-3.04	3.3439	0.000394714	6.08322	0
KLB	Beta-klotho	KLB	Q86Z14	OID20888	Neurology	4	39406930	39451533	50222	2393	4.54813	0.00201482	0.829969	0	1.0992	-4.5245	6.212	0.176255	10.1867	0
KLF4	Krueppel-like factor 4	KLF4	O43474	OID30808	Neurology_II	9	107484852	107490482	43325	9290	17.6566	0.0251561	0.423647	0.0108	0.4893	-1.9446	5.6165	0.0921166	10.5078	0
KLHL41	Kelch-like protein 41	KLHL41	O60662	OID30986	Neurology_II	2	169509702	169526258	44687	7928	15.0679	0.0753115	0.527489	0.00095	0.51835	-1.48345	7.31445	0.180475	9.054	0
KLK1	Kallikrein-1	KLK1	P06870	OID21499	Oncology	19	50819146	50823787	50839	1776	3.37546	0.432715	1.42655	-0.0043	1.96705	-4.6802	5.3524	0.00145878	4.89933	0.0135066
KLK10	Kallikrein-10	KLK10	O43240	OID21523	Oncology	19	51012739	51020175	51335	1280	2.43277	0.0111605	0.45315	-0.0013	0.5737	-3.8129	6.4702	0.000326079	9.35735	0.00300336
KLK11	Kallikrein-11	KLK11	Q9UBX7	OID21518	Oncology	19	51022216	51028039	51008	1607	3.05426	0.00730812	0.346846	-0.00215	0.3969	-3.45645	5.87915	0.000429052	4.88214	0.00899293
KLK12	Kallikrein-12	KLK12	Q9UKR0	OID21201	Oncology	19	51029092	51035230	50222	2393	4.54813	-0.513648	1.53683	-0.00015	2.82806	-6.06	6.5425	0.333785	6.924	0
KLK13	Kallikrein-13	KLK13	Q9UKR3	OID21291	Oncology	19	51055626	51065114	50231	2384	4.53103	0.0128305	0.51253	-0.00015	0.6544	-2.3006	4.8597	0.000514862	4.37404	0.0179687
KLK14	Kallikrein-14	KLK14	Q9P0G3	OID21407	Oncology	19	51077495	51084245	51790	825	1.56799	0.0132492	0.538236	0	0.693638	-2.8729	4.5691	0.000446214	6.58957	0
KLK15	Kallikrein-15	KLK15	Q9H2R5	OID31427	Oncology_II	19	50825289	50837213	44471	8144	15.4785	0.0137581	0.53425	0	0.58775	-3.9342	6.73465	0.00787658	7.39141	0.00149295
KLK3	Prostate-specific antigen	KLK3	P07288	OID30364	Cardiometabolic_II	19	50854915	50860764	44765	7850	14.9197	0.639536	1.59408	-0.02475	2.298	-3.23755	11.3178	0.45226	5.53288	0.00151011
KLK4	Kallikrein-4	KLK4	Q9Y5K2	OID21391	Oncology	19	50906351	50911395	51790	825	1.56799	0.0608101	0.751404	0	0.932775	-4.7241	6.4261	0.000343242	3.30437	0
KLK6	Kallikrein-6	KLK6	Q92876	OID21526	Oncology	19	50958631	50969673	51408	1207	2.29402	-0.00467013	0.349562	0	0.4405	-4.7247	2.6177	0.000257431	5.24553	0.0014931
KLK7	Kallikrein-7	KLK7	P49862	OID30652	Inflammation_II	19	50976468	50984099	42597	10018	19.0402	0.00725318	0.410495	-0.0033	0.5099	-2.645	4.2534	0.00715585	5.94315	0.0224972
KLK8	Kallikrein-8	KLK8	O60259	OID21517	Oncology	19	50996007	51002711	49616	2999	5.6999	0.0121078	0.413023	0	0.5182	-4.0665	4.0606	0.000326079	4.55566	0.0344958
KLKB1	Plasma kallikrein	KLKB1	P03952	OID30760	Inflammation_II	4	186226438	186258471	43855	8760	16.6492	-0.00588364	0.26883	0.00155	0.3407	-1.77285	2.95195	0.000703573	4.54093	0.0165254
KLRB1	Killer cell lectin-like receptor subfamily B member 1	KLRB1	Q12918	OID20629	Inflammation	12	9594551	9607916	51839	776	1.47486	0.0166103	0.439139	-0.00015	0.54665	-2.18825	3.47965	0.00010298	3.0395	0
KLRC1	NKG2-A/NKG2-B type II integral membrane protein	KLRC1	P26715	OID30855	Neurology_II	12	10442264	10454685	43325	9290	17.6566	0.0963788	0.621217	0.00225	0.4982	-1.80945	9.32045	0.631568	8.99976	0
KLRD1	Natural killer cells antigen CD94	KLRD1	Q13241	OID20632	Inflammation	12	10226058	10329608	51839	776	1.47486	0.0116843	0.545701	-0.0002	0.7207	-3.1169	3.65605	0.000154469	3.42946	0
KLRF1	Killer cell lectin-like receptor subfamily F member 1	KLRF1	Q9NZS2	OID30464	Inflammation_II	12	9827481	9845007	43417	9198	17.4817	0.0345429	0.466389	0.00255	0.4589	-2.24565	5.46905	0.000858016	6.27491	0
KLRK1	NKG2-D type II integral membrane protein	KLRK1	P26718	OID31082	Neurology_II	12	10372353	10391874	44660	7955	15.1193	-0.0314565	0.479464	-0.0012	0.529125	-2.6976	5.8991	0.000446168	6.66825	0
KRT14	Keratin, type I cytoskeletal 14	KRT14	P02533	OID20800	Neurology	17	41582279	41586895	48634	3981	7.56628	0.0154656	0.318801	-0.0004	0.3308	-1.3559	7.5815	0.962707	19.8607	0.0313894
KRT17	Keratin, type I cytoskeletal 17	KRT17	Q04695	OID30092	Cardiometabolic_II	17	41619442	41624842	43306	9309	17.6927	-0.000631033	0.394287	0	0.4389	-1.8848	7.4215	0.936301	12.3293	0
KRT18	Keratin, type I cytoskeletal 18	KRT18	P05783	OID21296	Oncology	12	52948871	52952906	51141	1474	2.80148	0.124357	1.00426	0	1.2343	-4.2734	6.3575	6.86483e-05	6.75431	0
KRT19	Keratin, type I cytoskeletal 19	KRT19	P08727	OID20596	Inflammation	17	41523617	41528308	51145	1470	2.79388	0.0851318	0.773107	0	0.94475	-2.3103	5.8242	0.000257449	10.2015	0.00151037
KRT5	Keratin, type II cytoskeletal 5	KRT5	P13647	OID20860	Neurology	12	52514575	52520530	50222	2393	4.54813	0.040514	0.587184	-0.001075	0.705275	-2.3255	5.19855	0.146393	12.7357	0
KRT6C	Keratin, type II cytoskeletal 6C	KRT6C	P48668	OID30169	Cardiometabolic_II	12	52468516	52473805	43306	9309	17.6927	0.0418925	0.399371	0	0.3571	-1.6393	6.1204	0.975152	7.68674	0
KRT8	Keratin, type II cytoskeletal 8	KRT8	P05787	OID30865	Neurology_II	12	52897187	52949954	43325	9290	17.6566	0.094965	0.744664	0.001	0.5185	-2.4598	8.3204	0.697	9.28828	0
KYAT1	Kynurenine--oxoglutarate transaminase 1	KYAT1	Q16773	OID20232	Cardiometabolic	9	128832942	128882494	51107	1508	2.8661	0.019804	0.628834	-0.00055	0.81095	-6.19155	4.87285	0.000377553	6.77644	0.00149305
KYNU	Kynureninase	KYNU	Q16719	OID20669	Inflammation	2	142877657	143055833	51839	776	1.47486	0.0330903	0.537226	-0.0012	0.6638	-5.6196	2.7697	0.000240286	3.3289	0
L1CAM	Neural cell adhesion molecule L1	L1CAM	P32004	OID21484	Oncology	X	153861514	153886173	51493	1122	2.13247	0.00466969	0.336207	0	0.4296	-3.5278	2.554	0.000360404	4.7373	0
L3HYPDH	Trans-3-hydroxy-L-proline dehydratase	L3HYPDH	Q96EM0	OID30314	Cardiometabolic_II	14	59460363	59484408	44761	7854	14.9273	0.0485359	0.931461	0.00755	1.2396	-4.35055	4.76455	0.00149295	16.5106	0
LACRT	Extracellular glycoprotein lacritin	LACRT	Q9GZZ8	OID31367	Oncology_II	12	54630811	54634895	44466	8149	15.488	0.111752	0.517451	0.0029	0.473475	-1.2599	6.8296	0.0718331	6.37324	0.00302021
LACTB2	Endoribonuclease LACTB2	LACTB2	Q53H82	OID20150	Cardiometabolic	8	70635318	70669185	51192	1423	2.70455	0.0254161	0.730684	-0.000375	0.984225	-3.2143	4.306	0.000600652	6.29949	0
LAG3	Lymphocyte activation gene 3 protein	LAG3	P18627	OID21315	Oncology	12	6772512	6778455	51141	1474	2.80148	0.0286094	0.473341	0	0.57575	-1.9075	5.948	0.000429052	5.83259	0
LAIR1	Leukocyte-associated immunoglobulin-like receptor 1	LAIR1	Q6GTX8	OID20737	Inflammation	19	54351384	54370558	51227	1388	2.63803	0.0276763	0.471686	-0.0097	0.54355	-4.94325	4.82115	0.000137306	4.00596	0.00449677
LAIR2	Leukocyte-associated immunoglobulin-like receptor 2	LAIR2	Q6ISS4	OID20965	Neurology	19	54497879	54510687	50972	1643	3.12268	-0.0915076	1.17734	0	1.06185	-6.0211	7.05	0.0213668	5.75397	0
LAMA1	Laminin subunit alpha-1	LAMA1	P25391	OID30057	Cardiometabolic_II	18	6941742	7117797	43306	9309	17.6927	0.116927	0.546636	0	0.382887	-1.8911	7.2264	0.93546	5.10803	0
LAMA4	Laminin subunit alpha-4	LAMA4	Q16363	OID20769	Inflammation	6	112107931	112254939	51481	1134	2.15528	0.0172331	0.378652	-0.00125	0.48865	-1.45505	4.45425	0.000205959	4.49921	0
LAMB1	Laminin subunit beta-1	LAMB1	P07942	OID30280	Cardiometabolic_II	7	107923799	108003213	43585	9030	17.1624	-0.00597966	0.3148	0	0.404	-2.0278	1.738	0.00053197	5.13258	0
LAMP1	Lysosome-associated membrane glycoprotein 1	LAMP1	P11279	OID30416	Cardiometabolic_II	13	113297239	113323672	43522	9093	17.2821	0.0245633	0.288374	0.0031	0.268475	-2.9001	8.5273	0.00638364	5.90138	0.0254659
LAMP2	Lysosome-associated membrane glycoprotein 2	LAMP2	P13473	OID21035	Neurology	X	120426148	120469365	49752	2863	5.44141	-0.00650354	0.227451	-0.0011	0.290513	-1.8718	1.6113	0.00175053	4.65384	0.036006
LAMP3	Lysosome-associated membrane glycoprotein 3	LAMP3	Q9UQV4	OID20638	Inflammation	3	183122215	183163839	51754	861	1.63642	0.0521241	0.666567	-0.015	0.85805	-2.5566	2.7717	0.000154469	4.01577	0.0014932
LAMTOR5	Ragulator complex protein LAMTOR5	LAMTOR5	O43504	OID31396	Oncology_II	1	110401249	110407942	44551	8064	15.3264	0.0329606	0.424681	-0.00235	0.4518	-1.57305	6.41035	0.198819	11.0516	0
LAP3	Cytosol aminopeptidase	LAP3	P28838	OID20436	Inflammation	4	17577198	17607972	50396	2219	4.21743	-0.00442412	0.54059	-0.0078	0.6518	-2.5846	7.2682	0.0571536	10.745	0
LARP1	La-related protein 1	LARP1	Q6PKG0	OID31372	Oncology_II	5	154682986	154817605	44551	8064	15.3264	0.0795851	0.659699	-0.0011	0.7123	-2.2992	8.0192	0.284106	7.16505	0
LAT	Linker for activation of T-cells family member 1	LAT	O43561	OID20640	Inflammation	16	28984826	28990784	51839	776	1.47486	-0.0962082	0.860795	0	1.1457	-4.4851	3.0628	0.000205959	8.48218	0
LAT2	Linker for activation of T-cells family member 2	LAT2	Q9GZY6	OID21292	Oncology	7	74199652	74229834	51141	1474	2.80148	0.046932	1.40992	0	1.97985	-4.8218	5.5151	0.000274593	10.9502	0
LATS1	Serine/threonine-protein kinase LATS1	LATS1	O95835	OID30523	Inflammation_II	6	149658153	149718105	43417	9198	17.4817	0.0210588	0.873654	0	1.1704	-3.3687	5.1809	0.0494217	10.4608	0
LAYN	Layilin	LAYN	Q6UX15	OID20970	Neurology	11	111540280	111561745	50887	1728	3.28423	0.0187767	0.407841	-0.00265	0.48655	-2.11575	3.22375	0.000137297	6.30441	0.0014931
LBP	Lipopolysaccharide-binding protein	LBP	P18428	OID20355	Cardiometabolic	20	38346482	38377013	51380	1235	2.34724	-0.00665419	0.674409	-0.0011	0.798475	-4.0533	5.9525	0.000995366	14.7887	0.00149305
LBR	Delta(14)-sterol reductase LBR	LBR	Q14739	OID21034	Neurology	1	225401502	225428925	51760	855	1.62501	0.0821509	0.788148	0	0.907412	-4.5384	6.8857	0.000480538	7.12077	0
LCAT	Phosphatidylcholine-sterol acyltransferase	LCAT	P04180	OID30677	Inflammation_II	16	67939750	67944131	44733	7882	14.9805	-0.0098431	0.242692	0	0.3126	-5.6186	1.842	0.000720733	5.63605	0
LCN15	Lipocalin-15	LCN15	Q6UWW0	OID31032	Neurology_II	9	136759634	136766255	44687	7928	15.0679	0.0787059	0.645021	0.00195	0.61185	-1.89105	7.54725	0.00157875	5.88664	0
LCN2	Neutrophil gelatinase-associated lipocalin	LCN2	P80188	OID20392	Cardiometabolic	9	128149071	128153453	49633	2982	5.66759	0.0196876	0.43772	-0.00455	0.5255	-2.98965	3.98015	0.00439334	4.77903	0.0329501
LCP1	Plastin-2	LCP1	P13796	OID30367	Cardiometabolic_II	13	46125920	46211871	44765	7850	14.9197	0.0872086	0.50305	0	0.603	-3.5422	6.566	0.000703573	8.60292	0
LDLR	Low-density lipoprotein receptor	LDLR	P01130	OID20240	Cardiometabolic	19	11089462	11133820	51295	1320	2.50879	0.00861542	0.628237	0.0017	0.822075	-2.3507	2.7802	0.000257422	4.93861	0.0147246
LDLRAP1	Low density lipoprotein receptor adapter protein 1	LDLRAP1	Q5SW96	OID31068	Neurology_II	1	25543606	25568886	44687	7928	15.0679	-0.0163398	1.0191	-0.0056	1.3933	-3.8534	3.8064	0.0520644	12.3936	0
LECT2	Leukocyte cell-derived chemotaxin-2	LECT2	O14960	OID30320	Cardiometabolic_II	5	135922279	135954983	44761	7854	14.9273	0.00900294	0.786466	0	1.0381	-3.436	6.9274	0.000789374	6.93138	0
LEFTY2	Left-right determination factor 2	LEFTY2	O00292	OID21454	Oncology	1	225936598	225941383	51713	902	1.71434	-0.00318585	0.626453	0.00605	0.8211	-2.74245	4.35985	0.000583511	6.53548	0.0014931
LEG1	Protein LEG1 homolog	C6orf58	Q6P5S2	OID30608	Inflammation_II	6	127519455	127591820	42235	10380	19.7282	0.0655746	0.716278	0.0131	0.87425	-2.8134	6.1781	0.00262553	5.03191	0.030082
LELP1	Late cornified envelope-like proline-rich protein 1	LELP1	Q5T871	OID30845	Neurology_II	1	153203430	153205120	43325	9290	17.6566	0.0567408	0.747046	0	0.645	-6.4199	10.5727	0.747246	10.7797	0
LEO1	RNA polymerase-associated protein LEO1	LEO1	Q8WVC0	OID30991	Neurology_II	15	51938025	51971778	44687	7928	15.0679	0.0212619	0.316259	-0.0016	0.2754	-0.9686	7.1101	0.587861	4.69803	0
LEP	Leptin	LEP	P41159	OID20187	Cardiometabolic	7	128241278	128257629	51192	1423	2.70455	-0.0811221	1.30333	-0.0013	1.85692	-4.8593	3.4918	0.00188776	6.33145	0
LEPR	Leptin receptor	LEPR	P48357	OID20128	Cardiometabolic	1	65420652	65641559	51192	1423	2.70455	0.0170198	0.366442	0	0.450925	-1.6527	4.2018	0.000480522	7.92308	0.00151021
LETM1	Mitochondrial proton/calcium exchanger protein	LETM1	O95202	OID31018	Neurology_II	4	1811479	1856156	44687	7928	15.0679	0.0581633	0.552443	0	0.6589	-2.1026	5.5367	0.046882	11.1036	0
LGALS1	Galectin-1	LGALS1	P09382	OID20154	Cardiometabolic	22	37675636	37679802	51192	1423	2.70455	0.0127323	0.405111	-0.00155	0.506025	-3.9388	2.7665	0.00046336	6.8994	0
LGALS3	Galectin-3	LGALS3	P17931	OID20284	Cardiometabolic	14	55124110	55145423	51291	1324	2.51639	-0.00259819	0.352735	-0.0005	0.4428	-2.0097	3.9362	0.00080659	4.28569	0.0089583
LGALS3BP	Galectin-3-binding protein	LGALS3BP	Q08380	OID30765	Inflammation_II	17	78971238	78979947	44764	7851	14.9216	0.0424126	0.332201	0.00105	0.368225	-1.41135	5.06435	0.204311	5.01226	0
LGALS4	Galectin-4	LGALS4	P56470	OID20748	Inflammation	19	38801671	38812945	51227	1388	2.63803	0.0486469	0.644181	0	0.80135	-2.0733	3.9061	0.000154469	4.74958	0.00449677
LGALS7_LGALS7B	Galectin-7	LGALS7B;LGALS7	P47929;P47929	OID21406	Oncology	19;19	38789200;38770968	38791754;38773517	51205	1410	2.67984	0.0308071	0.493172	0	0.5879	-1.87675	5.5148	0.0029862	4.81095	0.010486
LGALS8	Galectin-8	LGALS8	O00214	OID21041	Neurology	1	236518000	236552981	51760	855	1.62501	0.0636078	0.685938	0	0.907012	-2.3847	4.2015	0.000360404	5.01472	0
LGALS9	Galectin-9	LGALS9	O00182	OID20781	Inflammation	17	27629798	27649560	51229	1386	2.63423	0.0192303	0.404075	-0.00105	0.5099	-2.06365	2.71845	0.000188796	3.58154	0.00447961
LGMN	Legumain	LGMN	Q99538	OID20773	Inflammation	14	92703807	92748679	51481	1134	2.15528	0.0188906	0.409499	-0.00055	0.52225	-2.00815	2.70765	0.000171633	4.80604	0
LHB	Lutropin subunit beta	LHB	P01229	OID21248	Oncology	19	49015980	49017091	50222	2393	4.54813	0.173135	1.00638	-0.0012	1.08986	-2.28935	9.0239	0.0546441	8.71628	0
LHPP	Phospholysine phosphohistidine inorganic pyrophosphate phosphatase	LHPP	Q9H008	OID20749	Inflammation	10	124461823	124617888	51311	1304	2.47838	0.0460694	0.682653	0	0.836075	-7.4793	4.7704	0.000137306	5.95298	0.00302073
LIF	Leukemia inhibitory factor	LIF	P15018	OID20824	Neurology	22	30240453	30246759	50222	2393	4.54813	0.0308897	0.568412	-0.00025	0.569475	-3.2636	11.6925	0.745074	9.64354	0
LIFR	Leukemia inhibitory factor receptor	LIFR	P42702	OID20606	Inflammation	5	38474668	38608354	51230	1385	2.63233	0.00567874	0.273235	-0.00015	0.341587	-1.76625	3.4439	0.000291775	6.69038	0
LILRA2	Leukocyte immunoglobulin-like receptor subfamily A member 2	LILRA2	Q8N149	OID21152	Neurology	19	54572920	54590287	51341	1274	2.42136	-0.0266528	0.427397	0	0.51345	-4.6727	2.192	0.000343242	5.36096	0
LILRA3	Leukocyte immunoglobulin-like receptor subfamily A member 3	LILRA3	Q8N6C8	OID30376	Cardiometabolic_II	19	54294163	54306461	44765	7850	14.9197	-0.367264	1.44889	0.002	0.7928	-7.677	1.7394	0.0496105	4.11883	0
LILRA4	Leukocyte immunoglobulin-like receptor subfamily A member 4	LILRA4	P59901	OID30162	Cardiometabolic_II	19	54333185	54339162	43306	9309	17.6927	0.0785384	0.520283	0	0.446975	-2.1893	6.26	0.905601	8.18411	0
LILRA5	Leukocyte immunoglobulin-like receptor subfamily A member 5	LILRA5	A6NI73	OID20209	Cardiometabolic	19	54307070	54313166	51116	1499	2.849	0.00231215	0.384567	0	0.5031	-2.2452	4.2687	0.000205938	5.07856	0.00300326
LILRA6	Leukocyte immunoglobulin-like receptor subfamily A member 6	LILRA6	Q6PI73	OID30346	Cardiometabolic_II	19	54236592	54242791	44761	7854	14.9273	-0.0583025	0.768446	0.00095	1.1106	-2.91665	2.71675	0.00624635	4.65384	0
LILRB1	Leukocyte immunoglobulin-like receptor subfamily B member 1	LILRB1	Q8NHL6	OID20323	Cardiometabolic	19	54617158	54638022	51793	822	1.56229	-0.00221552	0.320433	0.00065	0.4174	-1.7958	2.24955	0.000308907	3.85384	0
LILRB2	Leukocyte immunoglobulin-like receptor subfamily B member 2	LILRB2	Q8N423	OID20301	Cardiometabolic	19	54273812	54281184	51541	1074	2.04124	-0.0361619	0.397899	0	0.4944	-2.2894	2.6361	0.000274584	3.81704	0.00447915
LILRB4	Leukocyte immunoglobulin-like receptor subfamily B member 4	LILRB4	Q8NHJ6	OID20429	Inflammation	19	54643889	54670359	50396	2219	4.21743	0.0296624	0.520151	0	0.657475	-2.1644	3.23035	0.000188796	8.34421	0
LILRB5	Leukocyte immunoglobulin-like receptor subfamily B member 5	LILRB5	O75023	OID20324	Cardiometabolic	19	54249421	54257301	51793	822	1.56229	-0.142145	0.790949	0	0.8996	-5.6951	2.056	0.000326068	4.37159	0
LIPF	Gastric triacylglycerol lipase	LIPF	P07098	OID30266	Cardiometabolic_II	10	88664441	88678814	43585	9030	17.1624	0.0270914	0.640618	0.0029	0.7462	-3.8947	7.0004	0.000463328	5.29219	0
LMNB1	Lamin-B1	LMNB1	P20700	OID31501	Oncology_II	5	126776623	126837020	44484	8131	15.4538	0.00446353	0.645183	-0.00055	0.659925	-5.3873	7.3863	0.0858359	14.8833	0.00149295
LMNB2	Lamin-B2	LMNB2	Q03252	OID31109	Neurology_II	19	2427638	2456959	44660	7955	15.1193	0.0174378	0.31323	0.00475	0.3769	-1.46315	3.95725	0.000411847	6.62891	0
LMOD1	Leiomodin-1	LMOD1	P29536	OID31014	Neurology_II	1	201896456	201946588	44687	7928	15.0679	0.0271104	0.393537	0	0.4421	-1.4695	5.1034	0.00054913	5.66307	0
LMOD2	Leiomodin-2	LMOD2	Q6P5Q4	OID30864	Neurology_II	7	123655866	123664290	43325	9290	17.6566	0.0714362	0.640757	0.0003	0.5864	-2.6781	6.4202	0.912877	10.9675	0
LONP1	Lon protease homolog, mitochondrial	LONP1	P36776	OID30219	Cardiometabolic_II	19	5691834	5720572	43585	9030	17.1624	0.0603508	0.899401	0	1.1984	-2.7033	5.3717	0.00573154	14.3729	0
LPA	Apolipoprotein(a)	LPA	P08519	OID30747	Inflammation_II	6	160531482	160664275	43699	8916	16.9457	-0.101874	1.84166	-0.0013	2.65905	-5.9086	5.9663	0.00188763	13.3786	0.0209871
LPCAT2	Lysophosphatidylcholine acyltransferase 2	LPCAT2	Q7L5N7	OID21290	Oncology	16	55509072	55586666	51141	1474	2.80148	0.0628985	0.47537	-0.00015	0.3699	-0.97255	6.75255	0.175791	5.92595	0
LPL	Lipoprotein lipase	LPL	P06858	OID20188	Cardiometabolic	8	19901717	19967259	51192	1423	2.70455	-0.0332824	0.606665	0	0.824163	-5.6738	1.9542	0.000223099	6.27491	0
LPO	Lactoperoxidase	LPO	P22079	OID20963	Neurology	17	58218548	58268518	49674	2941	5.58966	0.0297772	0.68859	0	0.83445	-5.7672	5.9614	0.00695064	5.09083	0.0270131
LPP	Lipoma-preferred partner	LPP	Q93052	OID30190	Cardiometabolic_II	3	188153284	188890671	43306	9309	17.6927	0.0147301	0.681445	0	0.8894	-2.5764	5.7604	0.430295	7.19458	0
LRCH4	Leucine-rich repeat and calponin homology domain-containing protein 4	LRCH4	O75427	OID30191	Cardiometabolic_II	7	100574011	100586129	43306	9309	17.6927	0.0537669	0.722392	0	0.8857	-3.5133	6.4801	0.000634932	10.4979	0
LRFN2	Leucine-rich repeat and fibronectin type-III domain-containing protein 2	LRFN2	Q9ULH4	OID30895	Neurology_II	6	40391591	40587364	43540	9075	17.2479	0.0493657	0.48888	-0.00595	0.369625	-1.35195	6.82905	0.93546	6.44206	0
LRG1	Leucine-rich alpha-2-glycoprotein	LRG1	P02750	OID30751	Inflammation_II	19	4536402	4540036	44764	7851	14.9216	0.00850601	0.284908	0.0021	0.341	-2.1932	3.7264	0.00751622	5.16204	0
LRIG1	Leucine-rich repeats and immunoglobulin-like domains protein 1	LRIG1	Q96JA1	OID21429	Oncology	3	66378797	66501263	51639	976	1.85498	-0.0026327	0.398397	0	0.50495	-2.0258	3.3908	0.000326079	3.31173	0.00296904
LRIG3	Leucine-rich repeats and immunoglobulin-like domains protein 3	LRIG3	Q6UXM1	OID30450	Inflammation_II	12	58872149	58920504	43265	9350	17.7706	0.0190912	0.29009	0	0.306	-0.9507	6.5616	0.858959	4.7594	0.00298589
LRP1	Prolow-density lipoprotein receptor-related protein 1	LRP1	Q07954	OID21293	Oncology	12	57128483	57213361	51141	1474	2.80148	0.0170836	0.308661	0	0.3708	-1.6308	2.6766	0.000291755	4.73239	0
LRP11	Low-density lipoprotein receptor-related protein 11	LRP11	Q86VZ4	OID20185	Cardiometabolic	6	149818757	149864359	51192	1423	2.70455	0.0146163	0.416109	-0.0012	0.531362	-1.91045	2.9787	0.000360391	6.86497	0
LRP2	Low-density lipoprotein receptor-related protein 2	LRP2	P98164	OID30960	Neurology_II	2	169127109	169362534	43540	9075	17.2479	0.01144	0.374985	-0.0052	0.392	-1.6806	6.5033	0.912276	8.35165	0
LRP2BP	LRP2-binding protein	LRP2BP	Q9P2M1	OID30907	Neurology_II	4	185363872	185395924	43540	9075	17.2479	0.20411	0.844203	0	0.602025	-1.5651	8.9182	0.870937	7.76797	0
LRPAP1	Alpha-2-macroglobulin receptor-associated protein	LRPAP1	P30533	OID21059	Neurology	4	3503612	3532446	51760	855	1.62501	0.115092	0.643807	-0.0011	0.5225	-1.581	4.1611	0.000257431	5.51078	0
LRRC25	Leucine-rich repeat-containing protein 25	LRRC25	Q8N386	OID21333	Oncology	19	18391137	18397622	51141	1474	2.80148	0.0251338	0.450108	0	0.56195	-1.62615	7.1139	0.000326079	6.19627	0
LRRC37A2	Leucine-rich repeat-containing protein 37A2	LRRC37A2	A6NM11	OID31440	Oncology_II	17	46511508	46556910	44568	8047	15.2941	0.00726447	0.443719	0	0.6048	-2.5348	3.425	0.00053197	6.08076	0
LRRC38	Leucine-rich repeat-containing protein 38	LRRC38	Q5VT99	OID30924	Neurology_II	1	13474973	13514003	43540	9075	17.2479	0.0192733	0.506004	-0.00195	0.551925	-2.36075	6.77165	0.622782	9.23402	0
LRRC59	Leucine-rich repeat-containing protein 59	LRRC59	Q96AG4	OID30361	Cardiometabolic_II	17	50375059	50397523	44761	7854	14.9273	0.0833509	0.497284	0.0014	0.5519	-1.5835	4.0834	0.328225	10.1867	0
LRRFIP1	Leucine-rich repeat flightless-interacting protein 1	LRRFIP1	Q32MZ4	OID31344	Oncology_II	2	237627587	237813682	44551	8064	15.3264	0.0606878	0.514367	-0.0014	0.60675	-1.5722	3.6592	0.0416996	6.85514	0
LRRN1	Leucine-rich repeat neuronal protein 1	LRRN1	Q6UXK5	OID20438	Inflammation	3	3799431	3849834	50396	2219	4.21743	-0.00932024	0.448116	-0.0004	0.6036	-2.3284	2.8328	1.71633e-05	6.78136	0
LRTM1	Leucine-rich repeat and transmembrane domain-containing protein 1	LRTM1	Q9HBL6	OID30906	Neurology_II	3	54918231	54967088	43540	9075	17.2479	0.0354516	0.425484	0	0.3986	-1.3612	7.5679	0.84935	7.2733	0
LRTM2	Leucine-rich repeat and transmembrane domain-containing protein 2	LRTM2	Q8N967	OID31020	Neurology_II	12	1820267	1836753	44687	7928	15.0679	0.0132492	0.291148	0.00465	0.34925	-1.1688	5.3447	0.000892336	5.64342	0
LSM1	U6 snRNA-associated Sm-like protein LSm1	LSM1	O15116	OID21210	Oncology	8	38163335	38176730	50222	2393	4.54813	0.0670066	0.612855	0	0.604888	-2.6422	7.5572	0.452633	9.85086	0
LSM8	U6 snRNA-associated Sm-like protein LSm8	LSM8	O95777	OID31269	Oncology_II	7	118184144	118204035	43947	8668	16.4744	0.266534	0.899135	-0.00035	0.62745	-1.7103	8.6095	0.681899	6.27246	0
LSP1	Lymphocyte-specific protein 1	LSP1	P33241	OID20530	Inflammation	11	1850904	1892267	51230	1385	2.63233	0.0146221	0.466771	-0.0002	0.59075	-1.8669	2.9778	0.000223122	6.92154	0
LTA	Lymphotoxin-alpha	LTA	P01374	OID20586	Inflammation	6	31572054	31574324	51230	1385	2.63233	-0.0228746	0.456896	0	0.5179	-2.5993	7.4078	0.000205959	5.05155	0
LTA4H	Leukotriene A-4 hydrolase	LTA4H	P09960	OID21452	Oncology	12	96000753	96043520	51790	825	1.56799	0.0891118	0.686089	-0.00125	0.824287	-2.53895	4.79685	0.293472	5.83504	0
LTB	Lymphotoxin-beta	LTB	Q06643	OID31383	Oncology_II	6	31580525	31582522	44551	8064	15.3264	0.0175975	0.361298	0	0.36545	-1.8236	6.7502	0.325342	7.91323	0
LTBP2	Latent-transforming growth factor beta-binding protein 2	LTBP2	Q14767	OID20254	Cardiometabolic	14	74498183	74612378	51793	822	1.56229	0.0094703	0.422182	0	0.5473	-3.8575	3.646	0.000188776	4.14337	0
LTBP3	Latent-transforming growth factor beta-binding protein 3	LTBP3	Q9NS15	OID21191	Oncology	11	65538559	65558930	50222	2393	4.54813	0.0739565	0.625224	0	0.6965	-1.99	7.3378	0.000377566	7.89107	0
LTBR	Tumor necrosis factor receptor superfamily member 3	LTBR	P36941	OID20768	Inflammation	12	6375045	6391571	50974	1641	3.11888	0.0220979	0.326344	0	0.389788	-1.53365	2.9558	0.000171633	3.80723	0.00899355
LTO1	Protein LTO1 homolog	LTO1	Q8WV07	OID20434	Inflammation	11	69653076	69675416	50396	2219	4.21743	0.0200037	0.458847	0	0.453062	-2.0924	6.9634	0.81026	7.32743	0
LUZP2	Leucine zipper protein 2	LUZP2	Q86TE4	OID31402	Oncology_II	11	24496970	25082638	44551	8064	15.3264	0.0243853	0.467716	0	0.49505	-5.2633	7.2713	0.000858016	9.0688	0
LXN	Latexin	LXN	Q9BS40	OID21003	Neurology	3	158645822	158672648	50732	1883	3.57883	0.109387	0.763819	0.000625	0.82075	-3.52455	5.57255	0.00104689	14.5646	0.00451363
LY6D	Lymphocyte antigen 6D	LY6D	Q14210	OID20708	Inflammation	8	142784882	142786539	50976	1639	3.11508	0.02403	0.432341	0	0.518	-1.783	4.7208	0.00283194	5.64342	0.00901071
LY75	Lymphocyte antigen 75	LY75	O60449	OID20580	Inflammation	2	159803355	159904756	51230	1385	2.63233	-0.0321258	0.439013	0	0.5851	-5.0945	2.0274	0.000240286	5.98738	0
LY9	T-lymphocyte surface antigen Ly-9	LY9	Q9HBG7	OID20670	Inflammation	1	160796074	160828261	50688	1927	3.66245	0.0101094	0.330239	0.0008	0.415212	-2.20975	3.0214	0.000154469	2.91198	0.0225525
LY96	Lymphocyte antigen 96	LY96	Q9Y6Y9	OID20945	Neurology	8	73991392	74029079	50972	1643	3.12268	0.0215057	0.409173	0	0.4932	-2.7563	4.1465	0.000617835	5.98984	0
LYAR	Cell growth-regulating nucleolar protein	LYAR	Q9NX58	OID21264	Oncology	4	4267701	4290154	50222	2393	4.54813	0.0559134	0.596459	0	0.543425	-2.39875	8.0013	0.793403	8.36638	0
LYN	Tyrosine-protein kinase Lyn	LYN	P07948	OID21350	Oncology	8	55879835	56014169	51141	1474	2.80148	-0.0414188	0.955239	0	1.3606	-3.7464	3.4956	0.000257431	11.492	0
LYPD1	Ly6/PLAUR domain-containing protein 1	LYPD1	Q8N2G4	OID20821	Neurology	2	132643286	132671579	50222	2393	4.54813	0.151125	0.698962	-0.00255	0.455275	-1.31915	8.95015	0.675208	5.88173	0
LYPD3	Ly6/PLAUR domain-containing protein 3	LYPD3	O95274	OID21530	Oncology	19	43460787	43465608	51090	1525	2.89841	0.00190773	0.386534	-0.00235	0.477775	-3.92265	3.76275	0.000137297	4.51148	0.00749983
LYPD8	Ly6/PLAUR domain-containing protein 8	LYPD8	Q6UX82	OID21251	Oncology	1	248739415	248755759	50222	2393	4.54813	0.0223095	0.571389	0	0.6251	-5.6633	10.8941	0.325479	10.0681	0
LYPLA2	Acyl-protein thioesterase 2	LYPLA2	O95372	OID30817	Neurology_II	1	23791145	23795539	43325	9290	17.6566	0.289415	1.09768	0	0.9644	-2.2084	9.8946	0.449737	8.23337	0
LYSMD3	LysM and putative peptidoglycan-binding domain-containing protein 3	LYSMD3	Q7Z3D4	OID30950	Neurology_II	5	90515611	90529584	43540	9075	17.2479	0.143412	1.05469	0.00015	1.05985	-4.0138	9.6312	0.0739438	13.0732	0
LYVE1	Lymphatic vessel endothelial hyaluronic acid receptor 1	LYVE1	Q9Y5Y7	OID30728	Inflammation_II	11	10556966	10611689	44764	7851	14.9216	0.0050578	0.206714	0.0022	0.2608	-1.4538	1.9424	0.0201119	5.35113	0
LYZL2	Lysozyme-like protein 2	LYZL2	Q7Z4W2	OID31180	Oncology_II	10	30611779	30629762	43161	9454	17.9683	0.0402658	0.399279	-0.0008	0.4623	-1.3916	6.2839	0.0170917	8.55856	0
LZTFL1	Leucine zipper transcription factor-like protein 1	LZTFL1	Q9NQ48	OID30637	Inflammation_II	3	45823316	45916042	43721	8894	16.9039	0.0289622	0.730913	-0.0021	0.9753	-2.5774	3.5651	0.00614339	9.20196	0
M6PR	Cation-dependent mannose-6-phosphate receptor	M6PR	P20645	OID30208	Cardiometabolic_II	12	8940361	8949761	43585	9030	17.1624	0.0733207	0.411691	-0.0017	0.3438	-0.884	5.0389	0.270018	5.60657	0
MAD1L1	Mitotic spindle assembly checkpoint protein MAD1	MAD1L1	Q9Y6D9	OID20904	Neurology	7	1815793	2233243	50803	1812	3.44388	0.0577466	0.577668	-0.00145	0.60425	-1.7894	6.63865	0.000154459	6.41748	0.0029862
MAEA	E3 ubiquitin-protein transferase MAEA	MAEA	Q7L5Y9	OID21206	Oncology	4	1289887	1340147	50222	2393	4.54813	0.0276556	0.436548	0	0.470037	-2.3342	7.8849	0.451466	9.14524	0
MAG	Myelin-associated glycoprotein	MAG	P20916	OID30967	Neurology_II	19	35292125	35313807	43540	9075	17.2479	-0.027986	0.482082	-0.0031	0.583237	-7.2553	5.4123	0.575402	15.6937	0
MAGEA3	Melanoma-associated antigen 3	MAGEA3	P43357	OID31331	Oncology_II	X	152698767	152702347	43947	8668	16.4744	-0.0874014	0.870328	-0.00395	0.8649	-8.74215	8.46675	0.901929	8.80766	0
MAGED1	Melanoma-associated antigen D1	MAGED1	Q9Y5V3	OID21181	Oncology	X	51803007	51902354	50222	2393	4.54813	0.0358405	0.532912	-0.0016	0.621675	-2.3517	5.8035	0.514021	8.46247	0
MAMDC2	MAM domain-containing protein 2	MAMDC2	Q7Z304	OID30309	Cardiometabolic_II	9	70043848	70226972	44761	7854	14.9273	0.0179094	0.371587	0	0.4628	-2.5575	3.2299	0.000823695	5.64096	0
MAMDC4	Apical endosomal glycoprotein	MAMDC4	Q6UXC1	OID31342	Oncology_II	9	136850943	136860799	44551	8064	15.3264	0.034258	0.588583	0	0.7532	-2.1896	4.813	0.0277139	4.04522	0
MAN1A2	Mannosyl-oligosaccharide 1,2-alpha-mannosidase IB	MAN1A2	O60476	OID30262	Cardiometabolic_II	1	117367449	117528872	43585	9030	17.1624	-0.000209938	0.277421	0.0036	0.358	-1.7721	2.1983	0.000463328	4.99753	0
MAN2B2	Epididymis-specific alpha-mannosidase	MAN2B2	Q9Y2E5	OID30306	Cardiometabolic_II	4	6575189	6623362	44761	7854	14.9273	-0.0255061	0.632041	-0.00605	0.8525	-2.74085	2.4388	0.000840855	4.45994	0
MANEAL	Glycoprotein endo-alpha-1,2-mannosidase-like protein	MANEAL	Q5VSG8	OID31244	Oncology_II	1	37793847	37801137	43161	9454	17.9683	-0.0122762	0.517482	0	0.6003	-3.8332	5.9631	0.579212	11.2891	0
MANF	Mesencephalic astrocyte-derived neurotrophic factor	MANF	P55145	OID20707	Inflammation	3	51385291	51389397	51481	1134	2.15528	-0.230571	1.34932	0	1.792	-6.6769	3.8387	0.000205959	7.20688	0
MANSC1	MANSC domain-containing protein 1	MANSC1	Q9H8J5	OID21492	Oncology	12	12326056	12350242	51493	1122	2.13247	0.00452337	0.310237	-0.0002	0.3902	-3.5517	2.8944	0.000240269	4.54339	0
MANSC4	MANSC domain-containing protein 4	MANSC4	A6NHS7	OID30141	Cardiometabolic_II	12	27762427	27780236	43306	9309	17.6927	0.0963675	0.688966	0.0097	0.834875	-2.6433	6.1222	0.710437	9.11565	0
MAP1LC3A	Microtubule-associated proteins 1A/1B light chain 3A	MAP1LC3A	Q9H492	OID30868	Neurology_II	20	34546854	34560345	43325	9290	17.6566	-0.0161302	0.323965	0.00205	0.3801	-2.1303	3.8058	0.904863	14.6063	0
MAP1LC3B2	Microtubule-associated proteins 1A/1B light chain 3 beta 2	MAP1LC3B2	A6NCE7	OID30074	Cardiometabolic_II	12	116548105	116576606	43306	9309	17.6927	0.154239	0.672417	-0.0016	0.3916	-1.3829	9.4745	0.883379	6.0267	0
MAP2	Microtubule-associated protein 2	MAP2	P11137	OID31138	Neurology_II	2	209424047	209734147	44660	7955	15.1193	0.0785845	0.48253	-0.0018	0.5554	-1.8477	5.7307	0.0796582	5.15468	0
MAP2K1	Dual specificity mitogen-activated protein kinase kinase 1	MAP2K1	Q02750	OID31468	Oncology_II	15	66386837	66491656	44568	8047	15.2941	0.0372928	0.669651	-0.0001	0.8627	-4.732	4.6941	0.000617771	7.68182	0
MAP2K6	Dual specificity mitogen-activated protein kinase kinase 6	MAP2K6	P52564	OID20552	Inflammation	17	69414697	69553865	51230	1385	2.63233	-0.045418	1.12412	0	1.59567	-4.8611	3.6328	0.000394755	6.74202	0
MAP3K5	Mitogen-activated protein kinase kinase kinase 5	MAP3K5	Q99683	OID21253	Oncology	6	136557046	136792477	50222	2393	4.54813	0.111039	1.11549	0	1.43321	-3.72695	7.3194	0.0896719	9.65588	0
MAP4K5	Mitogen-activated protein kinase kinase kinase kinase 5	MAP4K5	Q9Y4K4	OID20899	Neurology	14	50418501	50561126	50887	1728	3.28423	-0.0555652	1.25175	-0.00595	1.73653	-5.01065	4.49545	0.00041189	6.67808	0.0014931
MAPK13	Mitogen-activated protein kinase 13	MAPK13	O15264	OID31205	Oncology_II	6	36127809	36144524	43161	9454	17.9683	0.00124039	0.449627	0	0.4672	-3.5815	6.9219	0.921063	15.6924	0
MAPK9	Mitogen-activated protein kinase 9	MAPK9	P45984	OID20557	Inflammation	5	180233143	180292099	51230	1385	2.63233	0.00204137	0.48392	-0.0064	0.587275	-3.5692	3.2926	0.00417067	9.66575	0
MAPKAPK2	MAP kinase-activated protein kinase 2	MAPKAPK2	P49137	OID31293	Oncology_II	1	206684905	206734281	43947	8668	16.4744	0.00690174	0.760691	-0.0025	1.0025	-2.7732	6.7332	0.0780451	9.30801	0
MAPRE3	Microtubule-associated protein RP/EB family member 3	MAPRE3	Q9UPY8	OID31177	Oncology_II	2	26970637	27027219	43161	9454	17.9683	0.505535	1.48875	0.0006	1.0548	-1.9486	9.9176	0.655764	8.30234	0
MAPT	Microtubule-associated protein tau	MAPT	P10636	OID20830	Neurology	17	45894527	46028334	50222	2393	4.54813	-0.0457632	0.57685	0	0.6744	-7.8911	6.3706	0.988313	3.57749	0
MARCO	Macrophage receptor MARCO	MARCO	Q9UEW3	OID20210	Cardiometabolic	2	118942194	118994660	51192	1423	2.70455	-0.00330901	0.30599	-0.0008	0.392	-2.0794	2.7139	0.000394714	5.24799	0
MARS1	Methionine--tRNA ligase, cytoplasmic	MARS1	P56192	OID30658	Inflammation_II	12	57475445	57517569	43641	8974	17.056	0.00242756	0.880253	-0.0032	1.2	-3.0075	3.6769	0.00235096	5.94069	0.00149295
MASP1	Mannan-binding lectin serine protease 1	MASP1	P48740	OID20954	Neurology	3	187217282	187291980	50887	1728	3.28423	-0.00809917	0.266648	0	0.3442	-1.60365	1.5183	0.000463376	5.40516	0.0014931
MATN2	Matrilin-2	MATN2	O00339	OID20767	Inflammation	8	97868840	98036724	51312	1303	2.47648	0.00135411	0.342403	-0.0035	0.43965	-1.9967	2.029	0.000171633	5.62868	0.00298641
MATN3	Matrilin-3	MATN3	O15232	OID20979	Neurology	2	19992052	20012668	50887	1728	3.28423	-0.000203653	0.369096	-0.0008	0.458375	-5.1574	4.1099	0.000240269	5.36832	0.0014931
MAVS	Mitochondrial antiviral-signaling protein	MAVS	Q7Z434	OID21204	Oncology	20	3846799	3876123	50222	2393	4.54813	0.0783206	1.03807	-0.0013	1.4196	-3.22	4.6714	0.000549187	7.59321	0
MAX	Protein max	MAX	P61244	OID20877	Neurology	14	65006174	65102695	50222	2393	4.54813	0.012275	1.16649	-0.00275	1.62149	-4.49335	4.52235	0.0808849	12.4431	0
MB	Myoglobin	MB	P02144	OID20263	Cardiometabolic	22	35606764	35637951	51793	822	1.56229	0.0749003	0.681871	0	0.8386	-3.8583	5.2035	0.000274584	4.20962	0
MBL2	Mannose-binding protein C	MBL2	P11226	OID30759	Inflammation_II	10	52765380	52772784	44122	8493	16.1418	-0.0764482	1.12543	0.0059	1.65387	-5.1194	2.9446	0.00240244	4.44767	0.0119607
MCAM	Cell surface glycoprotein MUC18	MCAM	P43121	OID20343	Cardiometabolic	11	119308529	119321521	51380	1235	2.34724	0.00662144	0.391097	0	0.4986	-3.1268	4.413	0.000429037	6.33391	0.00149305
MCEE	Methylmalonyl-CoA epimerase, mitochondrial	MCEE	Q96PE7	OID31033	Neurology_II	2	71109684	71130239	44687	7928	15.0679	0.0292863	0.440836	0	0.4416	-1.7258	7.9115	0.463517	8.37131	0
MCEMP1	Mast cell-expressed membrane protein 1	MCEMP1	Q8IX19	OID30501	Inflammation_II	19	7677088	7679829	43417	9198	17.4817	0.0920565	0.932123	-0.00445	1.1909	-2.8849	7.63515	0.0414765	11.4177	0
MCFD2	Multiple coagulation factor deficiency protein 2	MCFD2	Q8NI22	OID20171	Cardiometabolic	2	46901870	46941855	50954	1661	3.15689	0.0153012	0.490794	-0.00185	0.663737	-1.79555	3.17465	0.00046336	7.62274	0.00451347
MCTS1	Malignant T-cell-amplified sequence 1	MCTS1	Q9ULC4	OID31444	Oncology_II	X	120594010	120621159	44568	8047	15.2941	0.0316543	0.271392	0	0.282263	-0.8539	5.7866	0.932577	4.27588	0
MDGA1	MAM domain-containing glycosylphosphatidylinositol anchor protein 1	MDGA1	Q8NFP4	OID20951	Neurology	6	37630679	37699306	50972	1643	3.12268	-0.0615795	0.803939	0	1.1432	-3.9721	3.9844	0.000394728	5.3364	0
MDH1	Malate dehydrogenase, cytoplasmic	MDH1	P40925	OID30669	Inflammation_II	2	63588609	63607197	44484	8131	15.4538	0.0294729	0.424031	-0.0018	0.5297	-2.6355	4.9055	0.00190479	4.0992	0.00602327
MDK	Midkine	MDK	P21741	OID21489	Oncology	11	46380756	46383837	51339	1276	2.42516	0.0434631	0.586383	0	0.72035	-5.1189	6.872	0.000240269	7.68182	0.00302053
MDM1	Nuclear protein MDM1	MDM1	Q8TC05	OID30945	Neurology_II	12	68272443	68332381	43540	9075	17.2479	0.00194764	0.318888	-0.0014	0.360337	-1.4001	4.3419	0.850911	9.47578	0
MECR	Enoyl-[acyl-carrier-protein] reductase, mitochondrial	MECR	Q9BV79	OID30274	Cardiometabolic_II	1	29192657	29230942	43585	9030	17.1624	0.0372607	0.94448	-0.0042	1.266	-3.3221	5.9567	0.0138141	13.0086	0
MED18	Mediator of RNA polymerase II transcription subunit 18	MED18	Q9BUE0	OID21236	Oncology	1	28329002	28335965	50222	2393	4.54813	-0.0158143	0.850299	-0.00015	1.16545	-3.53135	3.09955	0.0125626	8.44029	0
MED21	Mediator of RNA polymerase II transcription subunit 21	MED21	Q13503	OID30066	Cardiometabolic_II	12	27022546	27066343	43306	9309	17.6927	0.0705933	0.510095	0	0.4029	-1.6742	8.3369	0.931702	6.83546	0
MEGF10	Multiple epidermal growth factor-like domains protein 10	MEGF10	Q96KG7	OID20746	Inflammation	5	127290796	127465737	51227	1388	2.63803	0.000715468	0.447879	-0.00375	0.585275	-2.32235	2.36375	0.000223122	3.94217	0.00449677
MEGF11	Multiple epidermal growth factor-like domains protein 11	MEGF11	A6BM72	OID30099	Cardiometabolic_II	15	65895079	66253756	43306	9309	17.6927	0.0333788	0.336461	0	0.281775	-1.4861	5.7571	0.36524	6.24051	0
MEGF9	Multiple epidermal growth factor-like domains protein 9	MEGF9	Q9H1U4	OID20285	Cardiometabolic	9	120600811	120714470	51623	992	1.88539	0.00538731	0.234514	0	0.2927	-1.6426	4.5925	0.000257422	3.86856	0.0029861
MELTF	Melanotransferrin	MELTF	P08582	OID30347	Cardiometabolic_II	3	196980590	197029835	44761	7854	14.9273	-0.000688874	0.31104	0.00105	0.3844	-2.46485	4.94745	0.000978138	5.69501	0
MENT	Protein MENT	C1orf56	Q9BUN1	OID30595	Inflammation_II	1	151047751	151051986	43721	8894	16.9039	-0.00791631	0.249474	0.00235	0.3166	-2.10545	2.31085	0.000703573	4.87723	0
MEP1A	Meprin A subunit alpha	MEP1A	Q16819	OID31459	Oncology_II	6	46793389	46839778	44568	8047	15.2941	0.0605113	0.772838	-0.0012	0.99305	-3.3548	6.4289	0.000892336	4.17036	0
MEP1B	Meprin A subunit beta	MEP1B	Q16820	OID20168	Cardiometabolic	18	32185069	32220404	51192	1423	2.70455	-0.248836	1.32861	0	1.72927	-4.5195	3.6567	0.0180539	6.34865	0
MEPE	Matrix extracellular phosphoglycoprotein	MEPE	Q9NQ76	OID20753	Inflammation	4	87821398	87846814	51227	1388	2.63803	-0.0263186	0.300553	-0.0005	0.3662	-2.8108	1.6907	0.000188796	3.67721	0.00449677
MERTK	Tyrosine-protein kinase Mer	MERTK	Q12866	OID20657	Inflammation	2	111898607	112029561	51839	776	1.47486	0.00211152	0.300076	-0.0008	0.3786	-3.4682	2.5338	0.000154469	5.04909	0
MESD	LRP chaperone MESD	MESD	Q14696	OID21099	Neurology	15	80946289	80989828	51341	1274	2.42136	-0.0145657	1.3658	0	1.8864	-4.6446	4.8064	0.000737969	7.53906	0
MET	Hepatocyte growth factor receptor	MET	P08581	OID20269	Cardiometabolic	7	116672196	116798377	51301	1314	2.49739	-4.87934e-05	0.232409	0	0.3016	-1.6842	1.20575	0.000411876	4.27833	0.0132487
METAP1	Methionine aminopeptidase 1	METAP1	P53582	OID20815	Neurology	4	98995659	99062809	50222	2393	4.54813	0.00487494	0.329409	-0.00415	0.372688	-1.9591	5.82545	0.967838	14.46	0
METAP1D	Methionine aminopeptidase 1D, mitochondrial	METAP1D	Q6UB28	OID20519	Inflammation	2	171999943	172082430	51230	1385	2.63233	0.0209659	0.920838	-0.005	1.24051	-3.11195	5.6436	0.000532061	10.7006	0
METAP2	Methionine aminopeptidase 2	METAP2	P50579	OID21437	Oncology	12	95473520	95515839	51713	902	1.71434	-0.0426129	0.650768	-0.00235	0.8756	-4.45295	2.13985	8.58104e-05	4.80604	0.0014931
MFAP3	Microfibril-associated glycoprotein 3	MFAP3	P55082	OID20057	Cardiometabolic	5	154038959	154220478	50330	2285	4.34287	0.0448194	0.540561	-0.0003	0.5107	-2.0843	6.79195	0.349202	10.3472	0
MFAP3L	Microfibrillar-associated protein 3-like	MFAP3L	O75121	OID30933	Neurology_II	4	169986597	170033031	43540	9075	17.2479	0.148649	0.672568	0	0.463525	-1.4845	9.3344	0.745084	7.16505	0
MFAP4	Microfibril-associated glycoprotein 4	MFAP4	P55083	OID30598	Inflammation_II	17	19383442	19387190	43721	8894	16.9039	0.0201307	0.343515	0.01265	0.43325	-2.0646	1.8186	0.000720733	5.79819	0
MFAP5	Microfibrillar-associated protein 5	MFAP5	Q13361	OID20239	Cardiometabolic	12	8637346	8662888	51793	822	1.56229	-0.000725086	0.498972	0	0.6285	-3.3496	2.4648	0.000326068	8.08067	0
MFGE8	Lactadherin	MFGE8	Q08431	OID21134	Neurology	15	88898683	88913381	51341	1274	2.42136	0.0275287	0.501689	-0.0015	0.64095	-2.72995	6.0507	0.000377566	6.55761	0
MGLL	Monoglyceride lipase	MGLL	Q99685	OID20711	Inflammation	3	127689062	128052190	51397	1218	2.31493	-0.100446	0.978536	0	1.2879	-4.7822	2.9005	0.000188796	8.39595	0.0014932
MGMT	Methylated-DNA--protein-cysteine methyltransferase	MGMT	P16455	OID20588	Inflammation	10	129467190	129770983	51230	1385	2.63233	-0.172439	1.36079	0	1.8665	-5.94265	3.2937	0.000291775	6.70267	0
MIA	Melanoma-derived growth regulatory protein	MIA	Q16674	OID21531	Oncology	19	40771648	40777490	51493	1122	2.13247	0.0358107	0.41898	-0.0011	0.49885	-5.2959	3.79585	0.000360404	6.683	0
MICALL2	MICAL-like protein 2	MICALL2	Q8IY33	OID30889	Neurology_II	7	1428465	1459470	43540	9075	17.2479	0.115622	0.716303	0.00055	0.7633	-2.02655	6.87325	0.305076	7.58336	0
MICB_MICA	MHC class I polypeptide-related sequence A_MHC class I polypeptide-related sequence B	MICB;MICA	Q29980;Q29983	OID20593	Inflammation	6;6	31494881;31399784	31511124;31415315	51230	1385	2.63233	-0.47452	1.68014	0	1.12005	-8.8169	2.7703	0.0491899	6.4519	0
MIF	Macrophage migration inhibitory factor	MIF	P14174	OID21073	Neurology	22	23894383	23895227	51256	1359	2.58291	-0.03217	0.766173	-0.00415	1.02957	-3.69725	2.84175	0.000257431	4.79131	0.0014931
MILR1	Allergin-1	MILR1	Q7Z6M3	OID20482	Inflammation	17	64449037	64468643	50396	2219	4.21743	0.0288866	0.570928	0	0.74615	-2.5831	4.657	0.000154469	6.69038	0
MINDY1	Ubiquitin carboxyl-terminal hydrolase MINDY-1	MINDY1	Q8N5J2	OID31399	Oncology_II	1	150996549	151008376	44551	8064	15.3264	-0.0526229	1.12756	-0.0009	1.5131	-4.3008	4.6457	0.00634932	8.75818	0
MINK1	Misshapen-like kinase 1	MINK1	Q8N4C8	OID31156	Neurology_II	17	4833340	4898061	44660	7955	15.1193	-0.0410326	0.964924	0.01035	1.30228	-4.57565	3.44415	0.0303738	9.88048	0
MITD1	MIT domain-containing protein 1	MITD1	Q8WV92	OID20959	Neurology	2	99161427	99181058	50972	1643	3.12268	-0.0751497	1.08879	0	1.44483	-4.4753	4.0209	0.000137297	5.5771	0
MKI67	Proliferation marker protein Ki-67	MKI67	P46013	OID30455	Inflammation_II	10	128096659	128126423	43417	9198	17.4817	0.0499753	0.407996	0.0003	0.35	-2.02055	8.76335	0.713474	6.53056	0
MLLT1	Protein ENL	MLLT1	Q03111	OID31211	Oncology_II	19	6210381	6279975	43161	9454	17.9683	0.081991	0.705362	0	0.6117	-3.2992	7.0292	0.809366	9.276	0
MLN	Promotilin	MLN	P12872	OID20541	Inflammation	6	33794673	33804003	51230	1385	2.63233	0.0104559	1.07917	0.02715	1.47243	-4.70775	3.7485	0.000137306	8.63495	0
MME	Neprilysin	MME	P08473	OID21307	Oncology	3	155024124	155183704	51141	1474	2.80148	0.15112	0.939511	-0.0018	1.2733	-2.8047	4.0942	0.000137297	4.85514	0
MMP1	Interstitial collagenase	MMP1	P03956	OID20672	Inflammation	11	102789401	102798160	49413	3202	6.08572	-0.0484175	1.02158	0	1.41505	-8.8634	2.7297	0.000223122	3.73363	0.0448304
MMP10	Stromelysin-2	MMP10	P09238	OID20687	Inflammation	11	102770502	102780628	51147	1468	2.79008	0.0536339	0.670355	0	0.80395	-3.8398	5.3721	0.000205959	5.96281	0.00598998
MMP12	Macrophage metalloelastase	MMP12	P39900	OID21439	Oncology	11	102862736	102874982	51392	1223	2.32443	0.0447017	0.663144	-0.00025	0.810725	-2.814	4.5331	0.00082378	4.60475	0.00744834
MMP13	Collagenase 3	MMP13	P45452	OID20807	Neurology	11	102942995	102955732	50222	2393	4.54813	-0.00175722	0.36269	0	0.458688	-2.47915	3.7493	0.820897	7.60305	0
MMP15	Matrix metalloproteinase-15	MMP15	P51511	OID30299	Cardiometabolic_II	16	58025754	58046901	44761	7854	14.9273	0.0843877	0.512858	0	0.2886	-1.2387	7.8362	0.826887	4.84041	0
MMP3	Stromelysin-1	MMP3	P08254	OID21083	Neurology	11	102835801	102843609	51341	1274	2.42136	0.0399607	0.700089	0	0.9839	-2.5653	4.9856	0.000377566	5.91121	0
MMP7	Matrilysin	MMP7	P09237	OID20087	Cardiometabolic	11	102520508	102530750	50251	2364	4.49302	-0.0212609	0.57017	-0.0011	0.63585	-4.39635	2.84795	0.000961043	8.16933	0.00149305
MMP8	Neutrophil collagenase	MMP8	P22894	OID21019	Neurology	11	102711796	102727050	51676	939	1.78466	0.0323621	0.848541	0	1.0352	-6.4064	8.4358	0.0021281	7.50707	0.00151026
MMP9	Matrix metalloproteinase-9	MMP9	P14780	OID21103	Neurology	20	46008908	46016561	51257	1358	2.58101	-0.00973282	0.709236	-0.00785	0.9346	-3.0439	3.79555	0.000720807	4.15318	0.00151026
MMUT	Methylmalonyl-CoA mutase, mitochondrial	MMUT	P22033	OID30159	Cardiometabolic_II	6	49430360	49463253	43306	9309	17.6927	0.0470003	0.505988	0	0.5609	-1.9746	6.0277	0.941157	10.32	0
MN1	Transcriptional activator MN1	MN1	Q10571	OID30908	Neurology_II	22	27748277	27801756	43540	9075	17.2479	0.0750977	0.596701	0	0.5154	-2.1455	7.2182	0.81369	8.18903	0
MNAT1	CDK-activating kinase assembly factor MAT1	MNAT1	P51948	OID31327	Oncology_II	14	60734742	60969965	43947	8668	16.4744	0.0341714	0.455331	-0.0009	0.4373	-2.4437	6.0648	0.744208	8.6177	0
MNDA	Myeloid cell nuclear differentiation antigen	MNDA	P41218	OID20156	Cardiometabolic	1	158831351	158849506	51115	1500	2.8509	0.121157	1.12371	-5e-05	1.32593	-3.26215	7.4949	0.00101253	9.78915	0.00151021
MOCS2	Molybdopterin synthase catalytic subunit	MOCS2	O96007	OID30638	Inflammation_II	5	53095679	53110063	43721	8894	16.9039	0.0485255	0.692511	0	0.9249	-3.4329	3.9121	0.000789374	5.21361	0
MOG	Myelin-oligodendrocyte glycoprotein	MOG	Q16653	OID21384	Oncology	6	29657002	29672372	51790	825	1.56799	-0.00321624	0.395116	-0.0023	0.50565	-2.0554	2.7352	0.000480538	3.78024	0
MORC3	MORC family CW-type zinc finger protein 3	MORC3	Q14149	OID31073	Neurology_II	21	36320189	36386148	44660	7955	15.1193	0.0176605	0.290051	0	0.2692	-1.3094	5.0082	0.92791	6.38552	0
MORF4L1	Mortality factor 4-like protein 1	MORF4L1	Q9UBU8	OID31257	Oncology_II	15	78810487	78898139	43947	8668	16.4744	0.0352077	0.415538	-0.00215	0.37875	-1.33395	7.31245	0.918677	7.21918	0
MORF4L2	Mortality factor 4-like protein 2	MORF4L2	Q15014	OID31160	Oncology_II	X	103675496	103688158	43161	9454	17.9683	0.0507993	0.383047	0	0.3299	-1.4858	5.0285	0.942564	4.57039	0
MORN4	MORN repeat-containing protein 4	MORN4	Q8NDC4	OID31217	Oncology_II	10	97614553	97633500	43161	9454	17.9683	0.119662	0.804968	0	0.6329	-3.3739	9.2648	0.806157	9.87308	0
MPHOSPH8	M-phase phosphoprotein 8	MPHOSPH8	Q99549	OID20092	Cardiometabolic	13	19633659	19673441	50330	2285	4.34287	0.0553764	0.823823	-0.0002	1.06325	-2.99875	4.7848	0.0773125	12.1829	0
MPI	Mannose-6-phosphate isomerase	MPI	P34949	OID21288	Oncology	15	74890005	74902219	51141	1474	2.80148	0.0331981	0.963712	-0.0081	1.3107	-3.2673	4.4491	0.000377566	6.86005	0
MPIG6B	Megakaryocyte and platelet inhibitory receptor G6b	MPIG6B	O95866	OID20779	Inflammation	6	31718594	31726714	51397	1218	2.31493	-0.156449	0.855662	0	1.0813	-6.1319	2.4429	0.000240286	8.44029	0.0014932
MPO	Myeloperoxidase	MPO	P05164	OID21100	Neurology	17	58269855	58280935	51341	1274	2.42136	0.0330424	0.535831	0	0.6083	-4.5114	4.5312	0.000343242	6.42731	0
MPRIP	Myosin phosphatase Rho-interacting protein	MPRIP	Q6WCQ1	OID31420	Oncology_II	17	17042457	17217679	44467	8148	15.4861	-0.0157895	0.457306	-0.0014	0.5329	-3.4587	8.3089	0.37926	11.7717	0.00151011
MRC1	Macrophage mannose receptor 1	MRC1	P22897	OID30694	Inflammation_II	10	17809348	17911164	44733	7882	14.9805	0.0207594	0.319842	0.0051	0.4053	-4.0013	2.9065	0.000720733	5.06382	0
MRI1	Methylthioribose-1-phosphate isomerase	MRI1	Q9BV20	OID30891	Neurology_II	19	13764522	13774282	43540	9075	17.2479	-0.067647	0.701776	-0.00725	0.9028	-3.5006	5.9444	0.00221368	8.68177	0
MRPL24	39S ribosomal protein L24, mitochondrial	MRPL24	Q96A35	OID30178	Cardiometabolic_II	1	156737303	156741590	43306	9309	17.6927	0.0209537	0.398106	0	0.3852	-1.438	7.8335	0.886038	9.37216	0
MRPL28	39S ribosomal protein L28, mitochondrial	MRPL28	Q13084	OID31023	Neurology_II	16	366969	371289	44687	7928	15.0679	0.0413665	0.382806	0.0006	0.2641	-1.0931	7.9613	0.781995	5.0761	0
MRPL46	39S ribosomal protein L46, mitochondrial	MRPL46	Q9H2W6	OID20858	Neurology	15	88459477	88467390	50222	2393	4.54813	0.0132121	0.304681	0	0.3396	-1.2897	4.7806	0.825513	6.36341	0
MRPL52	39S ribosomal protein L52, mitochondrial	MRPL52	Q86TS9	OID31239	Oncology_II	14	22829879	22835037	43077	9538	18.1279	-0.00318727	0.261376	-0.00085	0.3182	-1.143	7.674	0.983835	6.78973	0.00151011
MRPL58	Peptidyl-tRNA hydrolase ICT1, mitochondrial	MRPL58	Q14197	OID31036	Neurology_II	17	75012670	75021261	44687	7928	15.0679	0.143112	0.744228	0.0011	0.72555	-1.7538	7.7309	0.240896	10.1545	0
MRPS16	28S ribosomal protein S16, mitochondrial	MRPS16	Q9Y3D3	OID30489	Inflammation_II	10	73248843	73252693	43417	9198	17.4817	0.0362589	0.300925	0	0.2505	-0.8672	5.1103	0.970484	5.23582	0
MSLN	Mesothelin	MSLN	Q13421	OID21380	Oncology	16	760734	768865	51057	1558	2.96113	0.100691	0.69206	0	0.8193	-2.1254	3.7034	0.000326079	5.88172	0.0014931
MSLNL	Mesothelin-like protein	MSLNL	Q96KJ4	OID30939	Neurology_II	16	769428	783370	43540	9075	17.2479	0.0236533	0.382811	-0.0011	0.41165	-1.6985	6.392	0.851169	7.54398	0
MSMB	Beta-microseminoprotein	MSMB	P08118	OID20275	Cardiometabolic	10	46033307	46048180	51043	1572	2.98774	-0.047174	0.857186	0	1.0636	-3.9132	5.37045	0.00640124	4.92388	0.0134546
MSR1	Macrophage scavenger receptor types I and II	MSR1	P21757	OID21063	Neurology	8	16107878	16567490	51760	855	1.62501	0.00668423	0.565391	0	0.6912	-6.8932	3.8196	0.000549187	5.98247	0
MSRA	Mitochondrial peptide methionine sulfoxide reductase	MSRA	Q9UJ68	OID21513	Oncology	8	10054292	10428891	51493	1122	2.13247	-0.00847487	0.817944	-0.00555	1.1143	-4.24225	3.62445	0.00041189	6.66825	0
MST1	Hepatocyte growth factor-like protein	MST1	P26927	OID30713	Inflammation_II	3	49683947	49689501	44055	8560	16.2691	-0.148082	0.667971	0	0.56185	-6.9629	2.3797	0.00149295	3.84403	0.0120465
MSTN	Growth/differentiation factor 8	MSTN	O14793	OID20115	Cardiometabolic	2	190055700	190062729	50330	2285	4.34287	0.0139753	0.647512	0	0.844875	-3.3822	5.7404	0.000737944	9.07619	0
MTDH	Protein LYRIC	MTDH	Q86UE4	OID30538	Inflammation_II	8	97644184	97730260	43417	9198	17.4817	0.041136	0.952596	0	1.306	-3.4115	6.6464	0.0338573	14.0396	0
MTHFD2	Bifunctional methylenetetrahydrofolate dehydrogenase/cyclohydrolase, mitochondrial	MTHFD2	P13995	OID31078	Neurology_II	2	74186172	74217565	44660	7955	15.1193	0.0114698	0.268649	-0.0002	0.2638	-1.4959	6.9585	0.98459	5.58201	0
MTHFSD	Methenyltetrahydrofolate synthase domain-containing protein	MTHFSD	Q2M296	OID31305	Oncology_II	16	86530178	86555235	43947	8668	16.4744	0.027422	1.16808	-0.0007	1.56575	-4.946	4.8346	0.0268387	14.3256	0
MTIF3	Translation initiation factor IF-3, mitochondrial	MTIF3	Q9H2K0	OID31513	Oncology_II	13	27435643	27450591	44568	8047	15.2941	0.0292971	0.908025	-0.00145	1.22043	-3.2016	5.3561	0.0337715	13.3612	0
MTPN	Myotrophin	MTPN	P58546	OID20080	Cardiometabolic	7	135926760	135977359	50330	2285	4.34287	0.0216424	0.359354	-0.0009	0.344175	-1.5203	6.5905	0.925605	9.43384	0
MTR	Methionine synthase	MTR	Q99707	OID30110	Cardiometabolic_II	1	236795260	236921278	43306	9309	17.6927	0.0977802	0.66691	0	0.538575	-1.8765	8.532	0.859817	7.40617	0
MTSS1	Protein MTSS 1	MTSS1	O43312	OID31492	Oncology_II	8	124550784	124728473	44568	8047	15.2941	-0.00400491	1.17087	0	1.58983	-4.7166	7.5494	0.0212101	16.1657	0
MTSS2	Protein MTSS 2	MTSS2	Q765P7	OID31409	Oncology_II	16	70661204	70686053	44551	8064	15.3264	0.00529506	1.03569	0	1.38945	-4.1023	6.4184	0.00950681	11.7915	0
MTUS1	Microtubule-associated tumor suppressor 1	MTUS1	Q9ULD2	OID31315	Oncology_II	8	17643795	17801094	43947	8668	16.4744	0.039911	0.589331	-0.00465	0.65365	-2.70715	6.90375	0.0105879	12.4828	0
MUC13	Mucin-13	MUC13	Q9H3R2	OID20866	Neurology	3	124905442	124953819	50222	2393	4.54813	0.00945122	0.574859	0	0.704475	-3.3178	5.5006	0.00187067	12.4828	0
MUC16	Mucin-16	MUC16	Q8WXI7	OID21378	Oncology	19	8848844	8981342	51141	1474	2.80148	-0.565983	2.11123	0	1.9437	-7.33515	9.06405	0.778884	21.6565	0
MUC2	Mucin-2	MUC2	Q02817	OID30377	Cardiometabolic_II	11	1074875	1110511	44765	7850	14.9197	0.0271982	0.95545	-0.00375	1.4052	-3.03835	9.58565	0.0881868	6.30933	0
MUCL3	Mucin-like protein 3	MUCL3	Q3MIW9	OID31170	Oncology_II	6	30934523	30954221	43161	9454	17.9683	0.0716365	0.447785	0.00245	0.3392	-1.30465	6.34865	0.909857	7.8049	0
MVK	Mevalonate kinase	MVK	Q03426	OID20459	Inflammation	12	109573255	109598125	50396	2219	4.21743	0.0595979	0.910696	-0.0016	1.16908	-3.14165	5.7474	0.0150007	9.02442	0
MXRA8	Matrix remodeling-associated protein 8	MXRA8	Q9BRK3	OID30583	Inflammation_II	1	1352689	1361777	43721	8894	16.9039	0.00566968	0.352893	0.00655	0.4684	-3.47685	2.10935	0.000617771	5.14731	0
MYBPC1	Myosin-binding protein C, slow-type	MYBPC1	Q00872	OID30296	Cardiometabolic_II	12	101568353	101686028	44761	7854	14.9273	0.127627	0.785708	0.0084	0.9506	-2.0125	6.0631	0.033823	5.46411	0
MYBPC2	Myosin-binding protein C, fast-type	MYBPC2	Q14324	OID30199	Cardiometabolic_II	19	50432892	50466321	43585	9030	17.1624	0.226667	0.897562	0.00605	0.8769	-1.5434	8.65835	0.240622	6.1422	0
MYCBP2	E3 ubiquitin-protein ligase MYCBP2	MYCBP2	O75592	OID30996	Neurology_II	13	77042474	77327094	44687	7928	15.0679	0.0916227	0.698051	-0.0006	0.7756	-1.8615	7.7543	0.00159591	7.1995	0
MYDGF	Myeloid-derived growth factor	MYDGF	Q969H8	OID30313	Cardiometabolic_II	19	4641374	4670362	44761	7854	14.9273	0.00980855	1.04666	-0.0002	1.446	-4.5379	4.4221	0.000652092	7.03714	0
MYH4	Myosin-4	MYH4	Q9Y623	OID30061	Cardiometabolic_II	17	10443290	10469559	43306	9309	17.6927	0.0559947	0.471684	0.0005	0.3762	-1.8026	7.3972	0.883653	6.8576	0
MYH7B	Myosin-7B	MYH7B	A7E2Y1	OID31178	Oncology_II	20	34955810	35002437	43161	9454	17.9683	0.054346	0.448013	0	0.3927	-1.8326	5.4194	0.960343	8.39841	0
MYH9	Myosin-9	MYH9	P35579	OID30382	Cardiometabolic_II	22	36281280	36388010	44765	7850	14.9197	0.0136	1.18475	-0.0008	1.607	-5.0716	4.5468	0.000943817	27.2422	0
MYL1	Myosin light chain 1/3, skeletal muscle isoform	MYL1	P05976	OID30120	Cardiometabolic_II	2	210290150	210315174	43306	9309	17.6927	0.0415248	0.420623	0.0006	0.387188	-1.4841	7.537	0.729742	6.62153	0
MYL3	Myosin light chain 3	MYL3	P08590	OID30251	Cardiometabolic_II	3	46835111	46882172	43585	9030	17.1624	0.0967954	0.805677	0.01635	1.0617	-2.83905	4.34195	0.0124584	5.08592	0
MYL4	Myosin light chain 4	MYL4	P12829	OID30245	Cardiometabolic_II	17	47200446	47223679	43585	9030	17.1624	0.0860589	0.560521	0	0.6074	-1.6204	6.3875	0.379106	7.34958	0
MYL6B	Myosin light chain 6B	MYL6B	P14649	OID30936	Neurology_II	12	56152256	56159647	43540	9075	17.2479	0.24757	0.944838	0	0.77725	-2.9659	9.4207	0.84983	6.19627	0
MYLPF	Myosin regulatory light chain 2, skeletal muscle isoform	MYL11	Q96A32	OID30917	Neurology_II	16	30370934	30377991	43540	9075	17.2479	0.0975858	0.518853	0	0.4321	-1.0722	6.5201	0.413804	6.57482	0
MYO6	Unconventional myosin-VI	MYO6	Q9UM54	OID30989	Neurology_II	6	75749201	75919537	44687	7928	15.0679	0.022146	0.382773	0.002	0.341	-2.3689	6.7994	0.908656	7.90092	0
MYO9B	Unconventional myosin-IXb	MYO9B	Q13459	OID20451	Inflammation	19	17075777	17214537	50396	2219	4.21743	0.105978	0.740748	-0.00435	0.822638	-2.26635	7.27955	0.403954	11.0516	0
MYOC	Myocilin	MYOC	Q99972	OID21121	Neurology	1	171635417	171652688	51341	1274	2.42136	-0.0116226	0.529579	0	0.6938	-5.5175	5.187	0.000394728	6.08813	0
MYOM1	Myomesin-1	MYOM1	P52179	OID30834	Neurology_II	18	3066807	3219968	43325	9290	17.6566	0.057229	0.483733	0	0.4107	-1.6324	7.1436	0.831177	8.30726	0
MYOM2	Myomesin-2	MYOM2	P54296	OID30131	Cardiometabolic_II	8	2045046	2165552	43306	9309	17.6927	0.0637144	0.5274	0	0.550975	-1.7656	6.1273	0.774925	7.95262	0
MYOM3	Myomesin-3	MYOM3	Q5VTT5	OID30633	Inflammation_II	1	24056035	24112135	43721	8894	16.9039	0.0481872	1.0261	0	1.3674	-4.0573	4.735	0.000703573	5.01226	0
MZB1	Marginal zone B- and B1-cell-specific protein	MZB1	Q8WU39	OID20732	Inflammation	5	139387467	139390081	51396	1219	2.31683	0.0354714	0.598148	0	0.752613	-4.5931	4.1857	0.000120143	4.34214	0.0014932
MZT1	Mitotic-spindle organizing protein 1	MZT1	Q08AG7	OID21186	Oncology	13	72708367	72727629	50222	2393	4.54813	0.0713814	0.585398	-0.0123	0.64935	-1.71295	8.1997	0.295205	9.07373	0
NAA10	N-alpha-acetyltransferase 10	NAA10	P41227	OID30188	Cardiometabolic_II	X	153929225	153935080	43306	9309	17.6927	0.000510687	0.52163	0	0.63735	-3.9146	6.1248	0.696623	12.0045	0
NAA80	N-alpha-acetyltransferase 80	NAA80	Q93015	OID30893	Neurology_II	3	50296402	50299416	43540	9075	17.2479	0.0229146	1.24639	0.006	1.74755	-3.9292	5.1474	0.00530254	9.21922	0
NAAA	N-acylethanolamine-hydrolyzing acid amidase	NAAA	Q02083	OID20931	Neurology	4	75913660	75941013	50733	1882	3.57693	0.0466937	0.665029	0	0.8346	-4.4951	5.0742	0.000205945	5.67536	0.00449646
NACC1	Nucleus accumbens-associated protein 1	NACC1	Q96RE7	OID31393	Oncology_II	19	13116862	13141147	44551	8064	15.3264	0.0463453	0.581713	0	0.668	-2.78415	6.52425	0.167811	11.1926	0
NADK	NAD kinase	NADK	O95544	OID20178	Cardiometabolic	1	1751232	1780457	51192	1423	2.70455	0.0393829	0.626948	0	0.7512	-3.119	5.4854	0.000377553	6.09796	0
NAGA	Alpha-N-acetylgalactosaminidase	NAGA	P17050	OID30509	Inflammation_II	22	42058334	42070842	43333	9282	17.6414	0.084256	0.60287	-0.0039	0.4827	-1.7836	7.4218	0.36627	8.30234	0.00151011
NAGK	N-acetyl-D-glucosamine kinase	NAGK	Q9UJ70	OID30271	Cardiometabolic_II	2	71064344	71079808	43505	9110	17.3145	0.0235302	0.597889	-0.0021	0.7553	-2.9791	4.0929	0.000343206	5.36096	0.00149295
NAGPA	N-acetylglucosamine-1-phosphodiester alpha-N-acetylglucosaminidase	NAGPA	Q9UK23	OID30643	Inflammation_II	16	5024844	5034141	43721	8894	16.9039	-0.00205336	0.226628	0	0.2797	-2.2142	2.4128	0.000772214	4.60966	0
NAMPT	Nicotinamide phosphoribosyltransferase	NAMPT	P43490	OID21227	Oncology	7	106248298	106285966	50222	2393	4.54813	0.0565978	0.604378	0	0.56675	-2.0368	6.5902	0.323042	9.36721	0
NAP1L4	Nucleosome assembly protein 1-like 4	NAP1L4	Q99733	OID31475	Oncology_II	11	2944431	2992377	44483	8132	15.4557	-0.0363479	0.431646	-0.001	0.5479	-5.8498	1.9615	0.000446168	4.81095	0.00151011
NAPRT	Nicotinate phosphoribosyltransferase	NAPRT	Q6XQN6	OID31114	Neurology_II	8	143574785	143578649	44660	7955	15.1193	0.0335133	0.348622	0	0.3689	-1.4389	5.9743	0.427292	5.38552	0
NARS1	Asparagine--tRNA ligase, cytoplasmic	NARS1	O43776	OID31035	Neurology_II	18	57600656	57622213	44687	7928	15.0679	-0.0511158	0.490353	-0.002	0.60735	-2.8823	3.7434	0.0128874	6.71251	0
NBL1	Neuroblastoma suppressor of tumorigenicity 1	NBL1	P41271	OID21486	Oncology	1	19596979	19658456	51493	1122	2.13247	0.0137831	0.309458	-0.0001	0.3704	-4.2632	2.3433	0.000326079	5.98492	0
NBN	Nibrin	NBN	O60934	OID20442	Inflammation	8	89933331	90003228	50396	2219	4.21743	0.0602966	0.577424	0	0.579013	-1.7973	6.3327	0.0193773	9.37215	0
NCAM1	Neural cell adhesion molecule 1	NCAM1	P13591	OID20354	Cardiometabolic	11	112961247	113278436	51380	1235	2.34724	0.0103653	0.362485	0	0.4578	-2.5188	3.6078	0.000326068	6.58219	0.00300326
NCAM2	Neural cell adhesion molecule 2	NCAM2	O15394	OID21095	Neurology	21	20998409	21543329	51341	1274	2.42136	0.00284092	0.315304	-0.0004	0.4148	-1.5555	3.4211	0.000377566	5.64833	0
NCAN	Neurocan core protein	NCAN	O14594	OID21055	Neurology	19	19211958	19252233	51760	855	1.62501	-0.0153375	0.474782	-0.00065	0.62365	-3.2461	2.6103	0.000257431	5.73186	0
NCF2	Neutrophil cytosol factor 2	NCF2	P19878	OID20567	Inflammation	1	183555562	183590876	51145	1470	2.79388	0.10727	0.970145	0	1.15135	-3.70115	6.2233	0.000137306	5.11539	0.0014932
NCK2	Cytoplasmic protein NCK2	NCK2	O43639	OID20683	Inflammation	2	105744912	105894274	51481	1134	2.15528	-0.0223835	1.18778	0	1.6158	-4.4574	4.483	0.00130441	8.24815	0
NCLN	Nicalin	NCLN	Q969V3	OID20448	Inflammation	19	3185563	3209575	50396	2219	4.21743	0.097671	0.586167	-0.00015	0.378525	-1.31405	8.70075	0.899252	9.29321	0
NCR1	Natural cytotoxicity triggering receptor 1	NCR1	O76036	OID20566	Inflammation	19	54906148	54916140	51157	1458	2.77107	0.0104417	0.424139	0.00625	0.52645	-3.05125	2.89305	0.000205959	5.55253	0.00151037
NCR3LG1	Natural cytotoxicity triggering receptor 3 ligand 1	NCR3LG1	Q68D85	OID31490	Oncology_II	11	17351800	17377341	44568	8047	15.2941	0.0159727	0.3714	0	0.4605	-4.2874	4.3312	0.000720733	5.52797	0
NCS1	Neuronal calcium sensor 1	NCS1	P62166	OID21458	Oncology	9	130172404	130237303	51790	825	1.56799	-0.00658307	0.354502	0	0.448	-2.1804	2.6435	0.000137297	3.98142	0
NDRG1	Protein NDRG1	NDRG1	Q92597	OID20792	Neurology	8	133237175	133302022	50222	2393	4.54813	0.132709	0.755348	-0.001575	0.572588	-1.95315	8.7956	0.0491865	9.62627	0
NDST1	Bifunctional heparan sulfate N-deacetylase/N-sulfotransferase 1	NDST1	P52848	OID31369	Oncology_II	5	150485818	150558211	44551	8064	15.3264	0.120741	0.645193	0	0.48055	-1.7796	8.8937	0.699025	7.0027	0
NDUFA5	NADH dehydrogenase [ubiquinone] 1 alpha subcomplex subunit 5	NDUFA5	Q16718	OID30520	Inflammation_II	7	123536997	123557904	43345	9270	17.6185	0.00998039	0.362625	0	0.451	-1.63205	3.246	0.56152	8.12992	0.00151011
NDUFB7	NADH dehydrogenase [ubiquinone] 1 beta subcomplex subunit 7	NDUFB7	P17568	OID31521	Oncology_II	19	14566078	14572066	44568	8047	15.2941	0.0370277	0.924675	0.0036	1.28107	-3.2205	4.7219	0.0502626	13.4555	0
NDUFS6	NADH dehydrogenase [ubiquinone] iron-sulfur protein 6, mitochondrial	NDUFS6	O75380	OID21224	Oncology	5	1801407	1816048	50222	2393	4.54813	0.0888067	0.878987	0	0.8314	-6.37	11.2624	0.064272	14.3854	0
NEB	Nebulin	NEB	P20929	OID30105	Cardiometabolic_II	2	151485336	151734487	43306	9309	17.6927	0.0445271	0.390521	0.00185	0.366575	-1.95875	6.4404	0.501853	7.13553	0
NECAP2	Adaptin ear-binding coat-associated protein 2	NECAP2	Q9NVZ3	OID30089	Cardiometabolic_II	1	16440721	16460078	43306	9309	17.6927	0.0991875	0.684391	-0.0002	0.791275	-1.8136	6.9267	0.0333082	7.84921	0
NECTIN1	Nectin-1	NECTIN1	Q15223	OID30545	Inflammation_II	11	119623408	119729200	43417	9198	17.4817	0.0109494	0.333726	-0.00145	0.37215	-1.29115	6.0821	0.407334	8.67438	0
NECTIN2	Nectin-2	NECTIN2	Q92692	OID20222	Cardiometabolic	19	44846175	44889223	51116	1499	2.849	0.0162401	0.338188	-0.0013	0.412825	-1.3783	3.1302	0.000223099	5.25044	0.00149305
NECTIN4	Nectin-4	NECTIN4	Q96NY8	OID21490	Oncology	1	161070998	161089558	51493	1122	2.13247	0.0244446	0.357203	0	0.4143	-3.4961	4.8005	0.000171621	4.50657	0
NEDD4L	E3 ubiquitin-protein ligase NEDD4-like	NEDD4L	Q96PU5	OID30521	Inflammation_II	18	58044226	58401540	43417	9198	17.4817	-0.037562	0.501968	-0.0001	0.6052	-3.6583	3.0284	0.00205924	5.98984	0
NEDD9	Enhancer of filamentation 1	NEDD9	Q14511	OID30503	Inflammation_II	6	11183298	11382348	43417	9198	17.4817	0.0283386	0.349934	-0.0021	0.3437	-1.3741	4.8604	0.791571	6.1422	0
NEFL	Neurofilament light polypeptide	NEFL	P07196	OID20871	Neurology	8	24950955	24956721	50063	2552	4.85033	0.0183968	0.569735	0	0.7026	-2.9791	5.1483	0.0052516	11.4672	0.00302053
NEK7	Serine/threonine-protein kinase Nek7	NEK7	Q8TDX7	OID31250	Oncology_II	1	198156994	198322420	43947	8668	16.4744	0.104981	0.766466	-0.0032	0.76885	-1.8585	9.1103	0.107303	7.73597	0
NELL1	Protein kinase C-binding protein NELL1	NELL1	Q92832	OID21494	Oncology	11	20669551	21575686	51493	1122	2.13247	-0.00168321	0.473106	0.0001	0.59075	-3.7469	3.7151	0.000394728	4.11147	0
NELL2	Protein kinase C-binding protein NELL2	NELL2	Q99435	OID20706	Inflammation	12	44508275	44921848	51481	1134	2.15528	0.0110286	0.333199	-0.0002	0.412	-1.8032	2.751	0.000240286	4.56057	0
NENF	Neudesin	NENF	Q9UMX5	OID31354	Oncology_II	1	212432920	212446379	44551	8064	15.3264	0.367171	1.15623	0	0.84015	-1.7432	10.0208	0.485568	6.58219	0
NEO1	Neogenin	NEO1	Q92859	OID31066	Neurology_II	15	73051710	73305205	44687	7928	15.0679	0.00249014	0.232161	0.00125	0.2688	-1.57335	3.75405	0.000600611	8.01911	0
NEXN	Nexilin	NEXN	Q0ZGT2	OID30678	Inflammation_II	1	77888513	77943895	44733	7882	14.9805	0.066308	0.720015	0	0.9184	-2.1751	8.0157	0.118715	9.1773	0
NFASC	Neurofascin	NFASC	O94856	OID20634	Inflammation	1	204828651	205022822	51839	776	1.47486	0.0158573	0.338901	0	0.4198	-1.39215	2.138	0.00078951	3.42946	0
NFAT5	Nuclear factor of activated T-cells 5	NFAT5	O94916	OID30522	Inflammation_II	16	69565094	69704666	43417	9198	17.4817	0.137993	0.894584	0	1.0594	-2.5949	7.3289	0.443594	8.43044	0
NFATC1	Nuclear factor of activated T-cells, cytoplasmic 1	NFATC1	O95644	OID20545	Inflammation	18	79395856	79529325	51230	1385	2.63233	0.0182949	1.10396	0	1.48273	-4.0198	5.4461	0.000326102	6.28966	0
NFATC3	Nuclear factor of activated T-cells, cytoplasmic 3	NFATC3	Q12968	OID20470	Inflammation	16	68084751	68229259	50396	2219	4.21743	0.119383	0.6693	0	0.826525	-2.2868	8.875	0.662004	7.49722	0
NFE2	Transcription factor NF-E2 45 kDa subunit	NFE2	Q16621	OID30268	Cardiometabolic_II	12	54292111	54301015	43585	9030	17.1624	0.0375352	0.77502	-0.0035	1.0345	-2.9294	4.199	0.000995298	6.60432	0
NFIC	Nuclear factor 1 C-type	NFIC	P08651	OID30988	Neurology_II	19	3314403	3469217	44687	7928	15.0679	0.0604785	0.447879	-0.0001	0.3254	-1.0672	8.1304	0.399183	5.63359	0
NFKB1	Nuclear factor NF-kappa-B p105 subunit	NFKB1	P19838	OID30160	Cardiometabolic_II	4	102501330	102617302	43306	9309	17.6927	0.0246326	0.765207	0	1.00968	-3.4412	3.9068	0.0182071	8.01911	0
NFKB2	Nuclear factor NF-kappa-B p100 subunit	NFKB2	Q00653	OID31258	Oncology_II	10	102394110	102402524	43947	8668	16.4744	0.0962537	0.580892	-0.0034	0.3594	-1.1385	8.3518	0.614288	6.01687	0
NFKBIE	NF-kappa-B inhibitor epsilon	NFKBIE	O00221	OID21212	Oncology	6	44258166	44265788	50222	2393	4.54813	0.0380327	0.552305	-0.00405	0.678025	-2.34965	5.34905	0.0303254	10.2805	0
NFU1	NFU1 iron-sulfur cluster scaffold homolog, mitochondrial	NFU1	Q9UMS0	OID31510	Oncology_II	2	69396113	69437628	44568	8047	15.2941	-0.00151497	1.06482	-0.0003	1.4377	-4.1726	5.4374	0.00495933	13.6344	0
NFX1	Transcriptional repressor NF-X1	NFX1	Q12986	OID30158	Cardiometabolic_II	9	33290512	33371157	43306	9309	17.6927	0.0565658	0.705262	0	0.88655	-2.1238	8.0259	0.0842056	10.9305	0
NFYA	Nuclear transcription factor Y subunit alpha	NFYA	P23511	OID30134	Cardiometabolic_II	6	41072974	41102403	43306	9309	17.6927	0.0505495	0.403982	0	0.3593	-1.3988	6.2114	0.199918	6.69284	0
NGF	Beta-nerve growth factor	NGF	P01138	OID20920	Neurology	1	115285904	115338770	50972	1643	3.12268	-0.00329617	0.135555	-0.0003	0.1549	-1.07355	3.0121	0.996739	3.80968	0
NGFR	Tumor necrosis factor receptor superfamily member 16	NGFR	P08138	OID30300	Cardiometabolic_II	17	49495293	49515008	44761	7854	14.9273	0.00799112	0.304648	0.00055	0.3303	-1.27035	6.0962	0.808663	5.71957	0
NGRN	Neugrin	NGRN	Q9NPE2	OID31115	Neurology_II	15	90265659	90275778	44660	7955	15.1193	0.0219184	0.231947	-0.0001	0.2403	-1.1397	4.6209	0.418145	4.2587	0
NHLRC3	NHL repeat-containing protein 3	NHLRC3	Q5JS37	OID30614	Inflammation_II	13	39038306	39050109	42666	9949	18.9091	-0.000740972	0.347147	0	0.435375	-2.038	2.5476	0.000497649	5.11048	0.0224972
NID1	Nidogen-1	NID1	P14543	OID20362	Cardiometabolic	1	235975830	236065109	51213	1402	2.66464	0.0125133	0.436684	-0.00055	0.56615	-2.59005	3.42875	0.000240261	5.95544	0.00447915
NID2	Nidogen-2	NID2	Q14112	OID21085	Neurology	14	52004809	52069059	51341	1274	2.42136	0.0504037	0.833508	0.0003	1.1311	-2.8263	4.51325	0.000446214	8.68917	0
NINJ1	Ninjurin-1	NINJ1	Q92982	OID21167	Oncology	9	93121496	93134251	50222	2393	4.54813	0.0981421	0.617229	-0.00025	0.490175	-1.41945	9.01705	0.190122	8.44276	0
NIT1	Deaminated glutathione amidase	NIT1	Q86X76	OID30252	Cardiometabolic_II	1	161118086	161125445	43585	9030	17.1624	-0.0671286	0.490166	-0.00225	0.62895	-5.158	1.67655	0.000703573	4.99999	0
NIT2	Omega-amidase NIT2	NIT2	Q9NQR4	OID30336	Cardiometabolic_II	3	100334739	100361635	44591	8024	15.2504	-0.00919564	0.777624	-0.0015	1.0267	-8.3242	4.1625	0.000806535	9.39188	0.00600611
NLGN1	Neuroligin-1	NLGN1	Q8N2Q7	OID30900	Neurology_II	3	173396284	174294372	43540	9075	17.2479	0.140626	0.696285	-0.00155	0.502425	-1.62545	9.58675	0.797989	5.96035	0
NLGN2	Neuroligin-2	NLGN2	Q8NFZ4	OID30878	Neurology_II	17	7404874	7419860	43325	9290	17.6566	0.0790811	0.484174	0.0011	0.37795	-2.03015	6.13145	0.92096	6.51581	0
NME1	Nucleoside diphosphate kinase A	NME1	P15531	OID30451	Inflammation_II	17	51153559	51162428	43417	9198	17.4817	0.00189766	0.219103	5e-05	0.2518	-1.71335	2.92165	0.984281	8.41538	0
NME3	Nucleoside diphosphate kinase 3	NME3	Q13232	OID20789	Inflammation	16	1770320	1771561	51312	1303	2.47648	0.010749	0.263052	0	0.2788	-3.1259	3.176	0.000205959	4.50903	0.00298641
NMI	N-myc-interactor	NMI	Q13287	OID31378	Oncology_II	2	151270470	151289894	44382	8233	15.6476	0.0628605	0.747728	-0.002	0.93115	-2.99	6.4503	0.00296873	8.67192	0.00298589
NMNAT1	Nicotinamide/nicotinic acid mononucleotide adenylyltransferase 1	NMNAT1	Q9HAN9	OID20913	Neurology	1	9943428	9985501	50972	1643	3.12268	0.0748184	0.850627	0	0.93495	-3.482	7.9169	0.00106405	5.58447	0
NMRK2	Nicotinamide riboside kinase 2	NMRK2	Q9NPI5	OID31163	Oncology_II	19	3933069	3942416	43161	9454	17.9683	0.0583002	0.420416	0	0.3383	-1.53605	7.9041	0.902564	5.4175	0
NMT1	Glycylpeptide N-tetradecanoyltransferase 1	NMT1	P30419	OID31021	Neurology_II	17	44957992	45109016	44687	7928	15.0679	0.100686	0.685486	-0.0015	0.7201	-2.2899	9.7511	0.363987	7.84921	0
NOMO1	Nodal modulator 1	NOMO1	Q15155	OID21106	Neurology	16	14833721	14896157	51341	1274	2.42136	-0.000782055	0.279834	0.00015	0.3562	-1.62455	4.06765	0.000188783	4.61702	0
NOP56	Nucleolar protein 56	NOP56	O00567	OID30055	Cardiometabolic_II	20	2652593	2658393	43306	9309	17.6927	0.321785	1.13369	0	0.871775	-1.9654	10.1379	0.311254	10.5968	0
NOS1	Nitric oxide synthase, brain	NOS1	P29475	OID20863	Neurology	12	117208142	117452170	50222	2393	4.54813	0.0363965	0.639193	0	0.750475	-4.57575	6.858	0.00928468	13.5201	0
NOS2	Nitric oxide synthase, inducible	NOS2	P35228	OID30087	Cardiometabolic_II	17	27756766	27800529	43306	9309	17.6927	0.0189977	0.407899	0	0.4137	-2.1723	5.3164	0.590469	8.63742	0
NOS3	Nitric oxide synthase, endothelial	NOS3	P29474	OID20834	Neurology	7	150991017	151014588	50222	2393	4.54813	0.0490359	0.611765	0	0.683	-2.0249	7.053	0.0337235	10.6857	0
NOTCH1	Neurogenic locus notch homolog protein 1	NOTCH1	P46531	OID20311	Cardiometabolic	9	136494433	136546048	51793	822	1.56229	0.00188311	0.179971	-0.00075	0.2257	-1.17025	2.06745	0.000223099	3.75817	0
NOTCH2	Neurogenic locus notch homolog protein 2	NOTCH2	Q04721	OID30407	Cardiometabolic_II	1	119911553	120100779	44765	7850	14.9197	0.0280044	0.234846	0.00195	0.2564	-4.68715	2.33975	0.000617771	5.01226	0
NOTCH3	Neurogenic locus notch homolog protein 3	NOTCH3	Q9UM47	OID20253	Cardiometabolic	19	15159038	15200995	51793	822	1.56229	0.00414789	0.41209	0	0.5331	-1.9953	2.5469	0.000394714	5.61394	0
NPC2	NPC intracellular cholesterol transporter 2	NPC2	P61916	OID30418	Cardiometabolic_II	14	74476192	74494177	44012	8603	16.3509	0.0235915	0.361945	0.00135	0.4026	-4.64055	4.66415	0.002248	4.53602	0.0149981
NPDC1	Neural proliferation differentiation and control protein 1	NPDC1	Q9NQX5	OID20205	Cardiometabolic	9	137039463	137046179	51192	1423	2.70455	0.0248787	0.371893	-0.0019	0.431925	-1.5541	4.0491	0.000291745	5.8719	0
NPHS1	Nephrin	NPHS1	O60500	OID30540	Inflammation_II	19	35825372	35869287	43417	9198	17.4817	0.00338061	0.348814	-0.0019	0.41315	-1.79595	6.11025	0.115111	8.17918	0
NPHS2	Podocin	NPHS2	Q9NP85	OID30462	Inflammation_II	1	179550539	179575952	43417	9198	17.4817	0.276126	1.06051	-0.0092	1.0561	-1.9537	8.7053	0.528829	6.6117	0
NPL	N-acetylneuraminate lyase	NPL	Q9BXD5	OID30329	Cardiometabolic_II	1	182789293	182830384	44761	7854	14.9273	0.0207516	0.531157	0	0.6567	-3.6436	4.4118	0.00106394	5.31675	0
NPM1	Nucleophosmin	NPM1	P06748	OID20961	Neurology	5	171387116	171411810	13726	38889	73.9124	0.0632936	0.745767	0.0046	0.836225	-3.9705	6.2858	0.021178	5.02208	0.735961
NPPB	Natriuretic peptides B	NPPB	P16860	OID20049	Cardiometabolic	1	11857464	11858945	50330	2285	4.34287	-0.0202685	1.53054	0	1.56426	-8.4863	7.4599	0.559241	18.7876	0
NPPC	C-type natriuretic peptide	NPPC	P23582	OID20568	Inflammation	2	231921809	231926396	51230	1385	2.63233	0.0517521	0.610325	-0.0001	0.74675	-2.8507	5.1292	0.000257449	6.38552	0
NPR1	Atrial natriuretic peptide receptor 1	NPR1	P16066	OID30116	Cardiometabolic_II	1	153678688	153693992	43306	9309	17.6927	0.0660347	0.418877	0	0.332475	-1.9102	5.2062	0.933796	8.08561	0
NPTN	Neuroplastin	NPTN	Q9Y639	OID21235	Oncology	15	73560014	73634134	50222	2393	4.54813	0.168669	0.899394	0	0.679087	-2.8536	9.238	0.152554	10.7722	0
NPTX1	Neuronal pentraxin-1	NPTX1	Q15818	OID21074	Neurology	17	80466834	80477843	51341	1274	2.42136	0.0268817	0.471281	0	0.587	-2.2124	6.7447	0.000360404	4.92388	0
NPTX2	Neuronal pentraxin-2	NPTX2	P47972	OID30390	Cardiometabolic_II	7	98617285	98629869	44765	7850	14.9197	0.00366193	0.407793	-0.0034	0.5417	-2.6075	3.1208	0.0023338	5.51569	0
NPTXR	Neuronal pentraxin receptor	NPTXR	O95502	OID20191	Cardiometabolic	22	38818452	38844028	51192	1423	2.70455	0.0226343	0.395077	-0.0012	0.454725	-1.7322	3.259	0.00034323	6.15694	0.00151021
NPY	Pro-neuropeptide Y	NPY	P01303	OID21388	Oncology	7	24284188	24291862	51790	825	1.56799	-0.046932	0.76102	0.0155	1.0078	-3.52325	3.3318	0.000188783	10.3793	0
NRCAM	Neuronal cell adhesion molecule	NRCAM	Q92823	OID20229	Cardiometabolic	7	108147623	108456717	51192	1423	2.70455	0.012718	0.321067	0	0.397112	-1.75805	3.14245	0.00034323	6.87481	0
NRGN	Neurogranin	NRGN	Q92686	OID30674	Inflammation_II	11	124739942	124747210	44733	7882	14.9805	-0.0121084	0.943789	-0.0004	1.2805	-3.6081	7.751	0.00401551	6.33145	0
NRN1	Neuritin	NRN1	Q9NPD7	OID30983	Neurology_II	6	5997999	6007605	44687	7928	15.0679	0.0236554	0.371014	0	0.3177	-1.4312	7.957	0.938858	7.85414	0
NRP1	Neuropilin-1	NRP1	O14786	OID20390	Cardiometabolic	10	33177492	33336262	51465	1150	2.18569	-0.00170759	0.315414	-0.0007	0.401	-3.1784	3.1456	0.00046336	5.28728	0
NRP2	Neuropilin-2	NRP2	O60462	OID21081	Neurology	2	205681990	205798133	51341	1274	2.42136	0.0112232	0.335228	0	0.41665	-1.9072	3.955	0.000308917	6.80841	0
NRTN	Neurturin	NRTN	Q99748	OID20465	Inflammation	19	5805067	5828324	50396	2219	4.21743	0.0109669	0.555647	-5e-05	0.587113	-4.35475	7.76655	0.862162	9.54237	0
NRXN3	Neurexin-3	NRXN3	Q9Y4C0	OID30901	Neurology_II	14	78170373	79868291	43540	9075	17.2479	0.049172	0.361233	-0.00185	0.300862	-0.9416	5.30545	0.868586	6.16186	0
NSFL1C	NSFL1 cofactor p47	NSFL1C	Q9UNZ2	OID21022	Neurology	20	1442162	1473842	51760	855	1.62501	0.00168519	0.759218	-0.0054	1.0057	-2.9618	4.4545	0.000326079	6.23067	0
NT5C	5'(3')-deoxyribonucleotidase, cytosolic type	NT5C	Q8TCD5	OID30294	Cardiometabolic_II	17	75130225	75131757	44761	7854	14.9273	0.0113079	0.768124	0	0.9628	-5.1303	4.691	0.00163023	5.97264	0
NT5C1A	Cytosolic 5'-nucleotidase 1A	NT5C1A	Q9BXI3	OID31102	Neurology_II	1	39651229	39672107	44660	7955	15.1193	0.0304653	0.364259	0.0009	0.4137	-1.4353	6.8018	0.000772214	5.06874	0
NT5C3A	Cytosolic 5'-nucleotidase 3A	NT5C3A	Q9H0P0	OID20553	Inflammation	7	33014130	33062796	51149	1466	2.78628	-0.0633693	0.978629	0	1.3181	-4.6889	3.0297	0.000171633	9.16497	0.00151037
NT5E	5'-nucleotidase	NT5E	P21589	OID21498	Oncology	6	85449584	85495791	51493	1122	2.13247	0.05908	0.635211	0	0.719	-4.384	4.4301	0.00041189	4.15073	0
NTF3	Neurotrophin-3	NTF3	P20783	OID20591	Inflammation	12	5432108	5521536	51230	1385	2.63233	0.00444703	0.399271	0.0001	0.480975	-2.3762	6.1054	0.000308939	8.15455	0
NTF4	Neurotrophin-4	NTF4	P34130	OID21208	Oncology	19	49061066	49065054	50222	2393	4.54813	0.0454134	0.428879	0	0.370337	-1.40565	7.2614	0.188525	7.71874	0
NTproBNP	N-terminal prohormone of brain natriuretic peptide	NPPB	P16860	OID20125	Cardiometabolic	1	11857464	11858945	51192	1423	2.70455	0.0962375	1.25401	0	1.56441	-4.582	7.54205	0.0554316	10.2583	0
NTRK2	BDNF/NT-3 growth factors receptor	NTRK2	Q16620	OID20136	Cardiometabolic	9	84668375	85095751	51192	1423	2.70455	0.000319233	0.295347	0	0.380063	-1.3756	3.1617	0.000497683	7.56367	0
NTRK3	NT-3 growth factor receptor	NTRK3	Q16288	OID21057	Neurology	15	87859751	88256768	51760	855	1.62501	-0.00505476	0.26265	-0.00035	0.34415	-1.4963	2.3041	0.000274593	5.27255	0
NUB1	NEDD8 ultimate buster 1	NUB1	Q9Y5A7	OID20510	Inflammation	7	151341772	151378449	51230	1385	2.63233	0.0540726	0.931866	0	1.23863	-3.0004	6.0187	0.000240286	7.18966	0
NUBP1	Cytosolic Fe-S cluster assembly factor NUBP1	NUBP1	P53384	OID31412	Oncology_II	16	10743786	10769351	44551	8064	15.3264	0.113651	1.01433	-0.0017	0.833075	-7.3218	7.2102	0.730943	8.89375	0
NUCB2	Nucleobindin-2	NUCB2	P80303	OID21448	Oncology	11	17208153	17349980	51706	909	1.72764	0.0236301	0.428998	-0.000475	0.545775	-1.9149	2.345	0.000343242	4.49675	0.0014931
NUDC	Nuclear migration protein nudC	NUDC	Q9Y266	OID20623	Inflammation	1	26900238	26946871	51839	776	1.47486	-0.0464425	0.716512	0	0.96805	-3.7589	2.6689	0.000223122	5.275	0
NUDT10	Diphosphoinositol polyphosphate phosphohydrolase 3-alpha	NUDT10	Q8NFP7	OID30198	Cardiometabolic_II	X	51332231	51337525	43585	9030	17.1624	0.0246564	0.263714	0	0.2337	-1.8503	4.9855	0.970072	5.77378	0
NUDT15	Nucleotide triphosphate diphosphatase NUDT15	NUDT15	Q9NV35	OID30102	Cardiometabolic_II	13	48037726	48047221	43306	9309	17.6927	0.05763	0.525887	-0.00095	0.4619	-1.6402	9.58665	0.620002	7.09618	0
NUDT16	U8 snoRNA-decapping enzyme	NUDT16	Q96DE0	OID31484	Oncology_II	3	131381671	131388830	44492	8123	15.4386	0.0360513	0.911151	0.0011	1.19693	-4.5345	5.1802	0.000995298	13.7139	0.00149295
NUDT2	Bis(5'-nucleosyl)-tetraphosphatase [asymmetrical]	NUDT2	P50583	OID21308	Oncology	9	34329506	34343711	51141	1474	2.80148	0.0344051	0.636115	-0.0012	0.78065	-2.5298	8.47185	0.172599	9.36968	0
NUDT5	ADP-sugar pyrophosphatase	NUDT5	Q9UKK9	OID21115	Neurology	10	12165330	12196144	51341	1274	2.42136	0.0291614	0.580403	-0.0005	0.7531	-2.0499	6.8694	0.000566349	5.10557	0
NUMB	Protein numb homolog	NUMB	P49757	OID30568	Inflammation_II	14	73275107	73458617	43417	9198	17.4817	-0.0227616	0.864674	0.00625	1.189	-3.40705	3.25985	0.000394687	8.1447	0
NUP50	Nuclear pore complex protein Nup50	NUP50	Q9UKX7	OID30100	Cardiometabolic_II	22	45163925	45188017	43306	9309	17.6927	0.0345201	0.33994	0	0.2717	-1.89845	6.8829	0.829615	6.13237	0
NXPE4	NXPE family member 4	NXPE4	Q6UWF7	OID30076	Cardiometabolic_II	11	114570591	114595786	43306	9309	17.6927	0.0313063	0.351547	0.00035	0.323088	-1.1232	6.0675	0.802536	7.60305	0
NXPH1	Neurexophilin-1	NXPH1	P58417	OID20849	Neurology	7	8433609	8752961	50222	2393	4.54813	-0.00217669	0.427154	-0.0012	0.5027	-2.2538	7.8717	0.111759	11.4722	0
NXPH3	Neurexophilin-3	NXPH3	O95157	OID30565	Inflammation_II	17	49575871	49583827	43417	9198	17.4817	-0.00533552	0.321266	0.00125	0.4066	-2.69485	2.65705	0.000892336	6.93384	0
OBP2B	Odorant-binding protein 2b	OBP2B	Q9NPH6	OID20980	Neurology	9	133205277	133209250	50804	1811	3.44198	-0.0391072	0.857375	0.00465	1.16982	-4.1672	5.72945	0.000274593	5.66553	0.00300336
OCLN	Occludin	OCLN	Q16625	OID31069	Neurology_II	5	69492292	69558104	44687	7928	15.0679	0.0334224	0.486699	-0.0002	0.58615	-1.8238	5.1102	0.000600611	6.99533	0
ODAM	Odontogenic ameloblast-associated protein	ODAM	A1E959	OID20793	Neurology	4	70195725	70204576	50137	2478	4.70968	0.0341356	0.61017	0	0.6374	-2.574	8.5601	0.236425	10.6462	0.00151026
OFD1	Oral-facial-digital syndrome 1 protein	OFD1	O75665	OID31268	Oncology_II	X	13734743	13777955	43947	8668	16.4744	0.152856	0.678384	-0.0025	0.522725	-1.564	9.3416	0.633027	6.09796	0
OGA	Protein O-GlcNAcase	OGA	O60502	OID31465	Oncology_II	10	101784443	101818465	44568	8047	15.2941	0.0195992	0.737701	-0.0013	1.0051	-2.3095	4.2962	0.0177094	5.80802	0
OGFR	Opioid growth factor receptor	OGFR	Q9NZT2	OID21360	Oncology	20	62804835	62814000	51141	1474	2.80148	0.0106788	0.380112	0	0.47105	-2.9625	2.8693	0.000360404	4.80849	0
OGN	Mimecan	OGN	P20774	OID21123	Neurology	9	92383268	92404696	51341	1274	2.42136	0.0197953	0.512552	-0.00295	0.64465	-2.4615	3.46135	0.000257431	5.33149	0
OGT	UDP-N-acetylglucosamine--peptide N-acetylglucosaminyltransferase 110 kDa subunit	OGT	O15294	OID31300	Oncology_II	X	71533087	71575892	43947	8668	16.4744	0.0972428	0.648643	0	0.51995	-2.2826	7.9037	0.715551	7.72612	0
OLFM4	Olfactomedin-4	OLFM4	Q6UX06	OID30665	Inflammation_II	13	53028813	53052057	42091	10524	20.0019	-0.0873488	1.25659	0	1.45665	-5.6512	8.5781	0.00252257	7.08142	0.0315407
OLR1	Oxidized low-density lipoprotein receptor 1	OLR1	P78380	OID20183	Cardiometabolic	12	10158301	10172138	50692	1923	3.65485	0.0541018	0.668658	0	0.825725	-3.1748	5.2216	0.000240261	5.32166	0.00899262
OMD	Osteomodulin	OMD	Q99983	OID20725	Inflammation	9	92412380	92424471	51481	1134	2.15528	-0.0281248	0.514324	-0.00045	0.6518	-3.28025	2.4255	0.000188796	4.25625	0
OMG	Oligodendrocyte-myelin glycoprotein	OMG	P23515	OID21352	Oncology	17	31272013	31297539	51141	1474	2.80148	-0.0136627	0.766089	-0.00315	1.01115	-4.37645	3.40385	0.0004977	6.97811	0
OMP	Olfactory marker protein	OMP	P47874	OID30835	Neurology_II	11	77102840	77103331	43325	9290	17.6566	0.0626788	0.500072	0	0.4684	-1.7565	6.7109	0.759189	6.76169	0
OPHN1	Oligophrenin-1	OPHN1	O60890	OID31087	Neurology_II	X	67949349	68433913	44660	7955	15.1193	-0.0331107	1.13627	-0.00075	1.53828	-3.8771	4.7371	0.00475341	9.762	0
OPLAH	5-oxoprolinase	OPLAH	O14841	OID30201	Cardiometabolic_II	8	144051266	144063965	43585	9030	17.1624	0.034242	0.711826	-0.0013	0.9357	-2.3246	3.8571	0.0483063	5.32657	0
OPTC	Opticin	OPTC	Q9UBM4	OID21362	Oncology	1	203494153	203508949	51141	1474	2.80148	0.019714	0.533074	-0.0029	0.5993	-3.9511	7.3712	0.000566349	7.29053	0
ORM1	Alpha-1-acid glycoprotein 1	ORM1	P02763	OID30768	Inflammation_II	9	114323098	114326479	44607	8008	15.22	0.00949653	0.21506	-0.0003	0.2737	-1.0243	2.3439	0.00485637	3.26022	0.004496
OSBPL2	Oxysterol-binding protein-related protein 2	OSBPL2	Q9H1P3	OID31085	Neurology_II	20	62231922	62296213	44660	7955	15.1193	0.0674664	0.409955	-0.0013	0.3118	-1.0875	8.0829	0.911968	5.62131	0
OSCAR	Osteoclast-associated immunoglobulin-like receptor	OSCAR	Q8IYS5	OID20776	Inflammation	19	54094668	54102692	51312	1303	2.47648	-0.00820684	0.386745	-0.000325	0.491425	-2.3664	1.9971	0.000188796	4.00841	0.00298641
OSM	Oncostatin-M	OSM	P13725	OID20574	Inflammation	22	30262829	30266851	50986	1629	3.09608	0.00122768	0.835413	-0.00745	1.08387	-3.22015	4.29625	0.000360428	5.92349	0.00449677
OSMR	Oncostatin-M-specific receptor subunit beta	OSMR	Q99650	OID20356	Cardiometabolic	5	38845858	38945596	51465	1150	2.18569	0.000799557	0.235633	-0.0002	0.30135	-2.0375	2.6738	0.000411876	4.36913	0
OSTN	Osteocrin	OSTN	P61366	OID30909	Neurology_II	3	191199241	191265615	43540	9075	17.2479	0.0470645	0.427148	-0.0003	0.369712	-1.2283	9.5664	0.474586	7.07158	0
OTOA	Otoancorin	OTOA	Q7RTW8	OID30825	Neurology_II	16	21663968	21761935	43325	9290	17.6566	0.0847352	0.54398	0	0.4142	-2.36105	8.82795	0.510794	6.63874	0
OTUD6B	Deubiquitinase OTUD6B	OTUD6B	Q8N6M0	OID31487	Oncology_II	8	91070196	91087095	44568	8047	15.2941	0.0238432	0.609828	-0.00145	0.841525	-2.0528	4.9109	0.0161479	5.77608	0
OTUD7B	OTU domain-containing protein 7B	OTUD7B	Q6GQQ9	OID31064	Neurology_II	1	149937812	150010726	44687	7928	15.0679	0.0416072	0.663438	0.00905	0.89635	-2.32955	3.09695	0.00183615	7.87876	0
OXCT1	Succinyl-CoA:3-ketoacid coenzyme A transferase 1, mitochondrial	OXCT1	P55809	OID30227	Cardiometabolic_II	5	41730065	41870425	43585	9030	17.1624	0.0517365	0.716959	-0.0008	0.9044	-3.6325	4.3463	0.000600611	9.26115	0
OXT	Oxytocin-neurophysin 1	OXT	P01178	OID21047	Neurology	20	3071620	3072517	51760	855	1.62501	0.145525	1.70237	0.05535	2.48416	-4.35265	6.16835	0.000171621	4.28569	0
P4HB	Protein disulfide-isomerase	P4HB	P07237	OID21509	Oncology	17	81843159	81860856	51083	1532	2.91172	0.0178153	0.444817	0	0.59195	-4.5467	2.7314	0.000514862	5.94561	0.00901009
PACS2	Phosphofurin acidic cluster sorting protein 2	PACS2	Q86VP3	OID30186	Cardiometabolic_II	14	105300563	105398147	43306	9309	17.6927	0.0491055	0.642667	0	0.8251	-2.3053	4.2669	0.115077	7.83198	0
PADI2	Protein-arginine deiminase type-2	PADI2	Q9Y2J8	OID20467	Inflammation	1	17066761	17119451	50396	2219	4.21743	0.077717	0.637233	-0.00245	0.539262	-1.86165	10.1476	0.500309	9.58432	0
PADI4	Protein-arginine deiminase type-4	PADI4	Q9UM07	OID20832	Neurology	1	17308195	17364004	50137	2478	4.70968	0.0985632	0.837561	0	0.8584	-2.9018	7.1965	0.215916	9.24389	0.00151026
PAEP	Glycodelin	PAEP	P09466	OID20925	Neurology	9	135561756	135566955	50972	1643	3.12268	0.573023	1.59626	0	1.78703	-2.20355	7.4566	0.0734022	6.833	0
PAFAH1B3	Platelet-activating factor acetylhydrolase IB subunit alpha1	PAFAH1B3	Q15102	OID30998	Neurology_II	19	42297033	42303546	44687	7928	15.0679	0.424233	1.21843	0	0.84675	-1.9396	8.2281	0.712736	5.00981	0
PAFAH2	Platelet-activating factor acetylhydrolase 2, cytoplasmic	PAFAH2	Q99487	OID31286	Oncology_II	1	25959767	25998117	43947	8668	16.4744	0.0287217	0.506646	-0.0026	0.6007	-2.3557	6.2096	0.283094	9.64354	0
PAG1	Phosphoprotein associated with glycosphingolipid-enriched microdomains 1	PAG1	Q9NWQ8	OID20108	Cardiometabolic	8	80967810	81112068	50330	2285	4.34287	0.0306937	0.627793	-0.00085	0.79465	-2.36905	4.82385	0.000274584	8.06836	0
PAGR1	PAXIP1-associated glutamate-rich protein 1	PAGR1	Q9BTK6	OID30206	Cardiometabolic_II	16	29816152	29822489	43585	9030	17.1624	0.0416644	0.451546	-0.0004	0.4978	-1.6506	5.5824	0.0315063	9.38941	0
PAIP2B	Polyadenylate-binding protein-interacting protein 2B	PAIP2B	Q9ULR5	OID31228	Oncology_II	2	71182738	71227103	43083	9532	18.1165	0.0295049	0.539511	-0.00015	0.5535	-2.8473	7.36145	0.563356	10.5523	0.00149295
PAK4	Serine/threonine-protein kinase PAK 4	PAK4	O96013	OID20819	Neurology	19	39125770	39182816	50222	2393	4.54813	0.0865836	0.679112	0	0.8107	-2.0805	6.4538	0.290708	9.11565	0
PALLD	Palladin	PALLD	Q8WX93	OID30444	Inflammation_II	4	168497052	168928457	43417	9198	17.4817	0.0418537	0.405765	0	0.3437	-2.0666	7.0646	0.86941	6.32407	0
PALM	Paralemmin-1	PALM	O75781	OID31515	Oncology_II	19	708935	748329	44324	8291	15.7579	0.0164825	0.33907	0.00525	0.419563	-5.69335	3.39875	0.00159591	4.79622	0.004496
PALM2	Paralemmin-2	PALM2AKAP2	Q8IXS6	OID31096	Neurology_II	9	109498325	110172512	44660	7955	15.1193	0.047153	0.43816	0.011	0.5002	-2.1765	4.2014	0.000823695	4.7103	0
PALM3	Paralemmin-3	PALM3	A6NDB9	OID30182	Cardiometabolic_II	19	14053363	14062076	43306	9309	17.6927	0.14871	0.77473	0	0.4623	-1.7818	7.8724	0.855287	7.35204	0
PAM	Peptidyl-glycine alpha-amidating monooxygenase	PAM	P19021	OID20291	Cardiometabolic	5	102753981	103029730	51541	1074	2.04124	-0.0207221	0.318936	-0.00225	0.3561	-4.08585	2.83535	0.00034323	4.36913	0.00449631
PAMR1	Inactive serine protease PAMR1	PAMR1	Q6UXH9	OID21153	Neurology	11	35431823	35530300	51341	1274	2.42136	-0.00790554	0.334132	-0.0005	0.4292	-1.7669	2.5521	0.000274593	4.67348	0
PAPPA	Pappalysin-1	PAPPA	Q13219	OID20421	Inflammation	9	116153791	116402321	50396	2219	4.21743	-0.00332674	0.545537	0	0.685725	-3.3099	5.0461	0.46243	10.5424	0
PARD3	Partitioning defective 3 homolog	PARD3	Q8TEW0	OID31301	Oncology_II	10	34109560	34815325	43947	8668	16.4744	0.0802901	0.759325	-0.0035	0.7525	-7.2457	9.1815	0.737499	8.09545	0
PARK7	Parkinson disease protein 7	PARK7	Q99497	OID21160	Neurology	1	7954291	7985505	51341	1274	2.42136	0.0073715	0.597484	0	0.77795	-2.2675	4.1996	0.000274593	5.10066	0
PARP1	Poly [ADP-ribose] polymerase 1	PARP1	P09874	OID20500	Inflammation	1	226360210	226408154	51230	1385	2.63233	0.0786974	0.623858	-0.0001	0.621675	-1.67565	6.6956	0.00106412	8.36638	0
PAXX	Protein PAXX	PAXX	Q9BUH6	OID30591	Inflammation_II	9	136992422	136993984	43721	8894	16.9039	0.0350371	0.477748	-0.003	0.5828	-5.67605	3.8828	0.000840855	5.57464	0
PBK	Lymphokine-activated killer T-cell-originated protein kinase	PBK	Q96KB5	OID31158	Oncology_II	8	27809624	27838082	43161	9454	17.9683	-0.00902723	0.314886	0	0.3673	-2.1208	4.2324	0.888715	5.17437	0
PBLD	Phenazine biosynthesis-like domain-containing protein	PBLD	P30039	OID20839	Neurology	10	68282660	68333049	50222	2393	4.54813	0.0421697	0.583314	-0.003	0.732187	-2.123	5.3784	0.164172	9.44122	0
PBXIP1	Pre-B-cell leukemia transcription factor-interacting protein 1	PBXIP1	Q96AQ6	OID31435	Oncology_II	1	154944076	154956123	44568	8047	15.2941	0.0145965	0.318677	0	0.3418	-2.4566	5.1399	0.000995298	7.03222	0
PCARE	Photoreceptor cilium actin regulator	PCARE	A6NGG8	OID30838	Neurology_II	2	29060976	29074523	43325	9290	17.6566	0.194301	0.871358	-0.0013	0.6264	-2.0656	11.1635	0.553369	8.6941	0
PCBD1	Pterin-4-alpha-carbinolamine dehydratase	PCBD1	P61457	OID30610	Inflammation_II	10	70882280	70888565	43638	8977	17.0617	0.0698765	0.520685	0	0.6151	-1.9685	4.3126	0.000772214	4.55321	0.00151011
PCBP2	Poly(rC)-binding protein 2	PCBP2	Q15366	OID31003	Neurology_II	12	53452102	53481162	44687	7928	15.0679	0.00752974	0.750342	-0.0032	1.0235	-2.7868	3.6263	0.000394687	8.40087	0
PCDH1	Protocadherin-1	PCDH1	Q08174	OID20614	Inflammation	5	141853090	141879246	51678	937	1.78086	0.0211169	0.241445	0.0013	0.2732	-0.8412	3.5796	6.8653e-05	5.11539	0.00300357
PCDH12	Protocadherin-12	PCDH12	Q9NPG4	OID31045	Neurology_II	5	141943581	141969741	44687	7928	15.0679	0.00374846	0.26331	0.0041	0.3268	-1.74735	5.1247	0.000755054	6.52565	0
PCDH17	Protocadherin-17	PCDH17	O14917	OID20132	Cardiometabolic	13	57631744	57729311	51192	1423	2.70455	0.0216339	0.40757	0	0.5125	-1.6347	5.284	0.000480522	7.14537	0.00151021
PCDH7	Protocadherin-7	PCDH7	O60245	OID31456	Oncology_II	4	30720369	31146805	44568	8047	15.2941	0.0470308	0.364966	0.00055	0.311725	-3.13785	5.96545	0.000823695	4.99508	0
PCDH9	Protocadherin-9	PCDH9	Q9HC56	OID31516	Oncology_II	13	66302834	67230445	44568	8047	15.2941	0.00315909	0.359368	0.00455	0.454	-5.12535	3.42575	0.000755054	5.43955	0
PCDHB15	Protocadherin beta-15	PCDHB15	Q9Y5E8	OID31377	Oncology_II	5	141245395	141249365	44551	8064	15.3264	0.0133374	0.415389	0	0.475875	-2.6429	5.6589	0.0011669	7.12569	0
PCNA	Proliferating cell nuclear antigen	PCNA	P12004	OID31161	Oncology_II	20	5114953	5126626	43161	9454	17.9683	0.133197	0.659633	0	0.4567	-1.2269	10.2133	0.857484	7.33483	0
PCOLCE	Procollagen C-endopeptidase enhancer 1	PCOLCE	Q15113	OID20384	Cardiometabolic	7	100602363	100608175	19172	33443	63.5617	0.0444809	0.528095	0.00245	0.636088	-2.91335	2.91705	0.000394714	7.1995	0.630976
PCSK7	Proprotein convertase subtilisin/kexin type 7	PCSK7	Q16549	OID31410	Oncology_II	11	117204337	117232525	44551	8064	15.3264	0.0273845	0.467674	0	0.471	-2.2182	6.9924	0.00327762	12.8846	0
PCSK9	Proprotein convertase subtilisin/kexin type 9	PCSK9	Q8NBP7	OID20235	Cardiometabolic	1	55039447	55064852	51793	822	1.56229	0.00621405	0.460623	0	0.5917	-3.3853	2.7585	0.000394714	5.37569	0
PCYT2	Ethanolamine-phosphate cytidylyltransferase	PCYT2	Q99447	OID31519	Oncology_II	17	81900958	81911432	44568	8047	15.2941	-0.00358752	0.789563	0.00185	1.05242	-4.7503	5.1609	0.000737893	6.79857	0
PDAP1	28 kDa heat- and acid-stable phosphoprotein	PDAP1	Q13442	OID30323	Cardiometabolic_II	7	99392048	99408597	44761	7854	14.9273	-0.015226	1.01312	-0.0018	1.4036	-3.9723	5.4719	0.00823695	10.0829	0
PDCD1	Programmed cell death protein 1	PDCD1	Q15116	OID21396	Oncology	2	241849884	241858894	51705	910	1.72954	0.0402948	0.481277	-0.00035	0.5694	-1.82025	5.89195	0.000343242	4.21698	0.0014931
PDCD1LG2	Programmed cell death 1 ligand 2	PDCD1LG2	Q9BQ51	OID21273	Oncology	9	5510531	5571282	51141	1474	2.80148	0.000819746	0.353912	-0.0013	0.457	-1.5816	3.9742	0.000205945	5.3806	0
PDCD5	Programmed cell death protein 5	PDCD5	O14737	OID21021	Neurology	19	32581190	32587453	51760	855	1.62501	0.0251484	0.670725	0.0014	0.876788	-2.4595	4.8289	0.00041189	5.53534	0
PDCD6	Programmed cell death protein 6	PDCD6	O75340	OID20163	Cardiometabolic	5	271621	314974	51192	1423	2.70455	-0.174282	0.782029	-0.0014	0.727012	-5.647	2.4052	0.015411	6.4519	0
PDCL2	Phosducin-like protein 2	PDCL2	Q8N4E4	OID31168	Oncology_II	4	55556519	55592245	43161	9454	17.9683	0.0674525	0.546545	0	0.46525	-1.7564	7.2526	0.635103	8.46	0
PDE1C	Calcium/calmodulin-dependent 3',5'-cyclic nucleotide phosphodiesterase 1C	PDE1C	Q14123	OID31201	Oncology_II	7	31751179	32428131	43161	9454	17.9683	0.0865603	0.563807	0	0.4252	-1.3921	8.8517	0.764166	8.89375	0
PDE4D	cAMP-specific 3',5'-cyclic phosphodiesterase 4D	PDE4D	Q08499	OID30084	Cardiometabolic_II	5	58969038	60522120	43306	9309	17.6927	0.134154	0.627129	0	0.434375	-1.2051	8.4063	0.674761	6.85022	0
PDE5A	cGMP-specific 3',5'-cyclic phosphodiesterase	PDE5A	O76074	OID30584	Inflammation_II	4	119494397	119628804	43721	8894	16.9039	-0.0951878	1.07347	5e-05	1.4062	-4.63205	3.35765	0.000755054	6.54286	0
PDGFA	Platelet-derived growth factor subunit A	PDGFA	P04085	OID20313	Cardiometabolic	7	497258	520296	51793	822	1.56229	-0.0255538	0.813707	0	1.1007	-3.9527	3.8274	0.000411876	4.97789	0
PDGFB	Platelet-derived growth factor subunit B	PDGFB	P01127	OID20741	Inflammation	22	39223359	39244982	51481	1134	2.15528	-0.0467362	0.970988	0	1.3069	-5.6702	3.4504	0.000240286	7.63259	0
PDGFC	Platelet-derived growth factor C	PDGFC	Q9NRA1	OID21183	Oncology	4	156760454	156971799	50222	2393	4.54813	-0.00294818	0.322	0	0.3826	-1.9155	5.5882	0.0034839	8.50189	0
PDGFRA	Platelet-derived growth factor receptor alpha	PDGFRA	P16234	OID20133	Cardiometabolic	4	54229280	54298245	51192	1423	2.70455	0.00832141	0.324411	-0.00055	0.410313	-1.3994	3.2623	0.000223099	6.47156	0
PDGFRB	Platelet-derived growth factor receptor beta	PDGFRB	P09619	OID20268	Cardiometabolic	5	150113839	150155872	51793	822	1.56229	-0.0369456	0.393077	0	0.5126	-1.4439	2.4106	0.000240261	3.63305	0
PDIA2	Protein disulfide-isomerase A2	PDIA2	Q13087	OID31214	Oncology_II	16	283164	287215	43161	9454	17.9683	0.0272262	0.411611	0.007	0.4002	-2.0811	6.3869	0.938944	8.93812	0
PDIA3	Protein disulfide-isomerase A3	PDIA3	P30101	OID30573	Inflammation_II	15	43746394	43773279	43721	8894	16.9039	0.0104983	0.259174	0.0014	0.29555	-1.4293	7.0735	0.252497	7.29791	0
PDIA4	Protein disulfide-isomerase A4	PDIA4	P13667	OID30375	Cardiometabolic_II	7	149003062	149028662	44765	7850	14.9197	0.0537247	0.635668	0	0.8316	-2.4282	5.0192	0.132786	8.34175	0
PDIA5	Protein disulfide-isomerase A5	PDIA5	Q14554	OID31209	Oncology_II	3	123067025	123225227	43161	9454	17.9683	0.0355186	0.619105	0	0.6254	-2.5442	8.7736	0.791125	9.25622	0
PDLIM5	PDZ and LIM domain protein 5	PDLIM5	Q96HC4	OID31063	Neurology_II	4	94451857	94668227	44687	7928	15.0679	-0.103468	1.23433	0.0205	1.7093	-4.8655	3.5941	0.000772214	7.75813	0
PDLIM7	PDZ and LIM domain protein 7	PDLIM7	Q9NR12	OID20729	Inflammation	5	177483394	177497606	51481	1134	2.15528	0.0222345	1.4293	-0.00565	1.9849	-4.55325	5.42085	0.000463408	8.1053	0
PDP1	[Pyruvate dehydrogenase [acetyl-transferring]]-phosphatase 1, mitochondrial	PDP1	Q9P0J1	OID21176	Oncology	8	93857807	93926068	50222	2393	4.54813	0.0716145	0.562555	-5e-05	0.538288	-1.71615	11.0771	0.678657	9.08113	0
PDRG1	p53 and DNA damage-regulated protein 1	PDRG1	Q9NUG6	OID30912	Neurology_II	20	31944337	31952046	43540	9075	17.2479	0.0553879	0.534699	-0.00635	0.477525	-1.71705	9.64025	0.635652	7.71135	0
PDXDC1	Pyridoxal-dependent decarboxylase domain-containing protein 1	PDXDC1	Q6P996	OID31226	Oncology_II	16	14974591	15139339	43161	9454	17.9683	0.0892022	0.595737	0	0.347	-1.5813	10.1075	0.928613	4.99508	0
PDZD2	PDZ domain-containing protein 2	PDZD2	O15018	OID30151	Cardiometabolic_II	5	31639131	32110932	43306	9309	17.6927	0.108214	0.621239	0	0.6723	-1.6439	7.3428	0.167588	7.77043	0
PDZK1	Na(+)/H(+) exchange regulatory cofactor NHE-RF3	PDZK1	Q5T2W1	OID30550	Inflammation_II	1	145670852	145708148	43417	9198	17.4817	0.0611852	0.473826	0	0.4904	-1.5822	5.1337	0.699214	7.31513	0
PEAR1	Platelet endothelial aggregation receptor 1	PEAR1	Q5VY43	OID20257	Cardiometabolic	1	156893698	156916429	51793	822	1.56229	-0.0038701	0.253152	-0.0023	0.3183	-2.67345	1.78085	0.000326068	5.18905	0
PEBP1	Phosphatidylethanolamine-binding protein 1	PEBP1	P30086	OID21087	Neurology	12	118136124	118145584	51341	1274	2.42136	0.023352	0.668285	-0.0011	0.85605	-2.53665	5.12315	0.00101256	4.76676	0
PECAM1	Platelet endothelial cell adhesion molecule	PECAM1	P16284	OID21131	Neurology	17	64319415	64413776	51341	1274	2.42136	0.00984607	0.34171	-0.0035	0.43525	-1.21695	3.04085	0.000257431	6.71743	0
PECR	Peroxisomal trans-2-enoyl-CoA reductase	PECR	Q9BY49	OID30228	Cardiometabolic_II	2	215996329	216082955	43585	9030	17.1624	0.0304134	0.292649	-0.0019	0.28165	-1.9534	5.5067	0.8847	4.85759	0
PENK	Proenkephalin-A	PENK	P01210	OID30666	Inflammation_II	8	56436674	56446671	43721	8894	16.9039	0.0203004	0.322336	0.0039	0.3866	-1.8186	5.2255	0.000737893	4.94352	0
PEPD	Xaa-Pro dipeptidase	PEPD	P12955	OID30688	Inflammation_II	19	33386950	33521823	44733	7882	14.9805	-0.000195879	0.27307	0.00285	0.3477	-3.02355	2.58825	0.000789374	5.71466	0
PER3	Period circadian protein homolog 3	PER3	P56645	OID30511	Inflammation_II	1	7784291	7845177	43417	9198	17.4817	0.119772	1.23649	-0.0016	1.6944	-3.9153	6.763	0.373357	10.75	0
PF4	Platelet factor 4	PF4	P02776	OID30764	Inflammation_II	4	73980811	73982027	44430	8185	15.5564	-0.0283199	1.00894	0	1.26917	-4.6776	6.5081	0.00145863	8.45754	0.00598895
PFDN2	Prefoldin subunit 2	PFDN2	Q9UHV9	OID20892	Neurology	1	161100556	161118055	50222	2393	4.54813	0.00051647	0.610062	-0.0048	0.6969	-7.54415	7.7012	0.698222	13.6493	0
PFDN4	Prefoldin subunit 4	PFDN4	Q9NQP4	OID31212	Oncology_II	20	54208087	54228052	43161	9454	17.9683	0.0534671	0.548235	-0.0007	0.5067	-2.7286	7.9802	0.714899	8.84445	0
PFDN6	Prefoldin subunit 6	PFDN6	O15212	OID30938	Neurology_II	6	33289302	33298401	43540	9075	17.2479	0.1025	0.669457	0	0.506	-2.6639	8.9096	0.656382	8.52899	0
PFKFB2	6-phosphofructo-2-kinase/fructose-2,6-bisphosphatase 2	PFKFB2	O60825	OID21356	Oncology	1	207034366	207081024	51057	1558	2.96113	0.00461851	0.868839	-0.00515	1.0883	-6.17045	5.215	0.000360404	5.01226	0.00147594
PGA4	Pepsin A-4	PGA4	P0DJD7	OID30699	Inflammation_II	11	61222347	61231694	44733	7882	14.9805	0.0342396	0.750951	-0.0008	0.7094	-6.3668	4.3136	0.000755054	4.21208	0
PGD	6-phosphogluconate dehydrogenase, decarboxylating	PGD	P52209	OID30344	Cardiometabolic_II	1	10398592	10420511	44761	7854	14.9273	0.0198651	0.56728	-0.0015	0.726	-2.264	5.4539	0.000892336	7.13553	0
PGF	Placenta growth factor	PGF	P49763	OID20673	Inflammation	14	74941834	74955626	51839	776	1.47486	0.0196017	0.328429	0	0.39545	-1.5459	5.76605	0.000188796	3.77288	0
PGLYRP1	Peptidoglycan recognition protein 1	PGLYRP1	O75594	OID20338	Cardiometabolic	19	46019153	46023053	51541	1074	2.04124	0.0197079	0.48948	-0.00685	0.58435	-4.01645	4.22975	0.000223099	4.04767	0.00598936
PGLYRP2	N-acetylmuramoyl-L-alanine amidase	PGLYRP2	Q96PD5	OID30742	Inflammation_II	19	15468645	15498956	44196	8419	16.0011	-0.0308426	0.313945	-0.0004	0.4022	-1.8959	3.3557	0.000755054	4.27588	0.010485
PGLYRP4	Peptidoglycan recognition protein 4	PGLYRP4	Q96LB8	OID30101	Cardiometabolic_II	1	153330120	153348841	43306	9309	17.6927	0.112909	0.633024	0	0.5614	-2.0185	8.0338	0.532656	7.13061	0
PGM2	Phosphoglucomutase-2	PGM2	Q96G03	OID30904	Neurology_II	4	37826660	37862937	43540	9075	17.2479	0.0908252	0.612227	-0.0036	0.469025	-1.5653	8.8951	0.517572	8.38363	0
PGR	Progesterone receptor	PGR	P06401	OID30460	Inflammation_II	11	101029624	101129813	43417	9198	17.4817	0.301659	1.06148	0	0.5142	-1.5251	9.6513	0.494766	7.18474	0
PHACTR2	Phosphatase and actin regulator 2	PHACTR2	O75167	OID31009	Neurology_II	6	143536845	143831185	44687	7928	15.0679	-0.0139271	1.18988	0	1.63698	-4.47335	5.06715	0.00101246	11.6355	0
PHLDB1	Pleckstrin homology-like domain family B member 1	PHLDB1	Q86UU1	OID31467	Oncology_II	11	118606440	118658031	44568	8047	15.2941	0.0226651	0.570669	0	0.69635	-8.9008	5.016	0.000960977	12.3638	0
PHLDB2	Pleckstrin homology-like domain family B member 2	PHLDB2	Q86SQ0	OID31167	Oncology_II	3	111732497	111976517	43161	9454	17.9683	0.147688	0.945848	-0.0001	0.7824	-4.0501	9.8133	0.782064	9.50043	0
PHOSPHO1	Phosphoethanolamine/phosphocholine phosphatase	PHOSPHO1	Q8TCT1	OID20922	Neurology	17	49223366	49230787	50972	1643	3.12268	-0.00473781	0.353145	-0.0011	0.4086	-4.1314	5.0844	0.000343242	5.54762	0
PHYKPL	5-phosphohydroxy-L-lysine phospho-lyase	PHYKPL	Q8IUZ5	OID30634	Inflammation_II	5	178208471	178232802	43721	8894	16.9039	0.000237695	0.434549	-0.0004	0.5206	-4.8568	3.4392	0.000960977	8.52899	0
PI16	Peptidase inhibitor 16	PI16	Q6UXB8	OID30676	Inflammation_II	6	36948263	36964837	44733	7882	14.9805	0.000906362	0.264027	0.0014	0.3376	-1.7378	1.4165	0.00302021	5.97018	0
PI3	Elafin	PI3	P19957	OID20326	Cardiometabolic	20	45174902	45176544	50482	2133	4.05398	0.043913	0.648612	0	0.7965	-2.1915	5.5808	0.00217951	4.50903	0.0239403
PIBF1	Progesterone-induced-blocking factor 1, Isoform 4	PIBF1	Q8WXW3	OID31061	Neurology_II	13	72782133	73016461	44687	7928	15.0679	0.0404048	0.810044	-0.0019	1.08185	-2.6257	7.7582	0.0165082	9.50043	0
PIGR	Polymeric immunoglobulin receptor	PIGR	P01833	OID21102	Neurology	1	206928522	206946466	50672	1943	3.69286	0.0387716	0.440636	-0.00335	0.5112	-2.02355	3.79775	0.00954212	6.57974	0.011962
PIK3AP1	Phosphoinositide 3-kinase adapter protein 1	PIK3AP1	Q6ZUJ8	OID20587	Inflammation	10	96593315	96720514	51230	1385	2.63233	0.0181105	0.697173	-0.0008	0.886775	-2.8727	4.5663	0.000377592	8.87649	0
PIK3IP1	Phosphoinositide-3-kinase-interacting protein 1	PIK3IP1	Q96FE7	OID21094	Neurology	22	31281594	31292534	51341	1274	2.42136	0.0163416	0.328387	-0.0007	0.3801	-1.585	2.90865	0.000223107	4.80113	0
PIKFYVE	1-phosphatidylinositol 3-phosphate 5-kinase	PIKFYVE	Q9Y2I7	OID30465	Inflammation_II	2	208266255	208358746	43417	9198	17.4817	0.0712006	0.575717	-0.00045	0.6147	-1.59395	8.12035	0.84935	5.65079	0
PILRA	Paired immunoglobulin-like type 2 receptor alpha	PILRA	Q9UKJ1	OID21129	Neurology	7	100367530	100400096	51341	1274	2.42136	-0.0208862	0.491704	-0.00405	0.61505	-3.86465	3.7194	0.000223107	4.55075	0
PILRB	Paired immunoglobulin-like type 2 receptor beta	PILRB	Q9UKJ0	OID20197	Cardiometabolic	7	100352176	100367831	51192	1423	2.70455	-0.066813	0.657586	0	0.795925	-2.6866	3.0075	0.000274584	5.05155	0.00151021
PINLYP	phospholipase A2 inhibitor and Ly6/PLAUR domain-containing protein	PINLYP	A6NC86	OID30651	Inflammation_II	19	43575801	43583964	43721	8894	16.9039	-0.0626945	0.708515	-0.0035	0.8926	-5.59095	5.3783	0.0159076	13.2867	0
PITHD1	PITH domain-containing protein 1	PITHD1	Q9GZP4	OID31215	Oncology_II	1	23778418	23788232	43083	9532	18.1165	0.161036	0.817331	0	0.641525	-2.4224	8.63445	0.647081	8.90854	0.00149295
PKD1	Polycystin-1	PKD1	P98161	OID30328	Cardiometabolic_II	16	2088708	2135898	44761	7854	14.9273	-0.000607718	0.29609	0.0019	0.3816	-2.9822	2.1241	0.000737893	4.96316	0
PKD2	Polycystin-2	PKD2	Q13563	OID30184	Cardiometabolic_II	4	88007635	88077777	43306	9309	17.6927	0.0755454	0.614334	-0.00035	0.714638	-1.79455	6.2324	0.00825411	9.95948	0
PKLR	Pyruvate kinase PKLR	PKLR	P30613	OID20682	Inflammation	1	155289293	155301438	51312	1303	2.47648	0.0716689	0.752263	0	0.940987	-3.7423	4.1476	0.000137306	4.72503	0.00300357
PKN3	Serine/threonine-protein kinase N3	PKN3	Q6P5Z2	OID31311	Oncology_II	9	128702503	128720916	43947	8668	16.4744	0.0516812	0.778977	-0.0038	0.7321	-3.7862	8.2651	0.498387	10.3447	0
PLA2G10	Group 10 secretory phospholipase A2	PLA2G10	O15496	OID21002	Neurology	16	14672548	14694308	50972	1643	3.12268	0.00848987	0.692489	0.004675	0.9153	-7.0167	3.4784	0.000463376	5.45183	0
PLA2G15	Phospholipase A2 group XV	PLA2G15	Q8NCC3	OID21473	Oncology	16	68245304	68261058	51493	1122	2.13247	0.0157053	0.309355	0	0.3779	-4.1091	2.3683	0.000360404	4.94597	0
PLA2G1B	Phospholipase A2	PLA2G1B	P04054	OID20252	Cardiometabolic	12	120322115	120327779	51709	906	1.72194	-0.00352663	0.500237	-0.00025	0.61525	-4.74035	4.3856	0.00034323	4.82077	0.00147589
PLA2G2A	Phospholipase A2, membrane associated	PLA2G2A	P14555	OID20274	Cardiometabolic	1	19975431	19980416	51062	1553	2.95163	0.0751816	0.656595	-0.00015	0.708575	-2.7388	7.4729	0.0061953	10.0286	0.0164579
PLA2G4A	Cytosolic phospholipase A2	PLA2G4A	P47712	OID20685	Inflammation	1	186828949	186988981	51481	1134	2.15528	-0.022225	0.98483	0	1.3361	-3.3994	3.8656	0.000360428	8.20135	0
PLA2G7	Platelet-activating factor acetylhydrolase	PLA2G7	Q13093	OID21105	Neurology	6	46704201	46735693	51341	1274	2.42136	-0.0201875	0.37462	0	0.4805	-6.0441	1.6913	0.00041189	4.84532	0
PLAT	Tissue-type plasminogen activator	PLAT	P00750	OID20247	Cardiometabolic	8	42174718	42207709	51623	992	1.88539	-0.0104383	0.653619	0	0.8796	-3.3585	4.7718	0.000360391	8.5832	0.0029861
PLAU	Urokinase-type plasminogen activator	PLAU	P00749	OID21124	Neurology	10	73909177	73917496	51341	1274	2.42136	0.0074504	0.335793	-0.00175	0.3957	-2.2189	7.5976	0.000205945	4.76921	0
PLAUR	Urokinase plasminogen activator surface receptor	PLAUR	Q03405	OID20764	Inflammation	19	43646095	43670547	50891	1724	3.27663	0.0201589	0.34091	-0.00665	0.412075	-1.79635	2.21185	0.000120143	4.02068	0.0104867
PLB1	Phospholipase B1, membrane-associated	PLB1	Q6P1J6	OID31110	Neurology_II	2	28457145	28644142	44660	7955	15.1193	-0.0346756	0.652256	0.00065	0.8397	-3.3728	3.1249	0.0538491	6.33882	0
PLCB1	1-phosphatidylinositol 4,5-bisphosphate phosphodiesterase beta-1	PLCB1	Q9NQ66	OID30484	Inflammation_II	20	8077251	8968360	43417	9198	17.4817	0.0594652	0.458683	0	0.3753	-1.9142	6.3552	0.872276	6.81333	0
PLCB2	1-phosphatidylinositol 4,5-bisphosphate phosphodiesterase beta-2	PLCB2	Q00722	OID31155	Neurology_II	15	40278176	40307935	44660	7955	15.1193	-0.0315503	1.01577	0.0001	1.37373	-4.5192	4.3919	0.00749906	8.87403	0
PLEKHO1	Pleckstrin homology domain-containing family O member 1	PLEKHO1	Q53GL0	OID31088	Neurology_II	1	150149183	150164720	44660	7955	15.1193	0.0539346	0.7305	0	0.9641	-2.6135	4.1645	0.0118578	7.56613	0
PLG	Plasminogen	PLG	P00747	OID30785	Inflammation_II	6	160702238	160754097	43622	8993	17.0921	-0.00868171	0.231923	-0.001	0.267175	-1.8295	3.6364	0.000652092	4.36177	0.0209699
PLIN1	Perilipin-1	PLIN1	O60240	OID20835	Neurology	15	89664367	89679427	50222	2393	4.54813	0.0376664	0.416987	0	0.474463	-1.3505	5.8304	0.218971	6.56007	0
PLIN3	Perilipin-3	PLIN3	O60664	OID20143	Cardiometabolic	19	4838341	4867694	51192	1423	2.70455	0.027847	0.475857	-0.00305	0.6081	-1.70055	3.29335	0.000514845	8.20874	0
PLPBP	Pyridoxal phosphate homeostasis protein	PLPBP	O94903	OID20144	Cardiometabolic	8	37762595	37779768	51192	1423	2.70455	0.0097101	0.75465	-0.00115	1.00523	-3.63615	4.26455	0.00034323	6.37323	0
PLSCR3	Phospholipid scramblase 3	PLSCR3	Q9NRY6	OID31146	Neurology_II	17	7389727	7394842	44575	8040	15.2808	0.0317927	0.615747	-0.001	0.81515	-2.3342	3.7088	0.00053197	7.78274	0.00149295
PLTP	Phospholipid transfer protein	PLTP	P55058	OID20238	Cardiometabolic	20	45898621	45912155	51626	989	1.87969	-0.0325712	0.427136	0.00205	0.55	-2.69185	1.76915	0.000360391	7.63751	0.0029861
PLXDC1	Plexin domain-containing protein 1	PLXDC1	Q8IUK5	OID21258	Oncology	17	39063313	39154394	50222	2393	4.54813	0.0238712	0.377906	0	0.359175	-1.426	8.1607	0.000892428	7.92308	0
PLXDC2	Plexin domain-containing protein 2	PLXDC2	Q6UX71	OID31101	Neurology_II	10	19816239	20289856	44660	7955	15.1193	0.0125398	0.284009	0.0043	0.319	-1.682	4.7637	0.00056629	7.03468	0
PLXNA4	Plexin-A4	PLXNA4	Q9HCM2	OID20597	Inflammation	7	132123340	132648688	51230	1385	2.63233	-0.0187186	0.91346	0	1.24632	-4.0163	3.22825	0.000343265	11.8163	0
PLXNB2	Plexin-B2	PLXNB2	O15031	OID20317	Cardiometabolic	22	50274979	50307646	51540	1075	2.04314	0.0117186	0.278362	-0.0013	0.3537	-1.1363	2.205	0.000291745	3.59626	0.00446199
PLXNB3	Plexin-B3	PLXNB3	Q9ULL4	OID20160	Cardiometabolic	X	153764196	153779346	51023	1592	3.02575	0.0276436	0.524316	-0.0052	0.68825	-3.7974	2.73685	0.00046336	6.77152	0.00449631
PM20D1	N-fatty-acyl-amino acid synthase/hydrolase PM20D1	PM20D1	Q6GTS8	OID20149	Cardiometabolic	1	205828025	205850132	50947	1668	3.1702	-0.541474	2.09892	0	2.7212	-7.1783	3.5646	0.0449288	8.27278	0.00447915
PMCH	Pro-MCH	PMCH	P20382	OID30172	Cardiometabolic_II	12	102196459	102197833	43306	9309	17.6927	0.230056	0.84287	0	0.488125	-1.0974	11.3885	0.443954	6.9363	0
PMM2	Phosphomannomutase 2	PMM2	O15305	OID30125	Cardiometabolic_II	16	8788823	8862534	43306	9309	17.6927	0.0462084	0.618789	0	0.7391	-2.5165	4.0282	0.334935	10.2039	0
PMS1	PMS1 protein homolog 1	PMS1	P54277	OID30943	Neurology_II	2	189784085	189877629	43540	9075	17.2479	0.0353869	0.519962	0	0.521125	-2.5278	5.8694	0.290713	10.7747	0
PMVK	Phosphomevalonate kinase	PMVK	Q15126	OID20850	Neurology	1	154924740	154936719	50140	2475	4.70398	-0.314434	1.22598	-0.00455	1.45839	-7.21265	2.43865	0.0004977	6.29949	0.0014931
PNLIP	Pancreatic triacylglycerol lipase	PNLIP	P16233	OID30693	Inflammation_II	10	116545931	116567855	44733	7882	14.9805	0.0151446	0.650631	0	0.7807	-4.6636	5.197	0.000720733	4.64648	0
PNLIPRP1	Inactive pancreatic lipase-related protein 1	PNLIPRP1	P54315	OID31122	Neurology_II	10	116590385	116609175	44660	7955	15.1193	0.00397572	0.819327	0	1.02971	-5.72635	5.4572	0.000892336	8.50682	0
PNLIPRP2	Pancreatic lipase-related protein 2	PNLIPRP2	P54317	OID20775	Inflammation	10	116620953	116645143	51227	1388	2.63803	-0.908982	3.29742	0.5037	1.8483	-9.66045	5.38595	0.00151037	5.19888	0.00449677
PNMA1	Paraneoplastic antigen Ma1	PNMA1	Q8ND90	OID30194	Cardiometabolic_II	14	73711783	73714384	43585	9030	17.1624	0.0684324	0.580348	-0.00185	0.71315	-2.0524	6.2907	0.230326	8.11515	0
PNMA2	Paraneoplastic antigen Ma2	PNMA2	Q9UL42	OID30842	Neurology_II	8	26504701	26514092	43325	9290	17.6566	0.00960388	0.449428	0	0.4803	-2.7664	6.1974	0.751313	9.11565	0
PNPT1	Polyribonucleotide nucleotidyltransferase 1, mitochondrial	PNPT1	Q8TCS8	OID20445	Inflammation	2	55634061	55693863	50396	2219	4.21743	0.35727	1.3281	0	1.29351	-2.853	8.84555	0.556845	9.88296	0
PODXL	Podocalyxin	PODXL	O00592	OID21358	Oncology	7	131500262	131558217	51141	1474	2.80148	-0.00534218	0.17006	-0.002	0.2204	-0.8592	1.5616	0.000583511	5.00244	0
PODXL2	Podocalyxin-like protein 2	PODXL2	Q9NZ53	OID21487	Oncology	3	127629185	127672802	51493	1122	2.13247	0.00188055	0.318771	-0.0005	0.4077	-3.5675	2.6959	0.000240269	6.57728	0
POF1B	Protein POF1B	POF1B	Q8WVV4	OID30504	Inflammation_II	X	85277396	85379717	43417	9198	17.4817	0.0671801	0.47126	-0.00055	0.4919	-1.86205	6.71915	0.145725	7.85414	0
POLR2A	DNA-directed RNA polymerase II subunit RPB1	POLR2A	P24928	OID30440	Inflammation_II	17	7484366	7514616	43417	9198	17.4817	0.0106597	0.301256	-0.00165	0.3308	-1.32475	5.21995	0.983166	7.07408	0
POLR2F	DNA-directed RNA polymerases I, II, and III subunit RPABC2	POLR2F	P61218	OID21283	Oncology	22	37952607	38041915	51141	1474	2.80148	0.0357479	0.40348	-0.00135	0.4143	-1.24285	4.93885	0.000549187	5.34131	0
POMC	Pro-opiomelanocortin	POMC	P01189	OID30282	Cardiometabolic_II	2	25160853	25168903	43585	9030	17.1624	0.0271038	0.756892	0	0.9344	-4.0115	7.5235	0.000978138	8.22844	0
PON1	Serum paraoxonase/arylesterase 1	PON1	P27169	OID30704	Inflammation_II	7	95297676	95324532	44733	7882	14.9805	-0.0256828	0.279085	0.0021	0.3441	-4.4385	1.0062	0.000669252	5.16941	0
PON2	Serum paraoxonase/arylesterase 2	PON2	Q15165	OID20088	Cardiometabolic	7	95404862	95435329	50330	2285	4.34287	-0.00739693	0.393517	-0.00345	0.510537	-1.9628	3.31825	0.142972	7.1995	0
PON3	Serum paraoxonase/lactonase 3	PON3	Q15166	OID20777	Inflammation	7	95359872	95396375	51481	1134	2.15528	-0.050598	0.364941	0	0.4253	-8.0168	1.3616	0.000120143	4.14091	0
POSTN	Periostin	POSTN	Q15063	OID30410	Cardiometabolic_II	13	37562583	37598844	44765	7850	14.9197	0.00827291	0.394736	0	0.4989	-2.6066	4.6569	0.00135566	6.67317	0
PPBP	Platelet basic protein	PPBP	P02775	OID30761	Inflammation_II	4	73986439	73988190	44430	8185	15.5564	-0.0419889	0.874107	-0.0013	1.15797	-4.7466	6.2006	0.000652092	5.75151	0.00600611
PPCDC	Phosphopantothenoylcysteine decarboxylase	PPCDC	Q96CD2	OID21027	Neurology	15	75023586	75117462	51760	855	1.62501	0.0252649	0.54144	0	0.7032	-6.0629	4.1775	0.000360404	5.32412	0
PPIB	Peptidyl-prolyl cis-trans isomerase B	PPIB	P23284	OID20331	Cardiometabolic	15	64155740	64163134	51210	1405	2.67034	-0.0747475	1.06337	-0.0085	1.46218	-4.4422	3.572	0.000772267	7.1749	0.0104685
PPIE	Peptidyl-prolyl cis-trans isomerase E	PPIE	Q9UNP9	OID31279	Oncology_II	1	39692182	39763914	43947	8668	16.4744	0.133915	0.635599	0	0.4721	-1.562	8.17	0.802982	5.81293	0
PPIF	Peptidyl-prolyl cis-trans isomerase F, mitochondrial	PPIF	P30405	OID30385	Cardiometabolic_II	10	79347469	79355334	44765	7850	14.9197	0.102363	0.649558	0	0.6848	-2.512	7.2385	0.410149	12.7159	0
PPL	Periplakin	PPL	O60437	OID30564	Inflammation_II	16	4882507	4960741	43417	9198	17.4817	0.0172279	0.339755	0	0.3979	-1.6105	5.304	0.00360367	8.27278	0
PPM1A	Protein phosphatase 1A	PPM1A	P35813	OID21184	Oncology	14	60245752	60299087	50222	2393	4.54813	0.0193465	0.34952	0	0.3675	-1.3123	4.9814	0.868178	7.9083	0
PPM1B	Protein phosphatase 1B	PPM1B	O75688	OID30548	Inflammation_II	2	44167969	44244384	43417	9198	17.4817	0.106245	0.643986	-0.00065	0.4479	-1.46915	7.7981	0.821739	7.31516	0
PPM1F	Protein phosphatase 1F	PPM1F	P49593	OID30350	Cardiometabolic_II	22	21919425	21952848	44761	7854	14.9273	0.0145586	0.549629	-0.0001	0.7484	-2.0395	4.5945	0.00818547	6.44944	0
PPME1	Protein phosphatase methylesterase 1	PPME1	Q9Y570	OID21347	Oncology	11	74171267	74254703	51141	1474	2.80148	-0.0139172	0.693756	-0.00015	0.89315	-3.39345	3.35925	0.000377566	5.26518	0
PPP1CC	Serine/threonine-protein phosphatase PP1-gamma catalytic subunit	PPP1CC	P36873	OID31360	Oncology_II	12	110719680	110742939	44551	8064	15.3264	0.0434128	0.864539	-0.0003	1.17395	-2.8975	5.7887	0.000909497	8.16933	0
PPP1R12A	Protein phosphatase 1 regulatory subunit 12A	PPP1R12A	O14974	OID21475	Oncology	12	79773563	79935460	51493	1122	2.13247	0.0488505	1.08057	-0.00165	1.4342	-4.56945	5.47155	0.000737969	15.0951	0
PPP1R12B	Protein phosphatase 1 regulatory subunit 12B	PPP1R12B	O60237	OID31304	Oncology_II	1	202348699	202592706	43947	8668	16.4744	0.116602	0.740546	-0.00375	0.63475	-3.0137	8.8691	0.419347	8.44029	0
PPP1R14A	Protein phosphatase 1 regulatory subunit 14A	PPP1R14A	Q96A00	OID31011	Neurology_II	19	38251237	38256532	44687	7928	15.0679	-0.000161479	0.811976	0.00655	1.02655	-2.99005	10.199	0.0367231	9.39681	0
PPP1R14D	Protein phosphatase 1 regulatory subunit 14D	PPP1R14D	Q9NXH3	OID30997	Neurology_II	15	40815451	40828709	44687	7928	15.0679	0.0357961	0.397284	0	0.3952	-1.4683	5.2897	0.887634	6.38307	0
PPP1R2	Protein phosphatase inhibitor 2	PPP1R2	P41236	OID20176	Cardiometabolic	3	195514428	195543386	51192	1423	2.70455	0.00918789	0.88505	0	1.2081	-3.1708	4.74385	0.00034323	7.39633	0
PPP1R9B	Neurabin-2	PPP1R9B	Q96SB3	OID20643	Inflammation	17	50133737	50150677	51839	776	1.47486	0.0166262	1.08246	0	1.47	-4.26	4.1764	0.000240286	10.0039	0
PPP2R5A	Serine/threonine-protein phosphatase 2A 56 kDa regulatory subunit alpha isoform	PPP2R5A	Q15172	OID31502	Oncology_II	1	212285410	212361853	44568	8047	15.2941	0.0608445	1.23214	0	1.67403	-4.1781	7.7587	0.0241617	12.8325	0
PPP3R1	Calcineurin subunit B type 1	PPP3R1	P63098	OID20902	Neurology	2	68178857	68256237	50972	1643	3.12268	0.00415664	0.470293	-0.00615	0.604225	-2.8941	2.80695	0.000291755	6.21101	0
PPT1	Palmitoyl-protein thioesterase 1	PPT1	P50897	OID30947	Neurology_II	1	40072710	40097260	43540	9075	17.2479	0.20297	0.787342	-0.00205	0.525438	-1.25575	8.92105	0.652435	5.98001	0
PPY	Pancreatic prohormone	PPY	P01298	OID21516	Oncology	17	43940804	43942476	51254	1361	2.58671	0.05522	1.1861	0	1.58999	-4.97015	5.2822	0.00137297	5.25781	0.00451363
PQBP1	Polyglutamine-binding protein 1	PQBP1	O60828	OID21172	Oncology	X	48890197	48903402	50222	2393	4.54813	0.0610877	0.63237	-0.0003	0.580675	-6.1154	6.8981	0.178657	10.5671	0
PRAME	Melanoma antigen preferentially expressed in tumors	PRAME	P78395	OID31165	Oncology_II	22	22547701	22559361	43161	9454	17.9683	-0.00476639	0.261363	0.0004	0.301	-2.3155	4.5572	0.932955	7.85206	0
PRAP1	Proline-rich acidic protein 1	PRAP1	Q96NZ9	OID30391	Cardiometabolic_II	10	133347368	133352683	44765	7850	14.9197	-0.0301238	0.49495	-0.0015	0.652	-3.5311	2.1249	0.000720733	5.08101	0
PRC1	Protein regulator of cytokinesis 1	PRC1	O43663	OID31345	Oncology_II	15	90966040	90995629	44551	8064	15.3264	0.068402	0.466068	-0.0003	0.28825	-1.1052	9.2332	0.868724	5.84241	0
PRCP	Lysosomal Pro-X carboxypeptidase	PRCP	P42785	OID20337	Cardiometabolic	11	82822936	82970584	51473	1142	2.17048	0.00409748	0.380931	0	0.4632	-3.05915	4.86435	0.000274584	4.09429	0.00600652
PRDX1	Peroxiredoxin-1	PRDX1	Q06830	OID20962	Neurology	1	45510914	45542732	49914	2701	5.13352	0.0953853	0.999398	-0.00085	1.17801	-3.6733	6.4823	0.00228256	14.6891	0.0206803
PRDX2	Peroxiredoxin-2	PRDX2	P32119	OID30668	Inflammation_II	19	12796820	12801800	43976	8639	16.4193	0.0585371	0.668598	0	0.8461	-2.7081	4.3172	0.00161307	7.24378	0.0135223
PRDX3	Thioredoxin-dependent peroxide reductase, mitochondrial	PRDX3	P30048	OID20483	Inflammation	10	119167720	119178812	50396	2219	4.21743	0.0512207	0.801389	-0.0015	1.0498	-3.2585	6.3731	0.119508	14.0172	0
PRDX5	Peroxiredoxin-5, mitochondrial	PRDX5	P30044	OID20644	Inflammation	11	64318121	64321811	51839	776	1.47486	-0.130907	0.765644	-0.00605	0.9929	-4.37565	3.08375	0.000308939	5.39043	0
PRDX6	Peroxiredoxin-6	PRDX6	P30041	OID21404	Oncology	1	173477330	173488815	51790	825	1.56799	0.0315854	0.693712	0.0005	0.863537	-2.7446	5.88925	0.000532024	16.7507	0
PREB	Prolactin regulatory element-binding protein	PREB	Q9HCU5	OID20439	Inflammation	2	27130756	27134666	50396	2219	4.21743	0.0131256	0.327839	-0.00305	0.364225	-1.74825	7.16005	0.85013	7.5686	0
PRELP	Prolargin	PRELP	P51888	OID20766	Inflammation	1	203475806	203491352	51227	1388	2.63803	-0.00987665	0.270893	0	0.2885	-4.2615	3.2039	0.000188796	3.86611	0.00449677
PRG2	Bone marrow proteoglycan	PRG2	P13727	OID30381	Cardiometabolic_II	11	57386780	57390650	44765	7850	14.9197	0.030629	0.557013	0.0082	0.6999	-3.9036	3.944	0.000669252	4.64893	0
PRG3	Proteoglycan 3	PRG3	Q9Y2Y8	OID30383	Cardiometabolic_II	11	57376769	57381150	44765	7850	14.9197	0.00691878	0.532896	0	0.6586	-4.334	3.497	0.00111542	5.02208	0
PRKAB1	5'-AMP-activated protein kinase subunit beta-1	PRKAB1	Q9Y478	OID20444	Inflammation	12	119667864	119681624	50396	2219	4.21743	0.0675846	0.604308	-0.00105	0.730313	-1.78565	6.06135	0.117105	9.49549	0
PRKAG3	5'-AMP-activated protein kinase subunit gamma-3	PRKAG3	Q9UGI9	OID30941	Neurology_II	2	218822308	218832086	43540	9075	17.2479	0.0185049	0.32549	-0.00265	0.3308	-1.3153	4.7439	0.978721	5.02699	0
PRKAR1A	cAMP-dependent protein kinase type I-alpha regulatory subunit	PRKAR1A	P10644	OID20146	Cardiometabolic	17	68511780	68551319	51192	1423	2.70455	-0.0233603	0.932939	-0.0003	1.25828	-4.15245	4.09005	0.00068646	13.5102	0
PRKAR2A	cAMP-dependent protein kinase type II-alpha regulatory subunit	PRKAR2A	P13861	OID31119	Neurology_II	3	48744597	48847874	44575	8040	15.2808	-0.0239299	0.85498	0.00055	1.1708	-3.70175	4.67195	0.00056629	5.64588	0.00300305
PRKCQ	Protein kinase C theta type	PRKCQ	Q04759	OID20468	Inflammation	10	6427143	6580301	50396	2219	4.21743	0.0397224	0.482171	-0.00045	0.4689	-1.73965	6.34225	0.806124	8.80008	0
PRKD2	Serine/threonine-protein kinase D2	PRKD2	Q9BZL6	OID30140	Cardiometabolic_II	19	46674275	46717127	43306	9309	17.6927	0.0701587	0.471513	0	0.402275	-1.3927	7.8103	0.539469	6.36094	0
PRKG1	cGMP-dependent protein kinase 1	PRKG1	Q13976	OID30621	Inflammation_II	10	50990888	52298423	43721	8894	16.9039	-0.0340648	1.30462	-0.0001	1.7223	-5.5263	5.7316	0.000926657	12.6018	0
PRKRA	Interferon-inducible double-stranded RNA-dependent protein kinase activator A	PRKRA	O75569	OID21225	Oncology	2	178431292	178451512	50222	2393	4.54813	0.0465675	0.759098	0	0.991275	-3.3235	5.8817	0.00858104	9.8558	0
PRL	Prolactin	PRL	P01236	OID21033	Neurology	6	22287244	22302826	51760	855	1.62501	0.0821652	0.864689	0.02	1.00927	-6.2031	5.1494	0.000446214	5.29956	0
PRND	Prion-like protein doppel	PRND	Q9UKY0	OID31124	Neurology_II	20	4721909	4728460	44660	7955	15.1193	0.0349757	0.534737	0	0.6526	-2.4227	4.3741	0.000600611	3.97652	0
PROC	Vitamin K-dependent protein C	PROC	P04070	OID20402	Cardiometabolic	2	127418427	127429242	51297	1318	2.50499	-0.00441127	0.292276	0	0.3707	-2.4326	2.2706	0.000326068	4.95334	0.0029861
PROCR	Endothelial protein C receptor	PROCR	Q9UNN8	OID30149	Cardiometabolic_II	20	35172072	35216240	43306	9309	17.6927	0.034645	0.363712	0.00085	0.3205	-1.95535	6.7957	0.888904	6.12256	0
PROK1	Prokineticin-1	PROK1	P58294	OID20543	Inflammation	1	110451149	110457358	51230	1385	2.63233	-0.0422793	0.937106	0	1.40892	-3.0137	5.4377	0.000343265	7.06174	0
PROS1	Vitamin K-dependent protein S	PROS1	P07225	OID30737	Inflammation_II	3	93873051	93980003	44764	7851	14.9216	-0.00667892	0.267242	0	0.308325	-1.8647	3.7015	0.000772214	5.49113	0
PRR4	Proline-rich protein 4	PRR4	Q16378	OID30607	Inflammation_II	12	10845849	10849475	43399	9216	17.5159	0.0884774	0.730463	0	0.9232	-2.0975	4.7962	0.0745444	6.35357	0.00749906
PRR5	Proline-rich protein 5	PRR5	P85299	OID30457	Inflammation_II	22	44668547	44737681	43417	9198	17.4817	0.0349308	0.475859	-0.0039	0.4628	-2.1073	6.5713	0.87938	9.54978	0
PRRT3	Proline-rich transmembrane protein 3	PRRT3	Q5FWE3	OID30276	Cardiometabolic_II	3	9945542	9952408	43585	9030	17.1624	0.00245959	0.408561	0	0.5097	-2.2814	3.5997	0.000205924	5.54025	0
PRSS2	Trypsin-2	PRSS2	P07478	OID20364	Cardiometabolic	7	142760398	142774564	51380	1235	2.34724	0.0299391	0.601909	0.00015	0.704462	-4.06135	5.88095	0.00034323	5.41744	0.00300326
PRSS22	Brain-specific serine protease 4	PRSS22	Q9GZN4	OID30483	Inflammation_II	16	2852730	2858170	43417	9198	17.4817	0.0294816	0.363801	0	0.3789	-2.5096	6.8537	0.00835707	7.57598	0
PRSS27	Serine protease 27	PRSS27	Q9BQR3	OID20212	Cardiometabolic	16	2712419	2720551	51024	1591	3.02385	0.0117019	0.450846	-0.0027	0.582912	-1.95875	2.87555	0.000240261	5.71957	0.0029861
PRSS53	Serine protease 53	PRSS53	Q2L4Q9	OID31093	Neurology_II	16	31083437	31089628	44660	7955	15.1193	0.00812104	0.400782	-0.0004	0.5024	-2.791	3.9876	0.441089	4.67348	0
PRSS8	Prostasin	PRSS8	Q16651	OID20763	Inflammation	16	31131433	31135727	51058	1557	2.95923	0.031126	0.530905	-0.00495	0.700225	-1.92725	3.05475	0.00164767	4.97789	0.00751751
PRTFDC1	Phosphoribosyltransferase domain-containing protein 1	PRTFDC1	Q9NRG1	OID20867	Neurology	10	24848614	24952606	50222	2393	4.54813	-0.153028	1.24268	-0.00195	1.72115	-5.81765	3.19845	0.0271676	8.61277	0
PRTG	Protogenin	PRTG	Q2VWP7	OID21443	Oncology	15	55611544	55743152	51790	825	1.56799	0.00392566	0.282372	-0.0004	0.345475	-4.8188	5.3702	0.000634997	3.3289	0
PRTN3	Myeloblastin	PRTN3	P24158	OID20329	Cardiometabolic	19	840999	848175	49879	2736	5.20004	0.0261247	0.526364	0	0.6245	-2.5202	5.84045	0.00513129	4.45258	0.0359876
PRUNE2	Protein prune homolog 2	PRUNE2	Q8WUY3	OID31270	Oncology_II	9	76611376	76906114	43947	8668	16.4744	0.019375	0.298354	0.0003	0.3008	-1.2209	6.1691	0.717764	6.98795	0
PSAP	Prosaposin	PSAP	P07602	OID30419	Cardiometabolic_II	10	71816298	71851251	44345	8270	15.718	0.0220829	0.306751	0.0055	0.3691	-3.4724	4.4325	0.00296873	5.69009	0.0074819
PSAPL1	Proactivator polypeptide-like 1	PSAPL1	Q6NUJ1	OID31473	Oncology_II	4	7430285	7434930	44568	8047	15.2941	0.0136511	0.529542	0	0.686425	-4.1705	5.4345	0.000360367	4.2587	0
PSCA	Prostate stem cell antigen	PSCA	O43653	OID31493	Oncology_II	8	142670308	142682725	44568	8047	15.2941	-1.30862	2.67811	0.00135	5.38858	-7.60495	4.41825	0.294677	4.38386	0
PSG1	Pregnancy-specific beta-1-glycoprotein 1	PSG1	P11464	OID20916	Neurology	19	42866464	42879822	50972	1643	3.12268	-0.155753	1.30002	0	1.38912	-5.9413	6.8122	0.00978238	5.04664	0
PSIP1	PC4 and SFRS1-interacting protein	PSIP1	O75475	OID20534	Inflammation	9	15464066	15510995	51230	1385	2.63233	0.0739101	0.716919	-0.0009	0.801037	-2.4859	6.2712	0.000343265	8.48464	0
PSMA1	Proteasome subunit alpha type-1	PSMA1	P25786	OID21221	Oncology	11	14504874	14643635	50222	2393	4.54813	0.0381888	0.509122	0	0.514575	-2.3832	6.02245	0.890849	9.18963	0
PSMC3	26S proteasome regulatory subunit 6A	PSMC3	P17980	OID31200	Oncology_II	11	47418769	47426473	43161	9454	17.9683	0.00743107	0.311599	0.00065	0.36625	-1.3288	4.6717	0.871555	6.65104	0
PSMD1	26S proteasome non-ATPase regulatory subunit 1	PSMD1	Q99460	OID31058	Neurology_II	2	231056845	231173116	44687	7928	15.0679	0.0409373	0.520822	0.0041	0.58045	-3.0201	6.8418	0.376171	11.0615	0
PSMD5	26S proteasome non-ATPase regulatory subunit 5	PSMD5	Q16401	OID30918	Neurology_II	9	120815496	120842951	43540	9075	17.2479	0.0702894	0.565087	-0.0004	0.415	-1.6861	8.128	0.861928	4.42803	0
PSMD9	26S proteasome non-ATPase regulatory subunit 9	PSMD9	O00233	OID21304	Oncology	12	121888732	121918297	51141	1474	2.80148	0.0602037	0.639963	-0.00375	0.76885	-2.40975	6.83865	0.000514862	5.45429	0
PSME1	Proteasome activator complex subunit 1	PSME1	Q06323	OID20969	Neurology	14	24136163	24138967	50889	1726	3.28043	0.00745335	0.429555	0	0.55885	-1.77895	2.70425	0.000291755	6.36832	0.00151026
PSME2	Proteasome activator complex subunit 2	PSME2	Q9UL46	OID20989	Neurology	14	24143362	24147570	50734	1881	3.57503	0.0114026	0.424201	0	0.549875	-2.0086	3.139	0.000171621	5.42481	0.00449646
PSMG3	Proteasome assembly chaperone 3	PSMG3	Q9BT73	OID20549	Inflammation	7	1567332	1571005	51230	1385	2.63233	0.032784	0.596064	0	0.766587	-3.2926	3.5879	0.000223122	5.64833	0
PSMG4	Proteasome assembly chaperone 4	PSMG4	Q5JS54	OID30514	Inflammation_II	6	3231403	3303373	43417	9198	17.4817	0.0753244	0.605129	0	0.7143	-1.808	6.9483	0.00109826	7.58829	0
PSPN	Persephin	PSPN	O60542	OID20511	Inflammation	19	6375148	6379058	51230	1385	2.63233	-0.053476	1.51774	0	2.35518	-4.1635	7.71	0.000463408	6.61907	0
PSRC1	Proline/serine-rich coiled-coil protein 1	PSRC1	Q6PGN9	OID21169	Oncology	1	109279556	109283186	50222	2393	4.54813	0.111092	0.661291	-0.0003	0.769075	-1.9091	6.3778	0.27897	8.45015	0
PSTPIP2	Proline-serine-threonine phosphatase-interacting protein 2	PSTPIP2	Q9H939	OID30596	Inflammation_II	18	45983536	46072272	42161	10454	19.8689	-0.100264	1.09539	0.01115	1.4105	-5.52675	3.652	0.00054913	8.17918	0.0299276
PTEN	Phosphatidylinositol 3,4,5-trisphosphate 3-phosphatase and dual-specificity protein phosphatase PTEN	PTEN	P60484	OID20794	Neurology	10	87862638	87971930	50222	2393	4.54813	-0.00382104	0.334341	-0.00185	0.4202	-1.62835	3.73635	0.771556	8.45015	0
PTGDS	Prostaglandin-H2 D-isomerase	PTGDS	P41222	OID20408	Cardiometabolic	9	136975092	136981742	50794	1821	3.46099	0.0228196	0.355465	0	0.4104	-2.6019	3.288	0.000257422	4.30533	0.0134718
PTGES2	Prostaglandin E synthase 2	PTGES2	Q9H7Z7	OID30561	Inflammation_II	9	128120693	128128462	43084	9531	18.1146	0.033574	0.55971	0.0002	0.7108	-2.279	4.5352	0.160912	11.1407	0.00598895
PTGR1	Prostaglandin reductase 1	PTGR1	Q14914	OID30297	Cardiometabolic_II	9	111549722	111599893	44761	7854	14.9273	0.054667	0.892913	-0.00745	1.1406	-4.45655	4.50215	0.00123554	4.43294	0
PTH	Parathyroid hormone	PTH	P01270	OID30963	Neurology_II	11	13492054	13496181	43540	9075	17.2479	0.041329	0.858084	-0.0014	1.06975	-4.0605	7.2639	0.0641796	16.3256	0
PTH1R	Parathyroid hormone/parathyroid hormone-related peptide receptor	PTH1R	Q03431	OID20571	Inflammation	3	46877721	46903799	51230	1385	2.63233	0.0508306	0.423994	0.0042	0.3516	-1.813	7.416	0.000120143	6.20364	0
PTK7	Inactive tyrosine-protein kinase 7	PTK7	Q13308	OID20880	Neurology	6	43076307	43161719	50222	2393	4.54813	0.00154363	0.420839	0.009	0.501775	-4.9626	6.8297	0.476557	9.73732	0
PTN	Pleiotrophin	PTN	P21246	OID20083	Cardiometabolic	7	137227341	137343774	50330	2285	4.34287	0.00586867	0.590461	-0.0002	0.741888	-3.7547	6.4841	0.0378582	12.4332	0
PTP4A3	Protein tyrosine phosphatase type IVA 3	PTP4A3	O75365	OID30469	Inflammation_II	8	141391995	141432454	43417	9198	17.4817	0.0611062	0.548319	0	0.5977	-1.8451	5.9104	0.0443594	7.14045	0
PTPN1	Tyrosine-protein phosphatase non-receptor type 1	PTPN1	P18031	OID20908	Neurology	20	50510321	50585241	50972	1643	3.12268	0.0658152	0.889343	-0.00435	1.18423	-2.55455	6.69795	0.000600673	8.75818	0
PTPN6	Tyrosine-protein phosphatase non-receptor type 6	PTPN6	P29350	OID20717	Inflammation	12	6946468	6961316	51397	1218	2.31493	-0.172141	1.00151	0	1.27075	-5.1014	3.2247	0.000240286	8.76064	0.0014932
PTPN9	Tyrosine-protein phosphatase non-receptor type 9	PTPN9	P43378	OID30437	Inflammation_II	15	75463251	75579315	43338	9277	17.6319	0.0231309	0.393452	-0.0002	0.3902	-1.6346	7.2147	0.895356	7.95508	0.00151011
PTPRB	Receptor-type tyrosine-protein phosphatase beta	PTPRB	P23467	OID30324	Cardiometabolic_II	12	70515870	70637440	44761	7854	14.9273	0.00800502	0.319208	0	0.4119	-3.1089	4.098	0.000840855	4.22189	0
PTPRC	Receptor-type tyrosine-protein phosphatase C	PTPRC	P08575	OID30380	Cardiometabolic_II	1	198638457	198757476	44765	7850	14.9197	0.0128438	0.241266	0.0078	0.296	-1.5705	3.5819	0.0233552	6.47648	0
PTPRF	Receptor-type tyrosine-protein phosphatase F	PTPRF	P10586	OID20310	Cardiometabolic	1	43525187	43623666	51793	822	1.56229	-0.0085995	0.33719	0	0.4372	-1.8491	2.2784	0.000394714	4.92633	0
PTPRH	Receptor-type tyrosine-protein phosphatase H	PTPRH	Q9HD43	OID31433	Oncology_II	19	55181247	55209506	44568	8047	15.2941	0.0372106	0.513888	0.0037	0.64605	-2.7326	5.664	0.00997014	6.57482	0
PTPRK	Receptor-type tyrosine-protein phosphatase kappa	PTPRK	Q15262	OID31461	Oncology_II	6	127968785	128520616	44568	8047	15.2941	0.0213711	0.228638	0	0.2267	-1.3192	4.0819	0.773535	4.44031	0
PTPRM	Receptor-type tyrosine-protein phosphatase mu	PTPRM	P28827	OID20598	Inflammation	18	7566782	8406861	51146	1469	2.79198	0.00522965	0.279438	0	0.3666	-1.421	2.3789	0.0011671	6.2405	0.00151037
PTPRN2	Receptor-type tyrosine-protein phosphatase N2	PTPRN2	Q92932	OID20912	Neurology	7	157539056	158587823	50803	1812	3.44388	0.000436481	0.372843	-0.00265	0.4669	-1.81355	5.11405	0.000205945	4.95334	0.0029862
PTPRR	Receptor-type tyrosine-protein phosphatase R	PTPRR	Q15256	OID31099	Neurology_II	12	70638073	70920738	44660	7955	15.1193	-0.000758765	0.389234	0	0.4798	-2.2498	3.90425	0.000600611	4.55811	0
PTPRS	Receptor-type tyrosine-protein phosphatase S	PTPRS	Q13332	OID20306	Cardiometabolic	19	5158495	5340812	51793	822	1.56229	-0.00139668	0.277954	0	0.36095	-1.3736	2.4718	0.000240261	4.6833	0
PTPRZ1	Receptor-type tyrosine-protein phosphatase zeta	PTPRZ1	P23471	OID30343	Cardiometabolic_II	7	121873089	122062036	44761	7854	14.9273	0.0219663	0.371884	0.0097	0.4879	-2.8929	3.5492	0.000720733	5.4592	0
PTRHD1	Putative peptidyl-tRNA hydrolase PTRHD1	PTRHD1	Q6GMV3	OID30659	Inflammation_II	2	24789728	24793391	43721	8894	16.9039	0.00311802	0.618696	-5e-05	0.8161	-2.81915	3.31695	0.000737893	5.80802	0
PTS	6-pyruvoyl tetrahydrobiopterin synthase	PTS	Q03393	OID20847	Neurology	11	112226367	112269955	49985	2630	4.99857	0.071006	0.647805	0	0.75065	-5.15285	6.4674	0.00166472	7.97478	0.00449646
PTTG1	Securin	PTTG1	O95997	OID31326	Oncology_II	5	160421855	160428739	43947	8668	16.4744	0.00974357	0.424297	0	0.44455	-3.3619	7.4259	0.856162	6.42486	0
PTX3	Pentraxin-related protein PTX3	PTX3	P26022	OID20570	Inflammation	3	157436850	157443633	51230	1385	2.63233	-0.073	0.559849	-0.0017	0.581937	-5.44545	2.00655	0.000274612	6.00704	0
PVALB	Parvalbumin alpha	PVALB	P20472	OID21420	Oncology	22	36800684	36819479	51554	1061	2.01654	-0.200219	1.27334	0	1.74584	-6.28685	3.115	0.000446214	3.55701	0.0044793
PVR	Poliovirus receptor	PVR	P15151	OID21011	Neurology	19	44643798	44666162	51760	855	1.62501	0.0103388	0.418211	-0.00015	0.497812	-2.972	3.34325	0.000326079	6.30687	0
PXDNL	Peroxidasin-like protein	PXDNL	A1KZ92	OID31405	Oncology_II	8	51319577	51809445	44551	8064	15.3264	0.0797457	0.596986	0.0007	0.451	-1.8392	9.8463	0.635824	7.24378	0
PXN	Paxillin	PXN	P49023	OID20822	Neurology	12	120210439	120265771	50222	2393	4.54813	0.0324894	0.596656	-0.0028	0.674075	-2.1091	5.96	0.00279742	8.50435	0
PYDC1	Pyrin domain-containing protein 1	PYDC1	Q8WXC3	OID30202	Cardiometabolic_II	16	31215962	31217135	43585	9030	17.1624	0.0293571	0.432635	-0.0024	0.4923	-1.6077	6.8155	0.0612966	5.44446	0
PYY	Peptide YY	PYY	P10082	OID30150	Cardiometabolic_II	17	43952733	44004469	43306	9309	17.6927	0.109662	1.03493	0	1.36607	-2.85185	6.2435	0.0541751	9.39188	0
PZP	Pregnancy zone protein	PZP	P20742	OID30730	Inflammation_II	12	9148840	9208395	44764	7851	14.9216	0.215683	0.753042	0.02705	1.1125	-2.07915	5.63485	0.378471	4.20717	0
QDPR	Dihydropteridine reductase	QDPR	P09417	OID20174	Cardiometabolic	4	17460261	17512206	50941	1674	3.1816	0.00811314	0.484429	-0.00185	0.6385	-2.30175	3.31545	0.000377553	5.32657	0.00600652
QPCT	Glutaminyl-peptide cyclotransferase	QPCT	Q16769	OID20320	Cardiometabolic	2	37342827	37373322	51218	1397	2.65514	-0.0103397	0.310959	-0.0061	0.3639	-6.6807	3.3074	0.000240261	4.50166	0.0104857
QSOX1	Sulfhydryl oxidase 1	QSOX1	O00391	OID30729	Inflammation_II	1	180154869	180204030	43860	8755	16.6397	0.0296641	0.427509	0.0003	0.3092	-1.8124	7.2531	0.00494217	6.4814	0.0195113
RAB10	Ras-related protein Rab-10	RAB10	P61026	OID30357	Cardiometabolic_II	2	26034084	26137454	44761	7854	14.9273	0.0470754	0.558646	-0.0015	0.701	-2.1967	3.8507	0.0416824	13.694	0
RAB11FIP3	Rab11 family-interacting protein 3	RAB11FIP3	O75154	OID30325	Cardiometabolic_II	16	425649	523011	44761	7854	14.9273	-0.0357428	1.13183	-0.0035	1.5378	-4.5955	4.3489	0.00379243	8.95538	0
RAB27B	Ras-related protein Rab-27B	RAB27B	O00194	OID30354	Cardiometabolic_II	18	54717860	54895516	44761	7854	14.9273	-0.12942	0.854197	0	1.1302	-4.911	2.4257	0.00478773	10.5992	0
RAB2B	Ras-related protein Rab-2B	RAB2B	Q8WUD1	OID31362	Oncology_II	14	21459020	21476960	44551	8064	15.3264	0.0229563	0.635893	-0.0002	0.83945	-2.1687	7.1859	0.0034149	8.30973	0
RAB33A	Ras-related protein Rab-33A	RAB33A	Q14088	OID30122	Cardiometabolic_II	X	130171962	130184870	43306	9309	17.6927	0.0478811	0.686254	0	0.899175	-2.1891	8.6835	0.278786	6.96827	0
RAB37	Ras-related protein Rab-37	RAB37	Q96AX2	OID20425	Inflammation	17	74670578	74747335	50396	2219	4.21743	0.163555	0.921319	0	0.897825	-2.4784	7.83745	0.275899	10.241	0
RAB39B	Ras-related protein Rab-39B	RAB39B	Q96DA2	OID30069	Cardiometabolic_II	X	155258235	155264491	43306	9309	17.6927	0.214857	0.921076	0	0.6165	-1.378	11.1997	0.424048	7.66705	0
RAB3GAP1	Rab3 GTPase-activating protein catalytic subunit	RAB3GAP1	Q15042	OID30829	Neurology_II	2	135052289	135176667	43325	9290	17.6566	0.0789484	0.587675	0.0009	0.479	-2.0168	9.6075	0.89304	6.48877	0
RAB44	Ras-related protein Rab-44	RAB44	Q7Z6P3	OID31346	Oncology_II	6	36697826	36733184	44551	8064	15.3264	0.055431	0.475191	0.0032	0.38325	-1.6114	6.798	0.287555	5.99475	0
RAB6A	Ras-related protein Rab-6A	RAB6A	P20340	OID20608	Inflammation	11	73675638	73761137	51230	1385	2.63233	0.0164265	0.535691	0	0.589588	-3.2605	5.84065	0.000188796	8.93319	0
RAB6B	Ras-related protein Rab-6B	RAB6B	Q9NRW1	OID20817	Neurology	3	133824235	133895882	50222	2393	4.54813	0.037847	0.528131	-0.00015	0.502	-5.42305	7.63815	0.941048	7.0372	0
RABEP1	Rab GTPase-binding effector protein 1	RABEP1	Q15276	OID30647	Inflammation_II	17	5282265	5386340	43721	8894	16.9039	0.0330866	0.811067	-0.0012	1.07385	-3.51545	4.1615	0.000703573	8.90608	0
RABEPK	Rab9 effector protein with kelch motifs	RABEPK	Q7Z6M1	OID21163	Oncology	9	125200542	125234161	50222	2393	4.54813	0.0868544	0.65549	-0.00805	0.663837	-2.03465	6.63335	0.161375	9.39435	0
RABGAP1L	Rab GTPase-activating protein 1-like	RABGAP1L	Q5R372	OID20447	Inflammation	1	174159410	174995308	50396	2219	4.21743	0.0423542	0.675325	0	0.8521	-2.3903	5.4671	0.00169916	8.92826	0
RAC3	Ras-related C3 botulinum toxin substrate 3	RAC3	P60763	OID30958	Neurology_II	17	82031678	82034204	43540	9075	17.2479	0.163739	0.700875	-0.0012	0.496025	-1.3881	8.8811	0.580482	7.26838	0
RAD23B	UV excision repair protein RAD23 homolog B	RAD23B	P54727	OID21166	Oncology	9	107283137	107332192	50222	2393	4.54813	0.0203264	0.516594	0	0.65655	-1.80875	7.2998	0.0362978	8.38117	0
RAD51	DNA repair protein RAD51 homolog 1	RAD51	Q06609	OID31254	Oncology_II	15	40694774	40732340	43947	8668	16.4744	0.0537599	0.556574	-0.0007	0.4711	-1.8622	11.2363	0.613618	8.20381	0
RALB	Ras-related protein Ral-B	RALB	P11234	OID30567	Inflammation_II	2	120240064	120294710	43417	9198	17.4817	-0.00880075	0.305852	0	0.3821	-1.5978	4.7834	0.925988	9.35241	0
RALY	RNA-binding protein Raly	RALY	Q9UKM9	OID31382	Oncology_II	20	33993646	34108308	44551	8064	15.3264	0.0465635	0.514205	0	0.4689	-1.9085	7.2649	0.340581	10.3843	0
RANBP1	Ran-specific GTPase-activating protein	RANBP1	P43487	OID30258	Cardiometabolic_II	22	20115938	20127355	43585	9030	17.1624	0.012272	0.550593	0.00225	0.6726	-2.72065	4.03595	0.000411847	5.30693	0
RANBP2	E3 SUMO-protein ligase RanBP2	RANBP2	P49792	OID30812	Neurology_II	2	108719482	108785810	43325	9290	17.6566	-0.00306513	0.33896	0.00025	0.3435	-2.20185	4.42535	0.965748	9.45602	0
RANGAP1	Ran GTPase-activating protein 1	RANGAP1	P46060	OID21203	Oncology	22	41244779	41286187	50222	2393	4.54813	0.0468599	0.541011	0	0.496862	-3.1932	7.8481	0.966088	7.08636	0
RAP1A	Ras-related protein Rap-1A	RAP1A	P62834	OID30452	Inflammation_II	1	111542218	111716691	43417	9198	17.4817	0.107587	0.709013	0	0.5917	-1.9536	9.7782	0.788207	8.31465	0
RAPGEF2	Rap guanine nucleotide exchange factor 2	RAPGEF2	Q9Y4G8	OID31337	Oncology_II	4	159103013	159360174	43947	8668	16.4744	0.0619132	0.547126	-0.0037	0.6535	-1.796	5.4221	0.602327	7.78521	0
RARRES1	Retinoic acid receptor responder protein 1	RARRES1	P49788	OID21177	Oncology	3	158696892	158732489	50222	2393	4.54813	0.0296682	0.370301	0	0.36865	-1.4046	6.7779	0.45706	6.40027	0
RARRES2	Retinoic acid receptor responder protein 2	RARRES2	Q99969	OID20373	Cardiometabolic	7	150338317	150341662	51465	1150	2.18569	0.00503651	0.590762	-0.00155	0.7521	-2.87505	6.16545	0.00034323	8.42058	0
RASA1	Ras GTPase-activating protein 1	RASA1	P20936	OID20826	Neurology	5	87267883	87391931	50222	2393	4.54813	-0.005659	0.365715	0	0.4261	-2.9648	6.5697	0.918858	4.4673	0
RASGRF1	Ras-specific guanine nucleotide-releasing factor 1	RASGRF1	Q13972	OID31213	Oncology_II	15	78959906	79090780	43161	9454	17.9683	0.00617789	0.444833	0	0.4778	-5.6181	4.6802	0.947901	9.35243	0
RASSF2	Ras association domain-containing protein 2	RASSF2	P50749	OID21194	Oncology	20	4780023	4823608	50222	2393	4.54813	0.0620614	0.652593	0	0.662488	-2.3549	7.9355	0.0308403	10.7203	0
RBFOX3	RNA binding protein fox-1 homolog 3	RBFOX3	A6NFN3	OID30984	Neurology_II	17	79089345	79611051	44687	7928	15.0679	0.0320187	0.442438	0.00085	0.500625	-2.69245	6.27085	0.000291725	5.75888	0
RBKS	Ribokinase	RBKS	Q9H477	OID20986	Neurology	2	27781379	27890681	50169	2446	4.64886	0.0295261	0.593016	0	0.72045	-7.8497	3.2015	8.58104e-05	4.75203	0.0149653
RBM17	Splicing factor 45	RBM17	Q96I25	OID31034	Neurology_II	10	6089034	6117457	44687	7928	15.0679	0.0382617	0.793851	-0.0005	1.05045	-2.842	6.3777	0.0669939	10.6709	0
RBM19	Probable RNA-binding protein 19	RBM19	Q9Y4C8	OID30090	Cardiometabolic_II	12	113816738	113966325	43306	9309	17.6927	0.0604451	0.481656	0.0008	0.405925	-1.8879	9.0002	0.953324	5.41008	0
RBM25	RNA-binding protein 25	RBM25	P49756	OID31236	Oncology_II	14	73058532	73123899	43161	9454	17.9683	0.0132967	0.468383	0.00385	0.50945	-3.76575	6.98035	0.966623	11.9426	0
RBP1	Retinol-binding protein 1	RBP1	P09455	OID30913	Neurology_II	3	139517434	139539829	43540	9075	17.2479	0.140703	0.721688	-0.0003	0.479888	-1.4591	8.2555	0.347102	8.8691	0
RBP2	Retinol-binding protein 2	RBP2	P50120	OID21365	Oncology	3	139452884	139480747	51141	1474	2.80148	0.0640538	0.887402	0	1.17515	-3.2293	6.8486	0.000720807	6.31178	0
RBP5	Retinol-binding protein 5	RBP5	P82980	OID21369	Oncology	12	7115736	7128889	51141	1474	2.80148	0.0675228	0.698965	0	0.8781	-2.5404	5.039	0.0004977	6.11025	0
RBP7	Retinoid-binding protein 7	RBP7	Q96R05	OID31526	Oncology_II	1	9997206	10016021	44568	8047	15.2941	0.0841491	0.665966	0.0025	0.7191	-5.3795	4.8332	0.000858016	5.90384	0
RBPMS	RNA-binding protein with multiple splicing	RBPMS	Q93062	OID30507	Inflammation_II	8	30384511	30572256	43417	9198	17.4817	0.137029	0.678014	0	0.4584	-1.3526	8.2811	0.865841	6.06356	0
RBPMS2	RNA-binding protein with multiple splicing 2	RBPMS2	Q6ZRY4	OID30257	Cardiometabolic_II	15	64739891	64775589	43585	9030	17.1624	0.030583	1.07516	-0.002	1.4398	-4.0754	5.4055	0.000789374	6.42486	0
RCC1	Regulator of chromosome condensation	RCC1	P18754	OID31356	Oncology_II	1	28505943	28539300	44551	8064	15.3264	0.115728	0.53334	0.0004	0.4257	-1.136	7.7069	0.345471	5.22343	0
RCOR1	REST corepressor 1	RCOR1	Q9UKL0	OID20073	Cardiometabolic	14	102592649	102730561	50330	2285	4.34287	0.079733	0.487234	-0.0025	0.349787	-1.02765	8.3152	0.562262	5.89155	0
RECK	Reversion-inducing cysteine-rich protein with Kazal motifs	RECK	O95980	OID30234	Cardiometabolic_II	9	36036913	36124455	43585	9030	17.1624	0.00228579	0.225813	0.00405	0.27915	-2.17385	2.27515	0.000377527	5.28237	0
REEP4	Receptor expression-enhancing protein 4	REEP4	Q9H6H4	OID31028	Neurology_II	8	22138020	22141951	44687	7928	15.0679	0.101167	0.652118	0.00445	0.7765	-1.64645	5.24775	0.193946	7.29299	0
REG1A	Lithostathine-1-alpha	REG1A	P05451	OID20415	Cardiometabolic	2	79120362	79123409	50878	1737	3.30134	0.0663509	0.562358	0	0.633775	-2.0663	4.661	0.000188776	4.34459	0.0131457
REG1B	Lithostathine-1-beta	REG1B	P48304	OID20266	Cardiometabolic	2	79085023	79088019	51793	822	1.56229	0.077499	0.64845	0	0.7155	-1.855	4.69845	0.000240261	3.88819	0
REG3A	Regenerating islet-derived protein 3-alpha	REG3A	Q06141	OID20258	Cardiometabolic	2	79157003	79159753	51793	822	1.56229	0.076616	0.726638	0	0.8865	-2.4239	4.5762	0.000411876	4.59984	0
REG3G	Regenerating islet-derived protein 3-gamma	REG3G	Q6UW15	OID31408	Oncology_II	2	79025686	79028505	44551	8064	15.3264	0.0133619	0.413253	0	0.467	-1.8978	5.3443	0.295157	9.6312	0
REG4	Regenerating islet-derived protein 4	REG4	Q9BYZ8	OID20784	Inflammation	1	119794017	119811580	51312	1303	2.47648	0.0302246	0.580146	-0.00165	0.713275	-6.5971	3.45405	0.000171633	8.01911	0.00298641
RELB	Transcription factor RelB	RELB	Q01201	OID30463	Inflammation_II	19	45001461	45038192	43417	9198	17.4817	0.077119	0.508686	-0.0012	0.4572	-1.7847	10.3995	0.881542	6.68792	0
RELT	Tumor necrosis factor receptor superfamily member 19L	RELT	Q969Z4	OID21142	Neurology	11	73376399	73397474	51341	1274	2.42136	0.0186567	0.357108	0	0.4423	-1.3627	3.7632	0.000240269	5.13994	0
REN	Renin	REN	P00797	OID20201	Cardiometabolic	1	204154819	204190324	51192	1423	2.70455	0.109379	0.899947	0	0.9308	-3.3079	5.7529	0.000394714	5.51815	0
REPS1	RalBP1-associated Eps domain-containing protein 1	REPS1	Q96D71	OID30496	Inflammation_II	6	138903493	138988261	43417	9198	17.4817	0.0300854	0.395801	0	0.4115	-2.3861	4.9686	0.862666	6.81579	0
REST	RE1-silencing transcription factor	REST	Q13127	OID31248	Oncology_II	4	56907876	56966808	43161	9454	17.9683	0.0155509	0.360929	0.0014	0.3627	-1.8629	7.5648	0.810584	5.22834	0
RET	Proto-oncogene tyrosine-protein kinase receptor Ret	RET	P07949	OID21346	Oncology	10	43077064	43130351	51141	1474	2.80148	-0.00158734	0.46542	-0.00075	0.5966	-2.7441	2.46085	0.000120135	5.40762	0
RETN	Resistin	RETN	Q9HD89	OID20327	Cardiometabolic	19	7669049	7670455	51044	1571	2.98584	0.0138736	0.47726	-0.00315	0.5799	-3.12095	6.70705	0.00176763	4.61948	0.014982
REXO2	Oligoribonuclease, mitochondrial	REXO2	Q9Y3B8	OID30075	Cardiometabolic_II	11	114439435	114450279	43306	9309	17.6927	0.0878355	0.501828	0	0.4012	-1.1491	7.8931	0.802004	6.21593	0
RFC4	Replication factor C subunit 4	RFC4	P35249	OID31376	Oncology_II	3	186789880	186807058	44551	8064	15.3264	0.0111987	0.223137	-0.00075	0.25115	-1.1262	3.9851	0.584978	4.5802	0
RGCC	Regulator of cell cycle RGCC	RGCC	Q9H4X1	OID31060	Neurology_II	13	41457550	41470871	44687	7928	15.0679	-0.0271079	0.792133	-0.0001	1.06955	-2.7743	6.0456	0.00451316	8.73107	0
RGL2	Ral guanine nucleotide dissociation stimulator-like 2	RGL2	O15211	OID31297	Oncology_II	6	33291654	33298942	43947	8668	16.4744	0.0978063	0.659693	-0.00065	0.5413	-3.03995	7.89565	0.81496	8.21366	0
RGMA	Repulsive guidance molecule A	RGMA	Q96B86	OID21065	Neurology	15	93035271	93089211	51760	855	1.62501	0.00229449	0.359577	-0.001	0.4678	-2.3755	2.273	0.000223107	4.18017	0
RGMB	RGM domain family member B	RGMB	Q6NW40	OID21045	Neurology	5	98768650	98798643	51760	855	1.62501	0.00955728	0.307473	-0.0001	0.3827	-1.5337	2.5859	0.000360404	5.86207	0
RGS10	Regulator of G-protein signaling 10	RGS10	O43665	OID30999	Neurology_II	10	119499817	119542719	44687	7928	15.0679	0.0489331	0.618859	-0.0014	0.81255	-1.8824	7.3794	0.0319182	6.50106	0
RGS8	Regulator of G-protein signaling 8	RGS8	P57771	OID20454	Inflammation	1	182641816	182684576	50396	2219	4.21743	0.148807	0.725489	0	0.527125	-1.8562	7.8341	0.891305	8.03881	0
RHOC	Rho-related GTP-binding protein RhoC	RHOC	P08134	OID20950	Neurology	1	112701127	112707434	50667	1948	3.70237	-0.136514	1.30763	0	1.76117	-6.6176	3.4682	0.000188783	6.67808	0.0059724
RICTOR	Rapamycin-insensitive companion of mTOR	RICTOR	Q6R327	OID30433	Inflammation_II	5	38937920	39074399	43417	9198	17.4817	0.0765511	0.497022	0	0.379	-1.6015	8.3753	0.93165	5.63114	0
RIDA	2-iminobutanoate/2-iminopropanoate deaminase	RIDA	P52758	OID30635	Inflammation_II	8	98102344	98117171	43721	8894	16.9039	0.0621459	0.55098	0.00615	0.6828	-2.01065	4.94235	0.000806535	4.37895	0
RILP	Rab-interacting lysosomal protein	RILP	Q96NA2	OID21436	Oncology	17	1646145	1649866	51639	976	1.85498	0.0049521	0.689477	-0.00525	0.897175	-4.8534	3.65985	0.000394728	6.1594	0.00296904
RILPL2	RILP-like protein 2	RILPL2	Q969X0	OID30342	Cardiometabolic_II	12	123415039	123436684	44761	7854	14.9273	-0.0630911	1.02421	-0.003	1.3659	-4.1526	3.4489	0.00157875	6.86005	0
RIPK4	Receptor-interacting serine/threonine-protein kinase 4	RIPK4	P57078	OID30138	Cardiometabolic_II	21	41739369	41767089	43306	9309	17.6927	0.175102	0.697907	0.0033	0.54435	-1.6969	7.6317	0.64346	7.09126	0
RLN1	Prorelaxin H1	RLN1	P04808	OID30995	Neurology_II	9	5334930	5339876	44687	7928	15.0679	0.161491	0.734699	0.0015	0.25595	-1.6942	8.8969	0.882726	7.76551	0
RLN2	Prorelaxin H2	RLN2	P04090	OID30601	Inflammation_II	9	5299864	5304716	43640	8975	17.0579	0.188417	1.22049	-0.0015	0.6532	-2.5828	12.2904	0.00478773	13.3264	0.00300305
RNASE1	Ribonuclease pancreatic	RNASE1	P07998	OID30672	Inflammation_II	14	20801228	20802855	44733	7882	14.9805	0.0241125	0.281018	0.0082	0.3318	-1.3256	4.90065	0.0105021	7.17736	0
RNASE10	Inactive ribonuclease-like protein 10	RNASE10	Q5GAN6	OID30238	Cardiometabolic_II	14	20505537	20513884	43585	9030	17.1624	0.010999	0.498221	0.0007	0.6009	-1.8219	6.5085	0.029224	5.46657	0
RNASE3	Eosinophil cationic protein	RNASE3	P12724	OID20203	Cardiometabolic	14	20891385	20892348	50947	1668	3.1702	0.116063	1.24609	0	1.48325	-5.2664	10.3879	0.0282478	17.7352	0.00449631
RNASE4	Ribonuclease 4	RNASE4	P34096	OID30705	Inflammation_II	14	20684560	20701216	43256	9359	17.7877	0.00934128	0.301984	0	0.3533	-6.7925	3.6013	0.000600611	5.20133	0.0299791
RNASE6	Ribonuclease K6	RNASE6	Q93091	OID30689	Inflammation_II	14	20781268	20782467	44413	8202	15.5887	0.0262403	0.335771	0	0.3727	-3.1898	6.0026	0.000720733	5.01226	0.00600611
RNASEH2A	Ribonuclease H2 subunit A	RNASEH2A	O75792	OID31027	Neurology_II	19	12806584	12813640	44687	7928	15.0679	0.0843676	0.517612	-0.0008	0.4945	-1.2632	6.8216	0.131259	6.19627	0
RNASET2	Ribonuclease T2	RNASET2	O00584	OID20321	Cardiometabolic	6	166922113	166957191	51548	1067	2.02794	0.0127909	0.307675	-0.001	0.378812	-1.5927	4.0807	0.000205938	4.64893	0.00449631
RNF149	E3 ubiquitin-protein ligase RNF149	RNF149	Q8NC42	OID30235	Cardiometabolic_II	2	101271219	101308701	43585	9030	17.1624	0.00606626	0.332389	0	0.4038	-1.5874	5.4227	0.000446168	6.48877	0
RNF168	E3 ubiquitin-protein ligase RNF168	RNF168	Q8IYW5	OID30506	Inflammation_II	3	196468783	196503768	43417	9198	17.4817	0.0332575	0.418906	0	0.3975	-1.6221	6.1248	0.946202	5.7221	0
RNF31	E3 ubiquitin-protein ligase RNF31	RNF31	Q96EP0	OID30473	Inflammation_II	14	24146683	24160660	43417	9198	17.4817	0.0241668	0.377748	-0.0073	0.3476	-1.1928	6.5778	0.965439	7.14293	0
RNF4	E3 ubiquitin-protein ligase RNF4	RNF4	P78317	OID31321	Oncology_II	4	2462220	2515857	43947	8668	16.4744	0.116292	0.676453	0	0.5504	-7.193	7.4671	0.875674	6.46173	0
RNF41	E3 ubiquitin-protein ligase NRDP1	RNF41	Q9H4P4	OID21179	Oncology	12	56202179	56221933	50222	2393	4.54813	0.0492081	0.756363	-0.0024	0.965612	-3.69495	5.3387	0.000308917	8.1447	0
RNF43	E3 ubiquitin-protein ligase RNF43	RNF43	Q68DV7	OID31291	Oncology_II	17	58353676	58417595	43947	8668	16.4744	0.115603	0.595631	-0.0002	0.43785	-1.2762	7.9923	0.159522	7.13061	0
RNF5	E3 ubiquitin-protein ligase RNF5	RNF5	Q99942	OID30218	Cardiometabolic_II	6	32178405	32180793	43585	9030	17.1624	-0.0962514	0.751032	-0.0023	0.9947	-3.226	5.1632	0.00135566	8.28263	0
ROBO1	Roundabout homolog 1	ROBO1	Q9Y6N7	OID20734	Inflammation	3	78597239	79767998	51312	1303	2.47648	0.0114339	0.277269	-0.0028	0.337863	-1.7154	3.2969	0.000154469	3.80232	0.00298641
ROBO2	Roundabout homolog 2	ROBO2	Q9HCK4	OID21007	Neurology	3	75906695	77649964	51760	855	1.62501	0.00430276	0.27415	-0.00105	0.352262	-1.67675	2.52415	0.000549187	5.74168	0
ROBO4	Roundabout homolog 4	ROBO4	Q8WZ75	OID30226	Cardiometabolic_II	11	124883691	124898500	43585	9030	17.1624	-0.00369162	0.182526	0.0001	0.232	-1.0213	1.5972	0.00516525	5.9923	0
ROR1	Inactive tyrosine-protein kinase transmembrane receptor ROR1	ROR1	Q01973	OID20224	Cardiometabolic	1	63774017	64181498	51192	1423	2.70455	0.00115688	0.366148	-0.0009	0.471237	-1.8966	1.98695	0.000257422	5.88172	0
RP2	Protein XRP2	RP2	O75695	OID21302	Oncology	X	46837043	46882358	51141	1474	2.80148	0.0336415	0.47335	-0.007	0.5784	-1.73385	4.82485	0.00985103	9.02195	0
RPA2	Replication protein A 32 kDa subunit	RPA2	P15927	OID30453	Inflammation_II	1	27891524	27914746	43417	9198	17.4817	0.0224278	0.319954	0	0.3292	-1.4892	6.13325	0.952946	10.1076	0
RPE	Ribulose-phosphate 3-epimerase	RPE	Q96AT9	OID31324	Oncology_II	2	210002565	210022260	43947	8668	16.4744	0.0778285	0.733254	-0.0031	0.82375	-2.6785	5.8016	0.186155	7.23394	0
RPGR	X-linked retinitis pigmentosa GTPase regulator	RPGR	Q92834	OID30959	Neurology_II	X	38269163	38327544	43540	9075	17.2479	0.0202449	0.421471	-0.000575	0.41645	-1.7981	6.0726	0.87787	7.63505	0
RPL14	60S ribosomal protein L14	RPL14	P50914	OID30284	Cardiometabolic_II	3	40457292	40468587	43585	9030	17.1624	0.0433434	0.419425	0.0002	0.4248	-1.911	6.698	0.422212	6.41256	0
RPS10	40S ribosomal protein S10	RPS10	P46783	OID30070	Cardiometabolic_II	6	34417454	34426069	43306	9309	17.6927	0.0305611	0.426599	0.0017	0.338975	-2.20065	5.79685	0.898136	5.64589	0
RRAS	Ras-related protein R-Ras	RRAS	P10301	OID30961	Neurology_II	19	49635292	49640143	43540	9075	17.2479	0.139659	1.34078	-0.0028	1.86902	-3.5948	7.3345	0.0652092	10.7549	0
RRM2	Ribonucleoside-diphosphate reductase subunit M2	RRM2	P31350	OID21187	Oncology	2	10120698	10211725	50222	2393	4.54813	0.0687399	0.568859	0	0.543875	-2.1782	8.4321	0.00744834	8.66699	0
RRM2B	Ribonucleoside-diphosphate reductase subunit M2 B	RRM2B	Q7LG56	OID21174	Oncology	8	102204502	102238961	50222	2393	4.54813	0.0175334	0.752949	0	0.998975	-3.2149	5.3019	0.0163383	10.7055	0
RRP15	RRP15-like protein	RRP15	Q9Y3B9	OID30867	Neurology_II	1	218285293	218337983	43325	9290	17.6566	-0.00843768	0.937005	0	0.8889	-8.0213	11.757	0.884648	12.6266	0
RSPO1	R-spondin-1	RSPO1	Q2MKA7	OID20938	Neurology	1	37611350	37634892	50972	1643	3.12268	0.00701196	0.40274	-0.0012	0.5191	-3.0427	5.54485	0.000171621	6.7371	0
RSPO3	R-spondin-3	RSPO3	Q9BXY4	OID21415	Oncology	6	127118671	127199481	51790	825	1.56799	0.010665	0.339668	-0.0021	0.423388	-1.53605	3.92085	0.000102972	5.94561	0
RTBDN	Retbindin	RTBDN	Q9BSG5	OID21343	Oncology	19	12825478	12835428	51141	1474	2.80148	0.000843722	0.34043	-0.0014	0.4297	-1.6435	6.7885	0.000326079	7.2487	0
RTKN2	Rhotekin-2	RTKN2	Q8IZC4	OID30049	Cardiometabolic_II	10	62183035	62268844	43306	9309	17.6927	0.071197	0.533124	0	0.4217	-1.491	7.6638	0.901654	6.08813	0
RTN4IP1	Reticulon-4-interacting protein 1, mitochondrial	RTN4IP1	Q8WWV3	OID31030	Neurology_II	6	106570771	106629498	44687	7928	15.0679	0.0178222	0.95228	0	1.28115	-3.5071	5.6632	0.00664104	13.458	0
RTN4R	Reticulon-4 receptor	RTN4R	Q9BZR6	OID21424	Oncology	22	20241415	20283246	51790	825	1.56799	0.00565765	0.421769	0	0.541175	-1.9279	6.7425	0.000343242	4.24152	0
RUVBL1	RuvB-like 1	RUVBL1	Q9Y265	OID21211	Oncology	3	128064778	128153914	50222	2393	4.54813	0.26291	1.13848	0	1.1869	-2.5174	8.4693	0.0555536	9.20196	0
RWDD1	RWD domain-containing protein 1	RWDD1	Q9H446	OID21015	Neurology	6	116571409	116597675	51760	855	1.62501	0.00507275	0.719451	0	0.956113	-3.2777	3.9692	0.000326079	5.30202	0
RYR1	Ryanodine receptor 1	RYR1	P21817	OID30085	Cardiometabolic_II	19	38433691	38595273	43306	9309	17.6927	0.0229578	0.349643	-0.003	0.331325	-1.41785	6.8864	0.942376	7.17736	0
S100A11	Protein S100-A11	S100A11	P31949	OID20130	Cardiometabolic	1	152032506	152047907	50789	1826	3.47049	0.0628784	0.526259	-0.007	0.5343	-1.7014	4.9429	0.00166466	7.58829	0.00899262
S100A12	Protein S100-A12	S100A12	P80511	OID21374	Oncology	1	153373711	153375621	50654	1961	3.72707	0.0106656	0.855564	-0.00615	1.09278	-3.76235	4.88065	0.00193931	9.37461	0.00899293
S100A13	Protein S100-A13	S100A13	Q99584	OID30529	Inflammation_II	1	153618787	153631360	43417	9198	17.4817	0.0119728	0.374196	-0.00085	0.433	-2.29255	5.0107	0.000446168	8.22844	0
S100A14	Protein S100-A14	S100A14	Q9HCY8	OID30987	Neurology_II	1	153614255	153616986	44687	7928	15.0679	0.0683993	0.542937	0	0.68455	-1.7046	5.9776	0.169115	6.44206	0
S100A16	Protein S100-A16	S100A16	Q96FQ6	OID20878	Neurology	1	153606886	153613145	50137	2478	4.70968	0.0420404	0.68381	0	0.7418	-6.985	8.8071	0.183651	13.9078	0.00151026
S100A3	Protein S100-A3	S100A3	P33764	OID31352	Oncology_II	1	153547329	153549258	44551	8064	15.3264	0.066029	0.463309	-0.0001	0.3062	-1.2734	7.5486	0.641349	5.24799	0
S100A4	Protein S100-A4	S100A4	P26447	OID21519	Oncology	1	153543613	153550136	51493	1122	2.13247	-0.0287359	0.644289	-0.01165	0.8647	-3.86005	2.41635	0.000514862	6.49123	0
S100G	Protein S100-G	S100G	P29377	OID31051	Neurology_II	X	16650158	16654670	44687	7928	15.0679	0.0717555	0.486492	0	0.57785	-1.4527	4.3151	0.052665	6.76415	0
S100P	Protein S100-P	S100P	P25815	OID20103	Cardiometabolic	4	6693878	6697170	50330	2285	4.34287	0.071847	0.621745	0	0.656825	-2.1171	6.4018	0.00749957	9.74966	0
SAA4	Serum amyloid A-4 protein	SAA4	P35542	OID30726	Inflammation_II	11	18231355	18236802	44764	7851	14.9216	0.04002	0.324647	0.0041	0.170112	-0.87685	6.0796	0.447901	3.55456	0
SAFB2	Scaffold attachment factor B2	SAFB2	Q14151	OID31012	Neurology_II	19	5586999	5624046	44687	7928	15.0679	0.00687702	0.285178	0.0011	0.2898	-1.5848	5.0866	0.514329	5.23817	0
SAG	S-arrestin	SAG	P10523	OID30874	Neurology_II	2	233307816	233347055	43325	9290	17.6566	0.00989383	0.532128	0	0.5485	-7.9302	8.0427	0.974139	7.42485	0
SAMD9L	Sterile alpha motif domain-containing protein 9-like	SAMD9L	Q8IVG5	OID20536	Inflammation	7	93130056	93148385	51230	1385	2.63233	0.0329286	0.815172	0	1.08898	-4.0102	4.4364	0.000514898	6.7789	0
SAP18	Histone deacetylase complex subunit SAP18	SAP18	O00422	OID31323	Oncology_II	13	21140119	21149097	43947	8668	16.4744	0.0839491	0.751509	-0.0001	0.628225	-7.3252	8.6203	0.76499	8.8198	0
SARG	Specifically androgen-regulated gene protein	C1orf116	Q9BW04	OID30331	Cardiometabolic_II	1	207018522	207032756	44591	8024	15.2504	-0.0575815	1.14553	-0.0008	1.527	-5.2741	3.9614	0.000600611	6.88219	0.00300305
SART1	U4/U6.U5 tri-snRNP-associated protein 1	SART1	O43290	OID30113	Cardiometabolic_II	11	65961728	65980137	43306	9309	17.6927	0.0452526	0.391244	0	0.3274	-1.8091	7.2355	0.336891	6.30441	0
SAT1	Diamine acetyltransferase 1	SAT1	P21673	OID30111	Cardiometabolic_II	X	23783173	23786210	43306	9309	17.6927	0.0839711	0.511631	-0.001475	0.4436	-1.56795	7.0451	0.832001	7.04452	0
SAT2	Thialysine N-epsilon-acetyltransferase	SAT2	Q96F10	OID31306	Oncology_II	17	7626234	7627876	43947	8668	16.4744	0.0708766	0.707806	-0.0019	0.68575	-2.1714	9.1386	0.0198202	7.66705	0
SATB1	DNA-binding protein SATB1	SATB1	Q01826	OID31038	Neurology_II	3	18345377	18445621	44687	7928	15.0679	0.0342307	0.310908	0.0038	0.26945	-1.1544	4.4818	0.751073	4.82568	0
SBSN	Suprabasin	SBSN	Q6UWP8	OID30398	Cardiometabolic_II	19	35523367	35528351	44682	7933	15.0774	0.012381	0.358964	0	0.4465	-2.3421	2.8873	0.00986718	6.45435	0.00149295
SCAMP3	Secretory carrier-associated membrane protein 3	SCAMP3	O14828	OID21332	Oncology	1	155255979	155262430	51141	1474	2.80148	0.0576169	0.965742	-0.0015	1.3105	-3.025	4.1798	0.000274593	10.5473	0
SCARA5	Scavenger receptor class A member 5	SCARA5	Q6ZMJ2	OID21058	Neurology	8	27869883	27992673	51760	855	1.62501	9.42494e-05	0.364478	-0.0005	0.454213	-2.4032	3.05	0.000429052	6.64858	0
SCARB1	Scavenger receptor class B member 1	SCARB1	Q8WTV0	OID20805	Neurology	12	124776856	124882668	50222	2393	4.54813	0.0999471	0.630396	0	0.475375	-2.0439	8.3173	0.711282	7.15029	0
SCARB2	Lysosome membrane protein 2	SCARB2	Q14108	OID20943	Neurology	4	76158737	76234536	49997	2618	4.97577	0.0314634	0.380468	0	0.4348	-1.9685	3.989	0.000102972	5.21852	0.0180373
SCARF1	Scavenger receptor class F member 1	SCARF1	Q14162	OID20297	Cardiometabolic	17	1633858	1645744	51793	822	1.56229	0.019695	0.474822	-0.00015	0.6244	-1.8814	2.7102	0.000394714	4.72748	0
SCARF2	Scavenger receptor class F member 2	SCARF2	Q96GP6	OID21048	Neurology	22	20424584	20437826	51760	855	1.62501	0.00712154	0.369578	-0.0002	0.465825	-4.8546	2.9213	0.000549187	5.29956	0
SCG2	Secretogranin-2	SCG2	P13521	OID21400	Oncology	2	223596940	223602361	51555	1060	2.01463	0.00348699	0.372046	-5e-05	0.4688	-1.68905	2.36615	8.58104e-05	4.07221	0.00446214
SCG3	Secretogranin-3	SCG3	Q8WXD2	OID20728	Inflammation	15	51681492	51721026	51312	1303	2.47648	-0.00407092	0.388987	-0.00135	0.5093	-2.04575	2.45735	0.000205959	4.80113	0.00298641
SCGB1A1	Uteroglobin	SCGB1A1	P11684	OID20688	Inflammation	11	62405103	62423195	51316	1299	2.46888	-0.0577211	0.654079	0	0.819625	-6.399	2.6317	0.000257449	4.53112	0.00449677
SCGB2A2	Mammaglobin-A	SCGB2A2	Q13296	OID30104	Cardiometabolic_II	11	62270158	62273160	43306	9309	17.6927	0.0158385	0.317941	0	0.2994	-1.5062	5.1921	0.944092	9.08158	0
SCGB3A1	Secretoglobin family 3A member 1	SCGB3A1	Q96QR1	OID30577	Inflammation_II	5	180590105	180591499	43721	8894	16.9039	0.00671129	0.281324	0	0.3472	-1.8991	2.0833	0.0117205	4.79131	0
SCGB3A2	Secretoglobin family 3A member 2	SCGB3A2	Q96PL1	OID20723	Inflammation	5	147870682	147882191	51397	1218	2.31493	0.0527914	0.988236	-0.0017	1.1332	-3.4555	7.3971	0.000274612	6.94613	0.0014932
SCGN	Secretagogin	SCGN	O76038	OID20457	Inflammation	6	25652201	25701783	50396	2219	4.21743	0.0233702	0.498417	0	0.632363	-1.76895	5.52515	0.0745057	9.77434	0
SCIN	Adseverin	SCIN	Q9Y6U3	OID30857	Neurology_II	7	12570577	12660182	43325	9290	17.6566	0.0696	0.748034	0	0.7183	-3.5868	7.21465	0.870491	10.1397	0
SCLY	Selenocysteine lyase	SCLY	Q96I15	OID21425	Oncology	2	238060924	238099413	51639	976	1.85498	0.0425705	0.578768	-0.00695	0.7278	-6.47955	3.23375	0.000308917	2.988	0.00296904
SCN2A	Sodium channel protein type 2 subunit alpha	SCN2A	Q99250	OID30833	Neurology_II	2	165194993	165392310	43325	9290	17.6566	0.0489774	0.490992	0.0001	0.4379	-1.7611	6.8081	0.828225	6.09305	0
SCN2B	Sodium channel subunit beta-2	SCN2B	O60939	OID30948	Neurology_II	11	118162806	118176639	43540	9075	17.2479	0.00474003	0.292852	-0.00745	0.314025	-1.23385	5.28545	0.989052	4.54859	0
SCN3A	Sodium channel protein type 3 subunit alpha	SCN3A	Q9NY46	OID30903	Neurology_II	2	165087526	165204050	43540	9075	17.2479	0.0325887	0.377839	-0.0025	0.3466	-1.6536	6.40375	0.946357	5.76625	0
SCN3B	Sodium channel subunit beta-3	SCN3B	Q9NY72	OID30804	Neurology_II	11	123629187	123655244	43325	9290	17.6566	0.054473	0.476524	0	0.42445	-1.6829	8.3424	0.829118	9.70032	0
SCN4B	Sodium channel subunit beta-4	SCN4B	Q8IWT1	OID30277	Cardiometabolic_II	11	118133377	118152888	43585	9030	17.1624	0.0048736	0.451524	-0.0008	0.5794	-2.0065	4.1242	0.00054913	6.59449	0.00151011
SCP2	Non-specific lipid-transfer protein	SCP2	P22307	OID21161	Oncology	1	52927276	53051698	50222	2393	4.54813	0.193612	0.85466	0	0.74425	-2.46805	8.0772	0.48718	8.89868	0
SCPEP1	Retinoid-inducible serine carboxypeptidase	SCPEP1	Q9HB40	OID30278	Cardiometabolic_II	17	56978129	57006768	43423	9192	17.4703	0.0426864	0.524986	0	0.6703	-2.0598	3.1811	0.000446168	7.22164	0.00298589
SCRG1	Scrapie-responsive protein 1	SCRG1	O75711	OID30333	Cardiometabolic_II	4	173384701	173406380	44761	7854	14.9273	0.0132396	0.321645	0.00755	0.3924	-2.53285	5.01365	0.00310602	6.27	0
SCRIB	Protein scribble homolog	SCRIB	Q14160	OID30225	Cardiometabolic_II	8	143790920	143815773	43585	9030	17.1624	0.204434	0.938563	-0.002	0.9398	-1.796	7.2798	0.000617771	6.43223	0
SCRN1	Secernin-1	SCRN1	Q12765	OID20542	Inflammation	7	29920104	29990289	51230	1385	2.63233	0.0411638	0.624346	-0.00015	0.7647	-2.38865	6.09015	0.0450879	11.6999	0
SCT	Secretin	SCT	P09683	OID30951	Neurology_II	11	626309	627181	43540	9075	17.2479	0.0151297	0.476791	-0.00645	0.5982	-2.20385	5.23905	0.475203	7.7852	0
SDC1	Syndecan-1	SDC1	P18827	OID20169	Cardiometabolic	2	20200797	20225433	51192	1423	2.70455	0.0291718	0.456943	-0.0026	0.549725	-2.0397	5.8401	0.000308907	7.85414	0
SDC4	Syndecan-4	SDC4	P31431	OID20216	Cardiometabolic	20	45325288	45348424	51192	1423	2.70455	-0.0231275	0.52004	0	0.67205	-3.6788	2.3779	0.000257422	5.95544	0
SDCCAG8	Serologically defined colon cancer antigen 8	SDCCAG8	Q86SQ7	OID31423	Oncology_II	1	243256034	243500091	44551	8064	15.3264	-0.00898344	1.20182	-0.0009	1.611	-4.6024	4.8541	0.00202492	7.1995	0
SDHB	Succinate dehydrogenase	SDHB	P21912	OID31436	Oncology_II	1	17018722	17054032	44568	8047	15.2941	0.121512	0.697055	0	0.74895	-1.6588	7.3909	0.00646944	7.73351	0
SDK2	Protein sidekick-2	SDK2	Q58EX2	OID30662	Inflammation_II	17	73334384	73644445	43721	8894	16.9039	0.0185792	0.396337	0.0025	0.4442	-3.31725	5.5006	0.00120122	8.736	0
SEC31A	Protein transport protein Sec31A	SEC31A	O94979	OID30269	Cardiometabolic_II	4	82818509	82901166	43585	9030	17.1624	-0.058212	0.79157	-0.0003	1.088	-3.4591	2.3479	0.000360367	8.5216	0
SEL1L	Protein sel-1 homolog 1	SEL1L	Q9UBV2	OID30196	Cardiometabolic_II	14	81471547	81533853	43585	9030	17.1624	0.0361182	0.331929	-0.0003	0.30475	-0.9899	7.5067	0.000360367	5.64833	0
SELE	E-selectin	SELE	P16581	OID20290	Cardiometabolic	1	169722640	169764705	51793	822	1.56229	-0.0274245	0.604768	0	0.7803	-2.6533	2.9448	0.000411876	3.59626	0
SELENOP	Selenoprotein P	SELENOP	P49908	OID30745	Inflammation_II	5	42799880	42887392	44764	7851	14.9216	-0.00859259	0.235244	0.00155	0.2653	-1.76035	3.46015	0.0180183	5.95789	0
SELL	L-selectin	SELL	P14151	OID30752	Inflammation_II	1	169690665	169711702	44764	7851	14.9216	-0.00289005	0.245415	0	0.276363	-1.5894	3.79845	0.00265985	3.9986	0
SELP	P-selectin	SELP	P16109	OID20379	Cardiometabolic	1	169588849	169630193	51380	1235	2.34724	0.0217091	0.639542	-0.00405	0.837612	-3.85655	4.02415	0.000360391	5.81293	0.00149305
SELPLG	P-selectin glycoprotein ligand 1	SELPLG	Q14242	OID20560	Inflammation	12	108621895	108633894	51230	1385	2.63233	-0.0218485	0.324124	0	0.3334	-4.1102	5.4022	0.000137306	4.70294	0
SEMA3F	Semaphorin-3F	SEMA3F	Q13275	OID20186	Cardiometabolic	3	50155045	50189075	51192	1423	2.70455	0.00788485	0.319607	-0.0008	0.409825	-1.457	2.1813	0.000429037	5.67536	0
SEMA3G	Semaphorin-3G	SEMA3G	Q9NS98	OID30599	Inflammation_II	3	52433035	52445103	43721	8894	16.9039	0.0382231	0.45651	0.006	0.5672	-1.8173	3.6544	0.000617771	6.07339	0
SEMA4C	Semaphorin-4C	SEMA4C	Q9C0C4	OID21329	Oncology	2	96859718	96870757	51141	1474	2.80148	0.0117774	0.314321	0	0.3578	-1.4516	6.3148	0.000532024	7.71628	0
SEMA4D	Semaphorin-4D	SEMA4D	Q92854	OID21020	Neurology	9	89360787	89498130	51760	855	1.62501	-0.00500013	0.334637	-0.0007	0.436725	-2.01195	1.7405	0.000463376	4.94597	0
SEMA6C	Semaphorin-6C	SEMA6C	Q9H3T2	OID30531	Inflammation_II	1	151131685	151146631	43417	9198	17.4817	0.0268578	0.271412	0	0.27	-1.9268	4.4756	0.461115	5.76625	0
SEMA7A	Semaphorin-7A	SEMA7A	O75326	OID20283	Cardiometabolic	15	74409289	74433958	51623	992	1.88539	0.017546	0.315559	-5e-05	0.3734	-1.36135	4.18485	0.00034323	4.13601	0.0029861
SEPTIN3	Neuronal-specific septin-3	SEPTIN3	Q9UH03	OID31025	Neurology_II	22	41969443	41998221	44687	7928	15.0679	0.0385681	0.791609	0.0018	0.86275	-2.8624	7.1205	0.0346638	5.22834	0
SEPTIN7	Septin-7	SEPTIN7	Q16181	OID31288	Oncology_II	7	35800932	35907110	43947	8668	16.4744	0.0641693	0.546703	-0.0025	0.4282	-2.9751	9.1793	0.781137	6.18889	0
SEPTIN8	Septin-8	SEPTIN8	Q92599	OID31079	Neurology_II	5	132750819	132807241	44575	8040	15.2808	0.0281108	0.356057	0.0003	0.4221	-1.5225	5.6738	0.00053197	4.25625	0.00149295
SEPTIN9	Septin-9	SEPTIN9	Q9UHD8	OID21279	Oncology	17	77280569	77500596	51141	1474	2.80148	0.0317059	0.321865	-0.00215	0.3447	-1.4278	3.93595	0.241282	6.25034	0
SERPINA1	Alpha-1-antitrypsin	SERPINA1	P01009	OID30750	Inflammation_II	14	94376747	94390693	43925	8690	16.5162	-0.000772703	0.0833179	0	0.0937	-1.0853	2.052	0.63718	1.83814	0.0180698
SERPINA11	Serpin A11	SERPINA11	Q86U17	OID20281	Cardiometabolic	14	94442464	94452800	51793	822	1.56229	-0.0186984	0.515921	0	0.6914	-2.7547	2.67	0.000274584	4.4354	0
SERPINA12	Serpin A12	SERPINA12	Q8IW75	OID20219	Cardiometabolic	14	94487274	94517844	49728	2887	5.48703	0.225934	1.29966	0	1.30141	-3.247	8.3312	0.0209885	6.40519	0.0300326
SERPINA3	Alpha-1-antichymotrypsin	SERPINA3	P01011	OID30786	Inflammation_II	14	94612384	94624055	44600	8015	15.2333	0.00543849	0.156668	0	0.182925	-1.0883	3.2191	0.00471909	3.76553	0.00300305
SERPINA4	Kallistatin	SERPINA4	P29622	OID30774	Inflammation_II	14	94561442	94569913	43945	8670	16.4782	-0.0034172	0.246294	-0.0005	0.3063	-1.6082	2.4533	0.000652092	4.30533	0.014981
SERPINA5	Plasma serine protease inhibitor	SERPINA5	P05154	OID30763	Inflammation_II	14	94561442	94593118	44114	8501	16.157	0.0239773	0.338322	0	0.349375	-2.0154	6.7779	0.000634932	4.75448	0.0119951
SERPINA6	Corticosteroid-binding globulin	SERPINA6	P08185	OID30743	Inflammation_II	14	94304248	94323389	44764	7851	14.9216	0.00764884	0.195201	0	0.238225	-1.5691	1.782	0.000840855	4.34459	0
SERPINA7	Thyroxine-binding globulin	SERPINA7	P05543	OID30724	Inflammation_II	X	106032435	106038727	44764	7851	14.9216	0.00130871	0.198182	-0.0003	0.249463	-1.2361	2.89765	0.00621203	5.98492	0
SERPINA9	Serpin A9	SERPINA9	Q86WD7	OID21284	Oncology	14	94462717	94479689	50899	1716	3.26143	0.0348369	0.81903	0	1.01717	-5.4748	6.71025	0.000978238	5.14976	0.00449646
SERPINB1	Leukocyte elastase inhibitor	SERPINB1	P30740	OID21088	Neurology	6	2832332	2841959	51172	1443	2.74256	0.0342465	1.01258	-0.0008	1.3588	-3.2127	6.52665	0.000343242	5.20379	0.00300336
SERPINB5	Serpin B5	SERPINB5	P36952	OID20064	Cardiometabolic	18	63476958	63505085	50330	2285	4.34287	-0.032639	0.538383	0	0.6468	-7.8041	5.5943	0.558298	12.9838	0
SERPINB6	Serpin B6	SERPINB6	P35237	OID21023	Neurology	6	2948159	2972165	51591	1024	1.94621	0.018239	0.669739	-0.0028	0.93075	-2.344	3.4194	0.00175053	4.89687	0.0029862
SERPINB8	Serpin B8	SERPINB8	P50452	OID20630	Inflammation	18	63970029	64019779	51839	776	1.47486	0.0413033	0.663057	0	0.7203	-4.6971	6.2935	0.000205959	3.73609	0
SERPINB9	Serpin B9	SERPINB9	P50453	OID20932	Neurology	6	2887270	2903309	50972	1643	3.12268	-0.0598673	0.369862	-0.0015	0.430225	-1.9328	4.4471	0.000274593	4.3765	0
SERPINC1	Antithrombin-III	SERPINC1	P01008	OID30789	Inflammation_II	1	173903800	173917327	44679	7936	15.0832	-0.00290546	0.157061	-0.0006	0.197325	-1.6111	1.7933	0.000789374	3.9299	0.00151011
SERPIND1	Heparin cofactor 2	SERPIND1	P05546	OID30767	Inflammation_II	22	20774113	20787720	44679	7936	15.0832	-0.00484133	0.311078	0	0.39445	-1.7861	2.3871	0.000703573	4.03786	0.00151011
SERPINE1	Plasminogen activator inhibitor 1	SERPINE1	P05121	OID20342	Cardiometabolic	7	101127104	101139247	51793	822	1.56229	-0.0477262	0.771444	0.00095	1.04275	-3.9373	2.5348	0.000274584	4.5802	0.00149305
SERPINE2	Glia-derived nexin	SERPINE2	P07093	OID30359	Cardiometabolic_II	2	223975045	224039318	44761	7854	14.9273	0.0407136	0.671084	-0.0017	0.9053	-2.1768	4.5249	0.0607818	4.96316	0
SERPINF1	Pigment epithelium-derived factor	SERPINF1	P36955	OID30757	Inflammation_II	17	1762029	1777565	44085	8530	16.2121	0.00361461	0.308799	0	0.3994	-1.6919	2.8983	0.000703573	5.65079	0.0120465
SERPINF2	Alpha-2-antiplasmin	SERPINF2	P08697	OID30779	Inflammation_II	17	1742836	1755265	43922	8693	16.5219	0.000669072	0.145639	-0.0002	0.17555	-1.548	1.4696	0.00212788	3.82686	0.0150668
SERPING1	Plasma protease C1 inhibitor	SERPING1	P05155	OID30777	Inflammation_II	11	57597387	57619171	44679	7936	15.0832	-0.0016936	0.199357	0	0.2587	-1.6261	1.8055	0.000703573	4.11883	0.00151011
SERPINH1	Serpin H1	SERPINH1	P50454	OID31322	Oncology_II	11	75562056	75572783	43947	8668	16.4744	0.00988675	1.33875	0.0062	1.78672	-5.12205	6.54875	0.0501253	10.3744	0
SERPINI1	Neuroserpin	SERPINI1	Q99574	OID30604	Inflammation_II	3	167735243	167825569	43641	8974	17.056	0.0228506	0.318686	-0.0002	0.3564	-1.9429	2.7947	0.00192195	6.37815	0.00149295
SERPINI2	Serpin I2	SERPINI2	O75830	OID31504	Oncology_II	3	167441914	167478972	44568	8047	15.2941	0.0842946	0.591024	-0.00115	0.7411	-1.59585	4.85855	0.00212788	5.49358	0
SESTD1	SEC14 domain and spectrin repeat-containing protein 1	SESTD1	Q86VW0	OID20790	Neurology	2	179101678	179264832	50222	2393	4.54813	0.0480854	0.716215	0	0.901188	-2.523	7.114	0.519754	8.90854	0
SETMAR	Histone-lysine N-methyltransferase SETMAR	SETMAR	Q53H47	OID20948	Neurology	3	4303332	4317265	50804	1811	3.44198	0.00813399	0.360494	-0.00065	0.4192	-5.15075	4.33535	0.000326079	4.66121	0.00300336
SEZ6	Seizure protein 6 homolog	SEZ6	Q53EL9	OID30968	Neurology_II	17	28954901	29006440	43540	9075	17.2479	0.00398618	0.323697	-0.0014	0.3824	-1.3566	4.5825	0.204311	8.30234	0
SEZ6L	Seizure 6-like protein	SEZ6L	Q9BYH1	OID21488	Oncology	22	26169462	26383597	51493	1122	2.13247	0.00427253	0.331675	-0.0005	0.4261	-3.7758	3.084	0.000377566	5.29465	0
SEZ6L2	Seizure 6-like protein 2	SEZ6L2	Q6UXD5	OID21289	Oncology	16	29871159	29899550	51141	1474	2.80148	0.00106064	0.292762	-0.0001	0.3698	-1.8158	3.0532	0.000463376	4.85268	0
SF3B4	Splicing factor 3B subunit 4	SF3B4	Q15427	OID21278	Oncology	1	149923317	149927803	51141	1474	2.80148	0.0359113	0.833834	-0.01505	1.0644	-3.9839	7.56785	0.000257431	7.82706	0
SFRP1	Secreted frizzled-related protein 1	SFRP1	Q8N474	OID20984	Neurology	8	41261962	41309473	50803	1812	3.44388	0.0143423	0.520349	0	0.6399	-3.1727	6.1192	0.000377566	7.52183	0.0029862
SFRP4	Secreted frizzled-related protein 4	SFRP4	Q6FHJ7	OID30648	Inflammation_II	7	37905932	38025695	43721	8894	16.9039	0.0243939	0.443871	0.01195	0.5691	-2.82455	2.67725	0.000840855	5.81047	0
SFTPA1	Pulmonary surfactant-associated protein A1	SFTPA1	Q8IWL2	OID21165	Oncology	10	79610939	79615455	50222	2393	4.54813	0.100559	0.637908	0	0.581987	-2.0739	8.25545	0.603796	7.8369	0
SFTPA2	Pulmonary surfactant-associated protein A2	SFTPA2	Q8IWL1	OID21218	Oncology	10	79555852	79560407	50222	2393	4.54813	0.0685714	0.595925	0	0.708163	-1.9102	5.9992	0.089054	9.27595	0
SFTPD	Pulmonary surfactant-associated protein D	SFTPD	P35247	OID20214	Cardiometabolic	10	79937467	79982614	51192	1423	2.70455	0.0125548	0.774422	0	1.03616	-3.4593	3.7502	0.00046336	5.89155	0
SGSH	N-sulphoglucosamine sulphohydrolase	SGSH	P51688	OID30341	Cardiometabolic_II	17	80206716	80220923	44012	8603	16.3509	0.0263982	0.58609	-0.0008	0.6507	-2.7279	7.3791	0.00214504	3.99615	0.014981
SH2B3	SH2B adapter protein 3	SH2B3	Q9UQQ2	OID21222	Oncology	12	111405923	111451623	50222	2393	4.54813	-0.0508929	1.09653	0	1.44815	-4.5491	5.3738	0.00780875	8.60538	0
SH2D1A	SH2 domain-containing protein 1A	SH2D1A	O60880	OID20514	Inflammation	X	124227868	124373197	51230	1385	2.63233	0.0731983	0.627278	-0.0006	0.68565	-2.1999	5.8426	0.000343265	5.91858	0
SH3BGRL2	SH3 domain-binding glutamic acid-rich-like protein 2	SH3BGRL2	Q9UJC5	OID30863	Neurology_II	6	79631329	79703655	43325	9290	17.6566	0.109399	0.625552	-0.0012	0.5178	-1.3563	8.7546	0.447507	7.68674	0
SH3BP1	SH3 domain-binding protein 1	SH3BP1	Q9Y3L3	OID31439	Oncology_II	22	37634654	37656117	44568	8047	15.2941	0.0929421	0.514585	-0.001	0.4936	-1.2509	6.0682	0.144833	6.50352	0
SH3GL3	Endophilin-A3	SH3GL3	Q99963	OID31334	Oncology_II	15	83447228	83618743	43698	8917	16.9476	-0.025103	0.862126	0	0.884888	-8.78695	6.21355	0.889144	14.1814	0.00447884
SH3GLB2	Endophilin-B2	SH3GLB2	Q9NR46	OID31145	Neurology_II	9	129007036	129028331	44660	7955	15.1193	0.00447498	0.711469	-0.00175	0.91655	-3.02235	4.09815	0.000497649	10.8934	0
SHBG	Sex hormone-binding globulin	SHBG	P04278	OID30685	Inflammation_II	17	7613946	7633382	44733	7882	14.9805	0.00390319	0.616642	0.01385	0.81	-5.52155	2.76155	0.000720733	4.87478	0
SHC1	SHC-transforming protein 1	SHC1	P29353	OID31222	Oncology_II	1	154962298	154974395	43161	9454	17.9683	0.196239	1.17988	0	1.1946	-6.5793	10.2944	0.432697	14.0421	0
SHD	SH2 domain-containing adapter protein D	SHD	Q96IW2	OID30098	Cardiometabolic_II	19	4279266	4290722	43221	9394	17.8542	0.206069	0.875199	0	0.6153	-1.5677	11.0163	0.566599	7.52676	0.00151011
SHH	Sonic hedgehog protein	SHH	Q15465	OID30516	Inflammation_II	7	155799980	155812463	43417	9198	17.4817	0.00161864	0.440623	0.0008	0.4782	-3.2747	7.6292	0.982273	7.46031	0
SHISA5	Protein shisa-5	SHISA5	Q8N114	OID30387	Cardiometabolic_II	3	48467798	48504826	44765	7850	14.9197	0.0204102	0.290727	0	0.3268	-2.031	5.3396	0.000892336	5.94069	0
SHMT1	Serine hydroxymethyltransferase, cytosolic	SHMT1	P34896	OID20714	Inflammation	17	18327860	18363563	51397	1218	2.31493	-0.000834014	0.969988	0	1.3195	-4.4316	4.5551	0.00010298	5.45183	0.0014932
SHPK	Sedoheptulokinase	SHPK	Q9UHJ6	OID31292	Oncology_II	17	3608240	3636250	43947	8668	16.4744	0.060882	0.422081	-0.0038	0.35665	-1.3934	5.9987	0.917905	5.29219	0
SIAE	Sialate O-acetylesterase	SIAE	Q9HAT2	OID21503	Oncology	11	124633113	124695707	51408	1207	2.29402	0.0255	0.532287	0	0.692688	-2.6245	2.8755	0.000480538	5.6557	0.0014931
SIGLEC1	Sialoadhesin	SIGLEC1	Q9BZZ2	OID20690	Inflammation	20	3686970	3712600	51481	1134	2.15528	0.0259149	0.500921	0	0.5864	-6.1239	4.2474	0.000274612	4.2906	0
SIGLEC10	Sialic acid-binding Ig-like lectin 10	SIGLEC10	Q96LC7	OID20537	Inflammation	19	51410020	51417803	51230	1385	2.63233	0.0122941	0.389359	-0.001	0.4638	-2.6978	5.1358	0.000257449	4.58757	0
SIGLEC15	Sialic acid-binding Ig-like lectin 15	SIGLEC15	Q6ZMC9	OID20812	Neurology	18	45825675	45844094	50222	2393	4.54813	0.210906	0.865381	0	0.694037	-2.323	7.87935	0.455173	8.20135	0
SIGLEC5	Sialic acid-binding Ig-like lectin 5	SIGLEC5	O15389	OID21082	Neurology	19	51611927	51645545	51341	1274	2.42136	-0.300773	1.33844	-0.00195	1.4111	-7.71345	4.88175	0.0302224	7.20688	0
SIGLEC6	Sialic acid-binding Ig-like lectin 6	SIGLEC6	O43699	OID21394	Oncology	19	51517819	51531856	51790	825	1.56799	-0.00346165	0.377726	-0.0004	0.4468	-4.0848	4.83895	0.000326079	2.99536	0
SIGLEC7	Sialic acid-binding Ig-like lectin 7	SIGLEC7	Q9Y286	OID20190	Cardiometabolic	19	51142299	51153526	51192	1423	2.70455	-0.00164249	0.334643	-0.00025	0.426	-4.76715	3.21145	0.000360391	7.54891	0
SIGLEC8	Sialic acid-binding Ig-like lectin 8	SIGLEC8	Q9NYZ4	OID30261	Cardiometabolic_II	19	51450847	51458456	43585	9030	17.1624	0.00803698	0.492148	0	0.6219	-2.3805	3.3527	0.000429008	5.14485	0
SIGLEC9	Sialic acid-binding Ig-like lectin 9	SIGLEC9	Q9Y336	OID21390	Oncology	19	51124906	51136651	51716	899	1.70864	-0.0162881	0.342625	-0.0028	0.4327	-1.9311	2.22895	0.000257431	2.72317	0.00147594
SIL1	Nucleotide exchange factor SIL1	SIL1	Q9H173	OID30207	Cardiometabolic_II	5	138946724	139293557	43585	9030	17.1624	0.0497724	0.335714	-0.00015	0.2516	-1.09105	5.26505	0.498507	4.63175	0
SIRPA	Tyrosine-protein phosphatase non-receptor type substrate 1	SIRPA	P78324	OID20304	Cardiometabolic	20	1894167	1940592	51297	1318	2.50499	-0.0794258	0.643003	0	0.7357	-2.4794	1.75765	0.000223099	3.45154	0.0089583
SIRPB1	Signal-regulatory protein beta-1	SIRPB1	O00241	OID20739	Inflammation	20	1561385	1620061	51142	1473	2.79958	0.00633722	0.528828	-0.000525	0.664525	-3.8021	3.5842	0.000137306	4.73239	0.00600714
SIRT1	NAD-dependent protein deacetylase sirtuin-1	SIRT1	Q96EB6	OID30439	Inflammation_II	10	67884656	67918390	43417	9198	17.4817	0.190016	0.896215	-0.005	0.5153	-2.2179	9.1281	0.525003	7.928	0
SIRT2	NAD-dependent protein deacetylase sirtuin-2	SIRT2	Q8IXJ6	OID21375	Oncology	19	38878555	38899862	51141	1474	2.80148	-0.006757	0.993581	0	1.36075	-4.25885	4.1739	0.000240269	7.38895	0
SIRT5	NAD-dependent protein deacylase sirtuin-5, mitochondrial	SIRT5	Q9NXA8	OID20820	Neurology	6	13574227	13615158	50222	2393	4.54813	0.0832358	0.602702	-0.000925	0.560275	-1.85475	6.76035	0.553117	10.1965	0
SIT1	Signaling threshold-regulating transmembrane adapter 1	SIT1	Q9Y3P8	OID20462	Inflammation	9	35649295	35650931	50396	2219	4.21743	0.0333477	0.643362	0	0.842625	-2.3713	4.1417	0.00269463	11.2891	0
SKAP1	Src kinase-associated phosphoprotein 1	SKAP1	Q86WV1	OID20906	Neurology	17	48133442	48430275	50887	1728	3.28423	0.0312615	0.839877	0	1.08795	-4.131	4.9481	0.000154459	6.4224	0.0014931
SKAP2	Src kinase-associated phosphoprotein 2	SKAP2	O75563	OID20761	Inflammation	7	26667068	26995239	51481	1134	2.15528	-0.00864166	1.17948	0	1.6043	-4.8718	5.1097	0.000223122	14.6766	0
SKIV2L	Helicase SKI2W	SKIV2L	Q15477	OID30056	Cardiometabolic_II	6	31959116	31969818	43306	9309	17.6927	0.03974	0.409033	0.0001	0.377675	-1.2756	5.6087	0.931016	7.20442	0
SLA2	Src-like-adapter 2	SLA2	Q9H6Q3	OID31017	Neurology_II	20	36612318	36646196	44687	7928	15.0679	-0.0301796	1.08679	0.00285	1.47825	-4.04185	7.08035	0.00360367	9.31788	0
SLAMF1	Signaling lymphocytic activation molecule	SLAMF1	Q13291	OID20496	Inflammation	1	160608106	160647044	50396	2219	4.21743	-0.0376152	0.667899	-5e-05	0.8039	-7.73455	7.06955	0.292376	17.6625	0
SLAMF6	SLAM family member 6	SLAMF6	Q96DU3	OID21254	Oncology	1	160485030	160523262	50222	2393	4.54813	0.00538466	0.425001	-0.00015	0.515713	-2.12415	5.28885	0.0557939	11.393	0
SLAMF7	SLAM family member 7	SLAMF7	Q9NQ25	OID20602	Inflammation	1	160739057	160754821	51230	1385	2.63233	0.0113282	0.662814	0	0.812	-2.8972	4.7607	0.000257449	8.00187	0
SLAMF8	SLAM family member 8	SLAMF8	Q9P0V8	OID21214	Oncology	1	159826811	159837492	50222	2393	4.54813	-0.0425711	0.605797	-0.0021	0.7069	-3.2474	5.4478	0.00229972	7.96493	0
SLC12A2	Solute carrier family 12 member 2	SLC12A2	P55011	OID30077	Cardiometabolic_II	5	128083766	128189677	43306	9309	17.6927	0.0113602	0.282437	0.0003	0.299287	-1.92285	8.38365	0.975958	4.09675	0
SLC13A1	Solute carrier family 13 member 1	SLC13A1	Q9BZW2	OID31388	Oncology_II	7	123113531	123199972	44551	8064	15.3264	0.110561	0.624537	-0.0007	0.4348	-1.3526	9.6904	0.375622	6.52565	0
SLC16A1	Monocarboxylate transporter 1	SLC16A1	P53985	OID20799	Neurology	1	112911847	112957593	50222	2393	4.54813	0.0874998	0.644609	-0.0018	0.6336	-1.97155	7.6517	0.277803	9.35241	0
SLC1A4	Neutral amino acid transporter A	SLC1A4	P43007	OID30926	Neurology_II	2	64988477	65023865	43540	9075	17.2479	0.0753021	0.528588	0	0.4706	-2.0412	6.4836	0.817071	7.93292	0
SLC27A4	Long-chain fatty acid transport protein 4	SLC27A4	Q6P1M0	OID20814	Neurology	9	128340527	128361470	50222	2393	4.54813	0.0892252	0.748871	0.0001	0.735925	-7.0906	7.54695	0.407119	12.4828	0
SLC28A1	Sodium/nucleoside cotransporter 1	SLC28A1	O00337	OID31220	Oncology_II	15	84884654	84945798	43161	9454	17.9683	0.0911105	0.609913	0.0009	0.4962	-2.0251	7.7724	0.674314	9.11565	0
SLC34A3	Sodium-dependent phosphate transport protein 2C	SLC34A3	Q8N130	OID31203	Oncology_II	9	137230757	137236555	43161	9454	17.9683	0.0327166	0.496862	-0.00745	0.4561	-2.00585	9.22175	0.868912	6.30196	0
SLC39A14	Zinc transporter ZIP14	SLC39A14	Q15043	OID20852	Neurology	8	22367278	22434129	50222	2393	4.54813	0.0106212	0.372578	0	0.4403	-1.72675	6.4334	0.000652159	10.4164	0
SLC39A5	Zinc transporter ZIP5	SLC39A5	Q6ZMH5	OID20539	Inflammation	12	56230049	56237846	51230	1385	2.63233	-0.0158537	0.641447	0	0.773675	-3.2117	10.1323	0.00125292	6.8994	0
SLC44A4	Choline transporter-like protein 4	SLC44A4	Q53GD3	OID30897	Neurology_II	6	31863192	31879046	43540	9075	17.2479	0.141025	0.705215	-0.00015	0.5309	-1.51635	8.54515	0.74553	7.93785	0
SLC4A1	Band 3 anion transport protein	SLC4A1	P02730	OID30369	Cardiometabolic_II	17	44248390	44268141	44765	7850	14.9197	0.0634976	0.505128	0.0039	0.63465	-2.6456	2.911	0.438944	14.7787	0
SLC51B	Organic solute transporter subunit beta	SLC51B	Q86UW2	OID30107	Cardiometabolic_II	15	65045387	65053397	43306	9309	17.6927	0.1562	0.779514	0	0.911275	-2.168	7.349	0.000943817	7.33728	0
SLC9A3R1	Na(+)/H(+) exchange regulatory cofactor NHE-RF1	SLC9A3R1	O14745	OID30630	Inflammation_II	17	74748628	74769353	43721	8894	16.9039	0.0158453	0.872709	-0.001	1.1835	-3.1924	4.3004	0.000583451	8.63742	0
SLC9A3R2	Na(+)/H(+) exchange regulatory cofactor NHE-RF2	SLC9A3R2	Q15599	OID31445	Oncology_II	16	2025356	2039026	44568	8047	15.2941	0.0808959	0.528078	0	0.433925	-1.42	9.3012	0.282682	6.39044	0
SLIRP	SRA stem-loop-interacting RNA-binding protein, mitochondrial	SLIRP	Q9GZT3	OID31174	Oncology_II	14	77708071	77761104	43161	9454	17.9683	0.0959632	0.583855	-0.00015	0.5245	-1.64885	8.195	0.509781	7.51445	0
SLIT2	Slit homolog 2 protein	SLIT2	O94813	OID20862	Neurology	4	20251905	20620561	50222	2393	4.54813	0.0172305	0.577133	0.002	0.604475	-4.3207	7.6269	0.349386	12.9019	0
SLITRK1	SLIT and NTRK-like protein 1	SLITRK1	Q96PX8	OID30510	Inflammation_II	13	83877205	83882474	43417	9198	17.4817	0.00116372	0.367345	0	0.4729	-2.2987	3.7453	0.000806535	7.51937	0
SLITRK2	SLIT and NTRK-like protein 2	SLITRK2	Q9H156	OID21409	Oncology	X	145817829	145829856	51790	825	1.56799	-0.00801611	0.467687	0	0.608875	-6.0326	3.6065	0.000360404	4.50166	0
SLITRK6	SLIT and NTRK-like protein 6	SLITRK6	Q9H5Y7	OID20094	Cardiometabolic	13	85792790	85806683	50330	2285	4.34287	-0.00591301	0.385674	-0.0058	0.4698	-1.8586	4.6275	0.000532006	8.46739	0
SLK	STE20-like serine/threonine-protein kinase	SLK	Q9H2G2	OID31282	Oncology_II	10	103967140	104029233	43947	8668	16.4744	0.177545	0.807566	0	0.5388	-1.6686	8.4079	0.46489	8.53392	0
SLMAP	Sarcolemmal membrane-associated protein	SLMAP	Q14BN4	OID31441	Oncology_II	3	57755450	57930003	44568	8047	15.2941	0.0864229	0.878553	0	1.13945	-2.9573	4.5744	0.000291725	12.0268	0
SLURP1	Secreted Ly-6/uPAR-related protein 1	SLURP1	P55000	OID30404	Cardiometabolic_II	8	142740949	142742406	44435	8180	15.5469	0.0315382	0.392596	0.0009	0.4152	-1.7763	5.4433	0.011669	5.64588	0.00597179
SMAD1	Mothers against decapentaplegic homolog 1	SMAD1	Q15797	OID21180	Oncology	4	145481194	145559176	50222	2393	4.54813	0.0563038	0.927098	-0.00195	1.25628	-2.9253	5.2745	0.0808677	9.35241	0
SMAD2	Mothers against decapentaplegic homolog 2	SMAD2	Q15796	OID31353	Oncology_II	18	47808957	47931146	44551	8064	15.3264	0.0673828	0.723017	0	0.93365	-2.3819	5.3758	0.0443422	7.98463	0
SMAD3	Mothers against decapentaplegic homolog 3	SMAD3	P84022	OID31418	Oncology_II	15	67063763	67195173	44551	8064	15.3264	0.0500427	0.533877	-0.0007	0.6559	-2.5623	4.2426	0.429883	7.87383	0
SMAD5	Mothers against decapentaplegic homolog 5	SMAD5	Q99717	OID21353	Oncology	5	136132845	136188747	51141	1474	2.80148	-0.0180738	0.237199	-5e-05	0.2893	-2.7127	2.70295	0.000343242	5.60657	0
SMARCA2	Probable global transcription activator SNF2L2	SMARCA2	P51531	OID20796	Neurology	9	1980290	2193624	50222	2393	4.54813	0.0777056	0.798887	-0.002275	0.799675	-3.31085	7.7952	0.356645	9.96442	0
SMC3	Structural maintenance of chromosomes protein 3	SMC3	Q9UQE7	OID31195	Oncology_II	10	110567684	110606048	43161	9454	17.9683	0.044325	0.556268	-0.00835	0.5041	-2.38795	8.94215	0.747332	9.03181	0
SMNDC1	Survival of motor neuron-related-splicing factor 30	SMNDC1	O75940	OID31471	Oncology_II	10	110290730	110304938	44568	8047	15.2941	0.0799015	0.661069	0	0.685125	-2.79705	6.89405	0.000840855	6.40765	0
SMOC1	SPARC-related modular calcium-binding protein 1	SMOC1	Q9H4F8	OID21461	Oncology	14	69854131	70032366	51790	825	1.56799	-0.00613227	0.40756	0	0.5206	-2.4692	3.9408	0.000720807	6.47156	0
SMOC2	SPARC-related modular calcium-binding protein 2	SMOC2	Q9H3U7	OID20730	Inflammation	6	168441151	168673445	51481	1134	2.15528	0.0147327	0.470847	0	0.6022	-2.8246	4.4086	0.000205959	5.78099	0
SMPD1	Sphingomyelin phosphodiesterase	SMPD1	P17405	OID21028	Neurology	11	6390440	6394998	51507	1108	2.10586	0.0351273	0.565742	0.00065	0.7071	-2.99155	3.85455	0.000429052	6.70759	0.00449646
SMPD3	Sphingomyelin phosphodiesterase 3	SMPD3	Q9NY59	OID30477	Inflammation_II	16	68358327	68448508	43417	9198	17.4817	0.108536	0.601974	-0.0039	0.3787	-1.3044	7.3556	0.641487	5.85716	0
SMPDL3A	Acid sphingomyelinase-like phosphodiesterase 3a	SMPDL3A	Q92484	OID20676	Inflammation	6	122789049	122809720	51396	1219	2.31683	-0.0377397	0.736053	0.0006	0.92665	-3.6783	2.7072	0.001682	5.01226	0.00151037
SMPDL3B	Acid sphingomyelinase-like phosphodiesterase 3b	SMPDL3B	Q92485	OID31387	Oncology_II	1	27935000	27959157	44551	8064	15.3264	0.155496	0.781226	-0.00305	0.54235	-1.93105	8.09635	0.579898	7.09618	0
SMS	Spermine synthase	SMS	P52788	OID30853	Neurology_II	X	21940709	21994837	43325	9290	17.6566	0.118013	0.656261	0	0.6494	-1.6728	8.0292	0.622576	7.07158	0
SMTN	Smoothelin	SMTN	P53814	OID31154	Neurology_II	22	31064105	31104757	44575	8040	15.2808	0.16698	1.01078	0	1.2388	-2.9215	6.2791	0.000463328	6.27737	0.00151011
SNAP23	Synaptosomal-associated protein 23	SNAP23	O00161	OID20218	Cardiometabolic	15	42491233	42545356	51192	1423	2.70455	-0.102478	0.977548	-0.00135	1.2797	-5.5979	2.65505	0.000257422	6.87481	0.00151021
SNAP25	Synaptosomal-associated protein 25	SNAP25	P60880	OID30811	Neurology_II	20	10172395	10308258	43325	9290	17.6566	0.0369732	0.488942	0.00795	0.6214	-2.53995	5.64595	0.00181899	7.37911	0
SNAP29	Synaptosomal-associated protein 29	SNAP29	O95721	OID21506	Oncology	22	20859007	20891214	51493	1122	2.13247	-0.0100714	1.02544	0	1.3628	-5.7788	4.7049	0.000274593	9.20689	0
SNAPIN	SNARE-associated protein Snapin	SNAPIN	O95295	OID31019	Neurology_II	1	153658703	153661852	44687	7928	15.0679	0.0270788	0.608246	-0.01365	0.786875	-2.32955	4.0442	0.000703573	14.1117	0
SNCA	Alpha-synuclein	SNCA	P37840	OID30645	Inflammation_II	4	89700345	89838315	43721	8894	16.9039	0.00216028	1.19403	0.002	1.5839	-5.0311	4.6949	0.000737893	15.337	0
SNCG	Gamma-synuclein	SNCG	O76070	OID20971	Neurology	10	86958599	86963258	50972	1643	3.12268	-0.025786	0.822512	0	1.04554	-3.1753	4.8959	0.000137297	6.44452	0
SNED1	Sushi, nidogen and EGF-like domain-containing protein 1	SNED1	Q8TER0	OID30205	Cardiometabolic_II	2	240998618	241095568	43585	9030	17.1624	0.0152939	0.339388	0	0.3925	-1.2175	5.2442	0.000394687	8.18657	0
SNRPB2	U2 small nuclear ribonucleoprotein B''	SNRPB2	P08579	OID31132	Neurology_II	20	16729961	16742564	44660	7955	15.1193	0.0684518	0.47951	0.01215	0.385725	-1.65575	6.72155	0.00331194	5.96527	0
SNU13	NHP2-like protein 1	SNU13	P55769	OID30052	Cardiometabolic_II	22	41673933	41690504	43306	9309	17.6927	0.142991	0.661701	0	0.4935	-1.4666	7.3327	0.753269	7.32251	0
SNX15	Sorting nexin-15	SNX15	Q9NRS6	OID30644	Inflammation_II	11	65027439	65040572	43721	8894	16.9039	0.0123313	0.570626	-0.0024	0.7269	-2.3419	5.8212	0.0010811	7.89845	0
SNX18	Sorting nexin-18	SNX18	Q96RF0	OID31476	Oncology_II	5	54517759	54546586	44568	8047	15.2941	0.0813981	0.464052	0	0.4376	-1.8275	4.8078	0.798778	5.08101	0
SNX2	Sorting nexin-2	SNX2	O60749	OID31374	Oncology_II	5	122775079	122834543	44551	8064	15.3264	0.0520451	0.848071	-0.0045	0.89805	-2.4583	6.7004	0.716529	5.02208	0
SNX5	Sorting nexin-5	SNX5	Q9Y5X3	OID30215	Cardiometabolic_II	20	17941597	17968980	43585	9030	17.1624	0.0468706	0.309103	0	0.3506	-0.8711	3.4629	0.692985	5.35359	0
SNX9	Sorting nexin-9	SNX9	Q9Y5X1	OID20135	Cardiometabolic	6	157700387	157945077	51192	1423	2.70455	0.0376708	0.763099	-0.00235	1.01473	-2.56395	4.60455	0.000394714	8.90854	0
SOD1	Superoxide dismutase [Cu-Zn]	SOD1	P00441	OID20386	Cardiometabolic	21	31659666	31668931	50151	2464	4.68308	0.0244341	0.547772	0.00045	0.6831	-2.4351	3.9049	0.00595504	4.60966	0.0239574
SOD2	Superoxide dismutase [Mn], mitochondrial	SOD2	P04179	OID21114	Neurology	6	159669069	159762529	51341	1274	2.42136	0.0273289	0.434871	-0.0026	0.5226	-1.9483	3.96755	0.000326079	6.74448	0
SOD3	Extracellular superoxide dismutase	SOD3	P08294	OID30683	Inflammation_II	4	24789912	24800842	44733	7882	14.9805	0.0892153	0.637252	0.00725	0.4255	-5.15615	4.96435	0.000497649	4.13846	0
SORBS1	Sorbin and SH3 domain-containing protein 1	SORBS1	Q9BX66	OID30978	Neurology_II	10	95311771	95561414	44687	7928	15.0679	0.0600862	0.417053	0.0083	0.3839	-1.10605	7.35675	0.0610564	7.02238	0
SORCS2	VPS10 domain-containing receptor SorCS2	SORCS2	Q96PQ0	OID21262	Oncology	4	7192538	7742836	50222	2393	4.54813	0.0102862	0.416469	0	0.504613	-2.6431	4.05025	0.000514862	7.5243	0
SORD	Sorbitol dehydrogenase	SORD	Q00796	OID21453	Oncology	15	45023147	45077185	51554	1061	2.01654	-2.61716e-05	0.799462	-0.0022	0.955363	-7.088	3.3496	0.000274593	4.04031	0.0044793
SORT1	Sortilin	SORT1	Q99523	OID20213	Cardiometabolic	1	109309568	109397918	51116	1499	2.849	0.0121762	0.421456	-0.0078	0.5512	-1.77035	2.8219	0.00034323	5.96772	0.00149305
SOST	Sclerostin	SOST	Q9BQB4	OID20204	Cardiometabolic	17	43753738	43758791	51116	1499	2.849	-0.0047377	0.47444	-0.000875	0.623212	-1.96315	3.46085	0.000326068	7.8049	0.00149305
SOWAHA	Ankyrin repeat domain-containing protein SOWAHA	SOWAHA	Q2M3V2	OID30888	Neurology_II	5	132813302	132816786	43540	9075	17.2479	0.0564853	0.50308	-0.00095	0.404475	-1.29885	8.38995	0.867093	7.66951	0
SOX2	Transcription factor SOX-2	SOX2	P48431	OID30981	Neurology_II	3	181711925	181714436	44603	8012	15.2276	-0.00164528	0.242923	0	0.2874	-1.2972	3.79125	0.935203	3.59626	0.00151011
SOX9	Transcription factor SOX-9	SOX9	P48436	OID30905	Neurology_II	17	72121020	72126416	43540	9075	17.2479	-0.00869594	0.277611	-0.0019	0.347025	-1.5312	2.9905	0.89002	5.62623	0
SPACA5_SPACA5B	Sperm acrosome-associated protein 5	SPACA5B;SPACA5	Q96QH8;Q96QH8	OID30990	Neurology_II	X;X	48130626;48004336	48132620;48009733	44687	7928	15.0679	0.00424179	0.308664	0.00035	0.3003	-1.64325	5.33325	0.604506	5.5771	0
SPAG1	Sperm-associated antigen 1	SPAG1	Q07617	OID30979	Neurology_II	8	100157906	100259278	44687	7928	15.0679	0.0595736	0.602854	-0.0022	0.64265	-2.1134	9.286	0.00698425	8.17918	0
SPARC	SPARC	SPARC	P09486	OID21511	Oncology	5	151661096	151686975	51493	1122	2.13247	-0.0866434	0.799134	0	1.0538	-4.6336	2.3287	0.000291755	5.83504	0
SPARCL1	SPARC-like protein 1	SPARCL1	Q14515	OID20361	Cardiometabolic	4	87473335	87531061	51210	1405	2.67034	0.00501076	0.3136	-0.00035	0.393175	-2.9254	4.9463	0.000205938	6.16677	0.00449631
SPART	Spartin	SPART	Q8N0X7	OID30656	Inflammation_II	13	36301638	36370180	43721	8894	16.9039	0.028777	0.803684	-0.00195	1.069	-2.7214	4.658	0.00056629	6.97073	0
SPESP1	Sperm equatorial segment protein 1	SPESP1	Q6UW49	OID30298	Cardiometabolic_II	15	68818221	68946811	44761	7854	14.9273	0.0343274	0.341706	0	0.40435	-1.346	2.7006	0.519734	4.88214	0
SPINK1	Serine protease inhibitor Kazal-type 1	SPINK1	P00995	OID21097	Neurology	5	147824572	147831671	51341	1274	2.42136	0.0362285	0.487071	-0.0003	0.5382	-2.7445	4.3245	0.000240269	5.37569	0
SPINK2	Serine protease inhibitor Kazal-type 2	SPINK2	P20155	OID30627	Inflammation_II	4	56809860	56821742	43721	8894	16.9039	0.0224909	0.43153	0	0.5343	-2.8658	4.7497	0.000686412	5.02208	0
SPINK4	Serine protease inhibitor Kazal-type 4	SPINK4	O60575	OID20509	Inflammation	9	33218365	33248567	51230	1385	2.63233	0.102012	0.749238	0	0.991925	-2.3211	6.5812	0.00767198	6.97319	0
SPINK5	Serine protease inhibitor Kazal-type 5	SPINK5	Q9NQ38	OID21148	Neurology	5	148025683	148137382	51341	1274	2.42136	0.0175408	0.384792	0	0.49435	-1.6344	3.1653	0.000480538	5.78345	0
SPINK6	Serine protease inhibitor Kazal-type 6	SPINK6	Q6UWN8	OID21450	Oncology	5	148202794	148215137	51790	825	1.56799	-0.0406227	0.647088	-0.01225	0.8672	-3.01555	2.61345	0.000308917	3.11307	0
SPINK8	Serine protease inhibitor Kazal-type 8	SPINK8	P0C7L1	OID30153	Cardiometabolic_II	3	48306842	48333661	43306	9309	17.6927	0.0302099	0.37876	0	0.351275	-1.7224	7.4526	0.788688	6.29458	0
SPINT1	Kunitz-type protease inhibitor 1	SPINT1	O43278	OID21109	Neurology	15	40844018	40858207	51171	1444	2.74446	0.0150412	0.291092	-0.0003	0.339425	-1.46805	4.0448	0.000188783	5.15222	0.0029862
SPINT2	Kunitz-type protease inhibitor 2	SPINT2	O43291	OID20720	Inflammation	19	38244035	38292615	51481	1134	2.15528	0.00473343	0.465008	-0.00495	0.5616	-3.5714	3.33685	0.000205959	5.01717	0
SPINT3	Kunitz-type protease inhibitor 3	SPINT3	P49223	OID31509	Oncology_II	20	45512461	45515622	44568	8047	15.2941	1.11019	2.95845	-0.03845	4.94273	-6.26565	9.01085	0.0467275	6.49615	0
SPOCK1	Testican-1	SPOCK1	Q08629	OID20924	Neurology	5	136975298	137598379	50972	1643	3.12268	0.00462084	0.294001	0	0.3837	-1.4976	2.6155	0.000137297	5.5206	0
SPON1	Spondin-1	SPON1	Q9HCB6	OID20759	Inflammation	11	13962723	14268133	51312	1303	2.47648	0.0099328	0.389025	0	0.47915	-2.15785	5.37175	0.000240286	5.63359	0.00298641
SPON2	Spondin-2	SPON2	Q9BUD6	OID20221	Cardiometabolic	4	1166932	1208962	50946	1669	3.1721	0.024994	0.403553	-0.00045	0.501287	-2.03065	2.4744	0.000223099	6.75677	0.00598936
SPP1	Osteopontin	SPP1	P10451	OID20322	Cardiometabolic	4	87975667	87983532	51711	904	1.71814	0.00888469	0.537433	-0.0018	0.659425	-4.04445	4.2523	0.000240261	4.39613	0.00149305
SPRED2	Sprouty-related, EVH1 domain-containing protein 2	SPRED2	Q7Z698	OID30423	Inflammation_II	2	65310851	65432637	43417	9198	17.4817	0.048735	0.455096	-0.0013	0.471	-1.6711	6.2924	0.718674	7.99448	0
SPRING1	SREBP regulating gene protein	SPRING1	Q9H741	OID31197	Oncology_II	12	116710171	116738070	43161	9454	17.9683	0.0974272	0.614985	0	0.43785	-1.6548	6.5493	0.544788	7.62028	0
SPRR1B	Cornifin-B	SPRR1B	P22528	OID31296	Oncology_II	1	153031203	153032900	43947	8668	16.4744	0.151792	0.872384	-0.0036	0.6436	-3.1989	11.176	0.809383	8.32204	0
SPRR3	Small proline-rich protein 3	SPRR3	Q9UBC9	OID31131	Neurology_II	1	153001747	153003856	44660	7955	15.1193	0.0403272	0.758555	0.00535	0.925225	-3.44585	5.51805	0.00149295	11.393	0
SPRY2	Protein sprouty homolog 2	SPRY2	O43597	OID20475	Inflammation	13	80335976	80341126	50396	2219	4.21743	0.0617518	1.02833	-0.0025	1.37252	-3.4931	9.1632	0.00430798	9.91504	0
SPTBN2	Spectrin beta chain, non-erythrocytic 2	SPTBN2	O15020	OID30876	Neurology_II	11	66682497	66744670	43325	9290	17.6566	0.0328931	0.328724	0.0033	0.3334	-1.9624	4.9949	0.78112	5.81784	0
SPTLC1	Serine palmitoyltransferase 1	SPTLC1	O15269	OID31086	Neurology_II	9	92000087	92115413	44660	7955	15.1193	0.0526004	0.387028	0.0004	0.353825	-1.326	7.5224	0.16395	6.27491	0
SRC	Proto-oncogene tyrosine-protein kinase Src	SRC	P12931	OID21521	Oncology	20	37344685	37406050	51408	1207	2.29402	-0.0777887	1.35681	0	1.87125	-6.887	4.9793	0.000377566	8.75571	0.0014931
SRP14	Signal recognition particle 14 kDa protein	SRP14	P37108	OID21324	Oncology	15	40035690	40039181	51141	1474	2.80148	0.0259307	0.700756	0	0.7991	-4.6585	4.5722	0.000737969	6.54777	0
SRPK2	SRSF protein kinase 2	SRPK2	P78362	OID20502	Inflammation	7	105110704	105399308	51230	1385	2.63233	0.146494	0.939473	-0.00605	1.21548	-2.42145	6.11425	0.0649801	8.68178	0
SRPX	Sushi repeat-containing protein SRPX	SRPX	P78539	OID30310	Cardiometabolic_II	X	38149336	38220924	44761	7854	14.9273	-0.00984104	0.398605	0.00455	0.4723	-2.11065	4.00565	0.167038	5.60657	0
SSB	Lupus La protein	SSB	P05455	OID20818	Neurology	2	169791933	169812064	50222	2393	4.54813	0.079351	0.6437	-0.001625	0.568775	-2.12695	11.8725	0.741007	10.3003	0
SSBP1	Single-stranded DNA-binding protein, mitochondrial	SSBP1	Q04837	OID30468	Inflammation_II	7	141738334	141787922	43417	9198	17.4817	0.0225687	0.360994	5e-05	0.3552	-1.51165	5.98585	0.696915	8.19888	0
SSC4D	Scavenger receptor cysteine-rich domain-containing group B protein	SSC4D	Q8WTU2	OID20182	Cardiometabolic	7	76389334	76409697	51116	1499	2.849	0.186995	1.48708	0	2.0682	-4.9102	6.5439	0.00046336	5.54025	0.00149305
SSC5D	Soluble scavenger receptor cysteine-rich domain-containing protein SSC5D	SSC5D	A1L4H1	OID20351	Cardiometabolic	19	55488404	55519099	51380	1235	2.34724	-0.00216466	0.50733	0	0.6623	-3.6393	3.2893	0.000429037	5.87681	0.00149305
SSH3	Protein phosphatase Slingshot homolog 3	SSH3	Q8TE77	OID31216	Oncology_II	11	67303478	67312607	43161	9454	17.9683	0.0154715	0.302596	-0.0012	0.3246	-1.2733	5.0546	0.802365	4.68821	0
SSNA1	Sjoegren syndrome nuclear autoantigen 1	SSNA1	O43805	OID31453	Oncology_II	9	137188660	137190370	44568	8047	15.2941	0.0557061	0.536953	0.00255	0.652	-2.70145	5.47835	0.032965	5.86698	0
ST13	Hsc70-interacting protein	ST13	P50502	OID30624	Inflammation_II	22	40824535	40856639	43721	8894	16.9039	0.000826679	0.587793	0.00025	0.7698	-2.74855	2.82235	0.000703573	6.63383	0
ST3GAL1	CMP-N-acetylneuraminate-beta-galactosamide-alpha-2,3-sialyltransferase 1	ST3GAL1	Q11201	OID21322	Oncology	8	133454848	133571940	51141	1474	2.80148	0.0407234	0.490007	0	0.554	-1.511	5.5649	0.000137297	5.00981	0
ST6GAL1	Beta-galactoside alpha-2,6-sialyltransferase 1	ST6GAL1	P15907	OID20302	Cardiometabolic	3	186930325	187078553	51793	822	1.56229	0.00859697	0.341959	-0.00325	0.4307	-1.76185	5.40795	0.000411876	6.27491	0
ST8SIA1	Alpha-N-acetylneuraminide alpha-2,8-sialyltransferase	ST8SIA1	Q92185	OID30442	Inflammation_II	12	22063773	22437041	43417	9198	17.4817	0.0889379	0.499461	0	0.3362	-1.8598	8.9944	0.826578	6.4519	0
STAB2	Stabilin-2	STAB2	Q8WWQ8	OID30401	Cardiometabolic_II	12	103587273	103766719	44765	7850	14.9197	-0.00275566	0.309048	-0.0001	0.396	-4.8191	3.9344	0.000789374	4.77658	0
STAM	Signal transducing adapter molecule 1	STAM	Q92783	OID31425	Oncology_II	10	17644151	17716824	44551	8064	15.3264	0.0422033	0.389728	-0.0002	0.3988	-1.3868	5.0511	0.235697	7.47262	0
STAMBP	STAM-binding protein	STAMBP	O95630	OID20955	Neurology	2	73828916	73873659	50887	1728	3.28423	0.0185862	0.722444	-0.00055	0.9622	-3.22645	2.973	0.000188783	6.92892	0.0014931
STAT2	Signal transducer and activator of transcription 2	STAT2	P52630	OID30536	Inflammation_II	12	56341597	56360203	43417	9198	17.4817	0.0445609	0.794921	0	1.0589	-2.6573	3.787	0.00211072	9.72251	0
STAT5B	Signal transducer and activator of transcription 5B	STAT5B	P51692	OID21277	Oncology	17	42199177	42276707	51141	1474	2.80148	-0.038864	1.53776	-0.0012	2.1304	-6.6556	5.2768	0.000257431	10.7203	0
STAU1	Double-stranded RNA-binding protein Staufen homolog 1	STAU1	O95793	OID31210	Oncology_II	20	49113339	49188367	43161	9454	17.9683	0.131993	0.680077	-0.0003	0.5748	-1.6183	7.0367	0.897244	6.02916	0
STC1	Stanniocalcin-1	STC1	P52823	OID21014	Neurology	8	23841929	23854806	51760	855	1.62501	0.0504539	0.522539	0	0.638	-2.06165	4.4683	0.00090959	7.46277	0
STC2	Stanniocalcin-2	STC2	O76061	OID21157	Neurology	5	173314723	173328447	51270	1345	2.55631	-0.00109601	0.302525	0	0.3673	-3.5286	3.134	0.000343242	4.34459	0.00151026
STEAP4	Metalloreductase STEAP4	STEAP4	Q687X5	OID30846	Neurology_II	7	88270892	88306894	43325	9290	17.6566	0.134044	0.753945	0	0.6015	-1.8499	9.97705	0.522978	10.0484	0
STIP1	Stress-induced-phosphoprotein 1	STIP1	P31948	OID21077	Neurology	11	64185272	64204543	51256	1359	2.58291	0.0293236	0.74518	-0.00835	0.97165	-2.90385	6.20465	0.000343242	8.07328	0.0014931
STK11	Serine/threonine-protein kinase STK11	STK11	Q15831	OID20077	Cardiometabolic	19	1177558	1228431	50330	2285	4.34287	0.0132511	0.808262	-0.0118	1.07506	-4.017	5.0282	0.000720783	11.2841	0
STK24	Serine/threonine-protein kinase 24	STK24	Q9Y6E0	OID20837	Neurology	13	98445185	98577940	50222	2393	4.54813	0.0319542	0.687437	-0.0025	0.9354	-2.90715	4.97505	0.365415	9.99158	0
STK4	Serine/threonine-protein kinase 4	STK4	Q13043	OID20140	Cardiometabolic	20	44966479	45080021	51192	1423	2.70455	-0.00111845	0.965072	-0.000225	1.33206	-3.755	4.04155	0.0273726	10.2632	0
STOML2	Stomatin-like protein 2, mitochondrial	STOML2	Q9UJZ1	OID31183	Oncology_II	9	35099776	35103195	43161	9454	17.9683	0.0997305	0.946343	0	0.8225	-7.7437	10.8801	0.674795	11.3584	0
STX16	Syntaxin-16	STX16	O14662	OID21170	Oncology	20	58651253	58679526	50222	2393	4.54813	0.0842962	0.644679	-0.0038	0.670775	-2.5362	9.4708	0.344494	9.20936	0
STX1B	Syntaxin-1B	STX1B	P61266	OID30934	Neurology_II	16	30989256	31010638	43540	9075	17.2479	0.0376234	0.429872	-0.0017	0.369912	-1.2734	7.432	0.814978	6.60924	0
STX3	Syntaxin-3	STX3	Q13277	OID31090	Neurology_II	11	59713456	59805882	44660	7955	15.1193	0.0623442	0.399171	0.0016	0.2953	-1.2972	5.3621	0.113481	5.3806	0
STX4	Syntaxin-4	STX4	Q12846	OID21326	Oncology	16	31032889	31042975	51141	1474	2.80148	0.0964682	0.689446	-0.0061	0.71275	-1.6729	6.6731	0.000394728	6.46665	0
STX5	Syntaxin-5	STX5	Q13190	OID30432	Inflammation_II	11	62806860	62832051	43417	9198	17.4817	0.0414063	0.416738	0	0.3801	-1.2936	8.7681	0.809383	7.11094	0
STX6	Syntaxin-6	STX6	O43752	OID21219	Oncology	1	180972712	181023121	50222	2393	4.54813	0.137735	0.752248	-0.00505	0.76885	-2.23385	8.2856	0.142308	9.82865	0
STX7	Syntaxin-7	STX7	O15400	OID30560	Inflammation_II	6	132445867	132513198	43417	9198	17.4817	-0.000221045	0.528167	0	0.6912	-2.9622	3.1392	0.000720733	6.66087	0
STX8	Syntaxin-8	STX8	Q9UNK0	OID20531	Inflammation	17	9250471	9576591	51230	1385	2.63233	0.0472442	0.550068	-0.00035	0.664288	-1.8485	5.28735	0.0199265	8.56102	0
STXBP1	Syntaxin-binding protein 1	STXBP1	P61764	OID31054	Neurology_II	9	127579370	127696027	44687	7928	15.0679	-0.0409616	0.804634	0	1.10925	-3.7176	4.358	0.0643512	11.1604	0
STXBP3	Syntaxin-binding protein 3	STXBP3	O00186	OID21240	Oncology	1	108746674	108809523	50222	2393	4.54813	0.0513637	0.484016	0	0.518312	-1.74815	7.02825	0.770234	8.84198	0
SUGP1	SURP and G-patch domain-containing protein 1	SUGP1	Q8IWZ8	OID31524	Oncology_II	19	19276018	19320509	44568	8047	15.2941	0.0531797	0.424022	-0.0003	0.486325	-1.499	3.8713	0.278203	7.23886	0
SUGT1	Protein SGT1 homolog	SUGT1	Q9Y2Z0	OID21229	Oncology	13	52652709	52700909	50222	2393	4.54813	-0.0311555	0.89412	-0.0016	1.22398	-4.4717	3.5995	0.00128716	9.51277	0
SULT1A1	Sulfotransferase 1A1	SULT1A1	P50225	OID21031	Neurology	16	28603944	28623625	51760	855	1.62501	-0.161302	1.45338	-0.01495	1.9923	-6.27895	4.31325	0.000326079	11.153	0
SULT2A1	Bile salt sulfotransferase	SULT2A1	Q06520	OID20508	Inflammation	19	47870467	47886315	51230	1385	2.63233	0.114073	0.651458	0	0.680375	-1.7018	6.7367	0.10334	7.59567	0
SUMF1	Formylglycine-generating enzyme	SUMF1	Q8NBK3	OID30486	Inflammation_II	3	3700814	4467273	43417	9198	17.4817	0.133114	0.683211	0.001	0.4201	-1.3546	9.474	0.63615	6.91908	0
SUMF2	Inactive C-alpha-formylglycine-generating enzyme 2	SUMF2	Q8NBJ7	OID21032	Neurology	7	56064002	56080670	51760	855	1.62501	-0.0365358	0.601656	-0.00295	0.776225	-4.94585	2.57225	0.00082378	4.92633	0
SUOX	Sulfite oxidase, mitochondrial	SUOX	P51687	OID31031	Neurology_II	12	55997180	56006641	44687	7928	15.0679	0.104339	0.672841	-0.0008	0.77025	-2.0934	4.3836	0.00183615	7.1011	0
SUSD1	Sushi domain-containing protein 1	SUSD1	Q6UWL2	OID20072	Cardiometabolic	9	112040783	112175297	50330	2285	4.34287	-0.0481348	0.538283	0	0.731888	-2.5603	4.90135	0.000223099	7.08388	0
SUSD2	Sushi domain-containing protein 2	SUSD2	Q9UGT4	OID21098	Neurology	22	24181487	24189106	51341	1274	2.42136	0.0141039	0.344736	0	0.4003	-2.1989	4.2644	0.000188783	4.69312	0
SUSD4	Sushi domain-containing protein 4	SUSD4	Q5VX71	OID31398	Oncology_II	1	223220819	223364233	44551	8064	15.3264	0.0287482	0.444298	0.0045	0.5033	-2.017	6.5262	0.0064866	10.1867	0
SUSD5	Sushi domain-containing protein 5	SUSD5	O60279	OID30650	Inflammation_II	3	33150043	33218810	43478	9137	17.3658	-0.0023198	0.392261	0	0.515275	-2.2768	2.4262	0.000583451	4.19735	0.00600611
SV2A	Synaptic vesicle glycoprotein 2A	SV2A	Q7L0J3	OID30965	Neurology_II	1	149903318	149917844	43540	9075	17.2479	0.0684359	0.635845	-0.0007	0.69945	-2.2743	7.887	0.551481	10.4436	0
SWAP70	Switch-associated protein 70	SWAP70	Q9UH65	OID31477	Oncology_II	11	9664077	9752993	44568	8047	15.2941	0.0334432	0.375345	0.0041	0.3986	-1.9556	7.6819	0.000960977	6.27491	0
SYAP1	Synapse-associated protein 1	SYAP1	Q96A49	OID30636	Inflammation_II	X	16719612	16765340	43721	8894	16.9039	0.0706466	0.586648	0.0002	0.7496	-2.4468	3.4343	0.0421286	9.39681	0
SYNGAP1	Ras/Rap GTPase-activating protein SynGAP	SYNGAP1	Q96PV0	OID30797	Neurology_II	6	33419661	33453689	43325	9290	17.6566	0.0755106	0.583102	0.00025	0.5036	-2.10045	7.53635	0.746388	7.29791	0
SYT1	Synaptotagmin-1	SYT1	P21579	OID31089	Neurology_II	12	78863993	79452008	44660	7955	15.1193	0.0350471	0.409001	0	0.3896	-1.3103	6.7397	0.00104678	5.72694	0
SYTL4	Synaptotagmin-like protein 4	SYTL4	Q96C24	OID30339	Cardiometabolic_II	X	100671783	100732123	44761	7854	14.9273	0.111239	0.762467	0	0.9331	-2.6938	5.0053	0.272042	14.1266	0
TAB2	TGF-beta-activated kinase 1 and MAP3K7-binding protein 2	TAB2	Q9NYJ8	OID31319	Oncology_II	6	149218641	149411613	43947	8668	16.4744	-0.0127873	1.10828	-0.0008	1.4865	-5.3055	5.4891	0.000858016	6.66333	0
TACC3	Transforming acidic coiled-coil-containing protein 3	TACC3	Q9Y6A5	OID21285	Oncology	4	1712858	1745171	51141	1474	2.80148	-0.0717177	1.31129	-0.0079	1.7959	-4.9218	4.7055	0.00180202	7.6129	0
TACSTD2	Tumor-associated calcium signal transducer 2	TACSTD2	P09758	OID21447	Oncology	1	58575433	58577252	45492	7123	13.538	-0.00268327	0.331412	0	0.4209	-1.5708	5.8349	0.000205945	3.54475	0.11859
TADA3	Transcriptional adapter 3	TADA3	O75528	OID31422	Oncology_II	3	9779967	9793011	44551	8064	15.3264	0.0115552	0.408898	-0.0006	0.49545	-2.1908	5.8562	0.906596	8.6177	0
TAFA5	Chemokine-like protein TAFA-5	TAFA5	Q7Z5A7	OID21321	Oncology	22	48489553	48850912	51141	1474	2.80148	0.0177519	0.415737	-0.0015	0.50825	-2.001	3.53735	0.000343242	7.32989	0
TAGLN3	Transgelin-3	TAGLN3	Q9UI15	OID31225	Oncology_II	3	111998739	112013887	43161	9454	17.9683	-0.0128605	0.620766	0	0.6448	-8.1261	10.9867	0.793338	11.7149	0
TALDO1	Transaldolase	TALDO1	P37837	OID30414	Cardiometabolic_II	11	747415	765012	44598	8017	15.2371	0.0238021	0.480872	-0.0016	0.597575	-4.5023	3.827	0.000686412	4.92388	0.00300305
TANK	TRAF family member-associated NF-kappa-B activator	TANK	Q92844	OID20474	Inflammation	2	161136908	161236230	50396	2219	4.21743	0.0354867	0.779895	-0.00195	1.00595	-3.49785	6.7066	0.116916	11.6058	0
TAP1	Antigen peptide transporter 1	TAP1	Q03518	OID31289	Oncology_II	6	32845209	32853816	43947	8668	16.4744	0.0769241	0.606011	-0.0009	0.4803	-3.2689	9.8328	0.805951	7.85168	0
TARBP2	RISC-loading complex subunit TARBP2	TARBP2	Q15633	OID20870	Neurology	12	53500921	53506431	50222	2393	4.54813	0.0311247	0.889287	0	1.19988	-3.7605	4.0696	0.00363836	10.0558	0
TARM1	T-cell-interacting, activating receptor on myeloid cells protein 1	TARM1	B6A8C7	OID30937	Neurology_II	19	54069895	54081365	43540	9075	17.2479	0.164949	0.792279	-0.000525	0.6219	-2.1118	9.6608	0.666421	7.9674	0
TARS1	Threonine--tRNA ligase 1, cytoplasmic	TARS1	P26639	OID31343	Oncology_II	5	33440696	33468091	44551	8064	15.3264	0.00749652	0.384136	0.0052	0.4046	-2.3425	5.1022	0.525243	5.71957	0
TAX1BP1	Tax1-binding protein 1	TAX1BP1	Q86VP1	OID31075	Neurology_II	7	27739331	27844564	44660	7955	15.1193	0.0930918	0.66966	-0.001	0.82475	-1.806	4.9212	0.000926657	5.48867	0
TBC1D17	TBC1 domain family member 17	TBC1D17	Q9HA65	OID20844	Neurology	19	49877666	49888750	50222	2393	4.54813	0.0580373	0.509409	0.00025	0.581475	-1.5463	6.45775	0.0347532	7.09126	0
TBC1D23	TBC1 domain family member 23	TBC1D23	Q9NUY8	OID21286	Oncology	3	100260992	100325251	51141	1474	2.80148	0.0228973	1.02	-0.0077	1.3948	-3.4896	4.637	0.0123224	7.64243	0
TBC1D5	TBC1 domain family member 5	TBC1D5	Q92609	OID20521	Inflammation	3	17157162	18444817	51230	1385	2.63233	0.107516	0.901673	-0.00535	1.1132	-2.82915	5.87365	0.000566387	7.30283	0
TBCA	Tubulin-specific chaperone A	TBCA	O75347	OID30616	Inflammation_II	5	77691166	77868780	43721	8894	16.9039	0.0283959	0.883162	-0.0045	1.1578	-3.4022	4.1247	0.000686412	6.74939	0
TBCB	Tubulin-folding cofactor B	TBCB	Q99426	OID20993	Neurology	19	36114289	36125947	50972	1643	3.12268	-0.102127	1.12336	0	1.53832	-5.4192	3.2678	0.000257431	5.39043	0
TBCC	Tubulin-specific chaperone C	TBCC	Q15814	OID20942	Neurology	6	42744498	42746103	50972	1643	3.12268	-0.0118813	0.907986	0	1.25134	-3.5142	3.3781	0.000360404	6.24788	0
TBL1X	F-box-like/WD repeat-containing protein TBL1X	TBL1X	O60907	OID21220	Oncology	X	9463320	9741037	50222	2393	4.54813	-0.0485627	0.947546	-0.0096	1.29392	-4.0172	3.6469	0.000755131	7.72612	0
TBR1	T-box brain protein 1	TBR1	Q16650	OID30923	Neurology_II	2	161416297	161425870	43540	9075	17.2479	0.0800485	0.490139	-0.0016	0.3604	-1.4613	7.2112	0.894567	6.65841	0
TCL1A	T-cell leukemia/lymphoma protein 1A	TCL1A	P56279	OID20987	Neurology	14	95709947	95714196	50896	1719	3.26713	0.00607946	1.13176	0	1.42188	-5.7509	5.6786	0.000360404	5.11539	0.0014931
TCL1B	T-cell leukemia/lymphoma protein 1B	TCL1B	O95988	OID20058	Cardiometabolic	14	95686426	95692628	50330	2285	4.34287	0.14072	0.881516	0	0.657713	-2.9804	9.8837	0.856616	8.05604	0
TCN1	Transcobalamin-1	TCN1	P20061	OID30687	Inflammation_II	11	59852800	59866489	43831	8784	16.6949	0.00967419	0.350811	0.0024	0.42095	-2.7216	7.551	0.0145691	4.76185	0.0195284
TCN2	Transcobalamin-2	TCN2	P20062	OID20341	Cardiometabolic	22	30607003	30627271	51711	904	1.71814	0.00909795	0.346628	0.00015	0.420425	-2.28555	4.27985	0.000205938	4.47467	0.00149305
TCOF1	Treacle protein	TCOF1	Q13428	OID30316	Cardiometabolic_II	5	150357629	150400308	44761	7854	14.9273	0.0150529	0.33287	0	0.33515	-2.2832	4.3496	0.0982599	7.2733	0
TCP11	T-complex protein 11 homolog	TCP11	Q8WWU5	OID31267	Oncology_II	6	35118071	35148610	43947	8668	16.4744	0.109454	0.598201	0.00035	0.385925	-2.86495	9.39275	0.822202	7.67197	0
TCTN3	Tectonic-3	TCTN3	Q6NUS6	OID30326	Cardiometabolic_II	10	95659823	95694143	44761	7854	14.9273	0.00257879	0.321366	0.0015	0.406	-2.5583	2.0143	0.000772214	5.34131	0
TDGF1	Teratocarcinoma-derived growth factor 1	TDGF1	P13385	OID20816	Neurology	3	46574534	46582457	50222	2393	4.54813	0.215427	1.60744	-0.39835	2.75111	-6.07975	6.79115	0.398675	11.2792	0
TDO2	Tryptophan 2,3-dioxygenase	TDO2	P48775	OID30910	Neurology_II	4	155854738	155920406	43540	9075	17.2479	0.0404294	0.401177	-0.00135	0.3676	-1.23815	7.21145	0.870096	7.43078	0
TDP1	Tyrosyl-DNA phosphodiesterase 1	TDP1	Q9NUW8	OID31403	Oncology_II	14	89954939	90044764	44551	8064	15.3264	0.112306	0.741538	0	0.630375	-2.11475	6.5343	0.0307513	10.5276	0
TDRKH	Tudor and KH domain-containing protein	TDRKH	Q9Y2W6	OID20875	Neurology	1	151770107	151791416	50222	2393	4.54813	0.0966609	0.950533	0	1.21034	-3.0248	6.8142	0.0147251	11.638	0
TEF	Thyrotroph embryonic factor	TEF	Q10587	OID30103	Cardiometabolic_II	22	41367333	41399326	43306	9309	17.6927	0.0163871	0.43813	0	0.4713	-1.7558	6.4301	0.655593	8.98743	0
TEK	Angiopoietin-1 receptor	TEK	Q02763	OID21496	Oncology	9	27109141	27230174	51493	1122	2.13247	0.0122598	0.246469	-0.0012	0.311	-4.13145	1.8167	0.000377566	4.77167	0
TERF1	Telomeric repeat-binding factor 1	TERF1	P54274	OID30480	Inflammation_II	8	73008856	73048123	43417	9198	17.4817	0.013651	0.298006	0.0012	0.32665	-1.7722	4.0243	0.97625	4.01832	0
TET2	Methylcytosine dioxygenase TET2	TET2	Q6N021	OID31266	Oncology_II	4	105145875	105279816	43865	8750	16.6302	0.201102	1.02955	-0.0017	0.6747	-5.6554	9.2686	0.759412	8.63249	0.00149295
TEX101	Testis-expressed protein 101	TEX101	Q9BY14	OID30971	Neurology_II	19	43401496	43418597	43540	9075	17.2479	0.130095	0.758323	-0.0189	1.07632	-2.5766	6.3684	0.499914	9.33761	0
TEX33	Testis-expressed protein 33	TEX33	O43247	OID31280	Oncology_II	22	36991120	37007851	43947	8668	16.4744	0.0371534	0.404427	-0.0002	0.34015	-1.5275	7.4757	0.95468	6.1398	0
TF	Serotransferrin	TF	P02787	OID30783	Inflammation_II	3	133746040	133796641	44764	7851	14.9216	0.000985392	0.228148	0	0.2924	-1.1489	1.7841	0.000720733	6.11516	0
TFAP2A	Transcription factor AP-2-alpha	TFAP2A	P05549	OID30848	Neurology_II	6	10393186	10419659	43325	9290	17.6566	0.0553642	0.610024	0.00065	0.55535	-2.9689	8.3536	0.941638	10.9799	0
TFF1	Trefoil factor 1	TFF1	P04155	OID21154	Neurology	21	42362282	42366535	51087	1528	2.90411	0.174189	0.928202	-0.0037	1.0871	-2.28245	6.0817	0.000514862	6.03161	0.00449646
TFF2	Trefoil factor 2	TFF2	Q03403	OID20787	Inflammation	21	42346357	42350997	51397	1218	2.31493	0.0659977	0.694439	-0.0132	0.8634	-4.67275	5.42545	0.000154469	4.51884	0.0014932
TFF3	Trefoil factor 3	TFF3	Q07654	OID20371	Cardiometabolic	21	42311667	42315409	51127	1488	2.82809	0.0830789	0.521981	-0.0008	0.4513	-1.7723	7.4882	0.000669298	5.37078	0.0059722
TFPI	Tissue factor pathway inhibitor	TFPI	P10646	OID20388	Cardiometabolic	2	187464230	187565760	51044	1571	2.98584	-0.00214315	0.36326	0	0.43345	-2.6856	5.802	0.000188776	5.56236	0.00746525
TFPI2	Tissue factor pathway inhibitor 2	TFPI2	P48307	OID21512	Oncology	7	93885396	93890753	51337	1278	2.42897	0.02131	0.457495	-0.00125	0.5223	-4.42235	7.26625	0.000154459	5.16204	0.00300336
TFRC	Transferrin receptor protein 1	TFRC	P02786	OID20369	Cardiometabolic	3	196027183	196082096	51381	1234	2.34534	0.0298134	0.449106	0	0.55135	-2.1631	3.5245	0.000308907	6.15203	0.00149305
TG	Thyroglobulin	TG	P01266	OID31359	Oncology_II	8	132866958	133134903	44551	8064	15.3264	0.164909	1.17379	0	1.51245	-2.9075	7.9079	0.107956	6.72726	0
TGFA	Protransforming growth factor alpha	TGFA	P01135	OID20600	Inflammation	2	70447284	70554193	51230	1385	2.63233	0.0708304	0.538249	-0.00215	0.6555	-2.17325	4.33535	0.000154469	7.0765	0
TGFB1	Transforming growth factor beta-1 proprotein	TGFB1	P01137	OID20621	Inflammation	19	41301587	41353922	51754	861	1.63642	0.0209522	0.441196	0	0.568875	-1.8009	5.8453	0.000240286	4.45749	0.0014932
TGFB2	Transforming growth factor beta-2 proprotein	TGFB2	P61812	OID31417	Oncology_II	1	218345336	218444619	44551	8064	15.3264	-0.00880268	0.545276	-0.00155	0.601525	-3.4165	7.7793	0.812524	9.80149	0
TGFBI	Transforming growth factor-beta-induced protein ig-h3	TGFBI	Q15582	OID20417	Cardiometabolic	5	136028988	136063818	50879	1736	3.29944	0.00348585	0.307577	0	0.39055	-2.2008	2.5155	0.000326068	4.7643	0.0119787
TGFBR1	TGF-beta receptor type-1	TGFBR1	P36897	OID30502	Inflammation_II	9	99104038	99154192	43417	9198	17.4817	0.00673275	0.225107	0.0003	0.2617	-1.3692	5.6217	0.873031	4.62439	0
TGFBR2	TGF-beta receptor type-2	TGFBR2	P37173	OID21493	Oncology	3	30606601	30694142	51493	1122	2.13247	0.0329256	0.395219	0	0.4637	-3.16805	3.82495	0.000308917	4.44031	0
TGFBR3	Transforming growth factor beta receptor type 3	TGFBR3	Q03167	OID20255	Cardiometabolic	1	91680343	91906335	51793	822	1.56229	-0.00868738	0.36155	0	0.412	-2.9227	2.4207	0.000257422	5.56482	0
TGM2	Protein-glutamine gamma-glutamyltransferase 2	TGM2	P21980	OID20141	Cardiometabolic	20	38127385	38166578	51107	1508	2.8661	0.0309193	0.862448	0.00015	1.09035	-5.18105	3.8627	0.000446199	9.46589	0.00300326
TGOLN2	Trans-Golgi network integral membrane protein 2	TGOLN2	O43493	OID30691	Inflammation_II	2	85318027	85328251	44733	7882	14.9805	0.00216886	0.274961	0	0.353	-3.13	2.5388	0.000652092	5.3806	0
THAP12	52 kDa repressor of the inhibitor of the protein kinase	THAP12	O43422	OID31238	Oncology_II	11	76349898	76381132	43083	9532	18.1165	0.174485	0.907313	-0.0003	0.69115	-3.0515	8.4279	0.463002	9.70031	0.00149295
THBD	Thrombomodulin	THBD	P07204	OID20231	Cardiometabolic	20	23045633	23049672	51192	1423	2.70455	0.00858478	0.329844	-0.00095	0.4134	-1.43965	5.03365	0.000154453	5.80802	0
THBS2	Thrombospondin-2	THBS2	P35442	OID21104	Neurology	6	169215780	169254050	51341	1274	2.42136	0.0350444	0.425175	0	0.4957	-1.9452	4.2598	0.000223107	3.93235	0
THBS4	Thrombospondin-4	THBS4	P35443	OID20368	Cardiometabolic	5	79991311	80083287	51213	1402	2.66464	0.00170709	0.538249	-0.0091	0.68115	-3.1189	3.6094	0.000326068	4.76676	0.00447915
THOP1	Thimet oligopeptidase	THOP1	P52888	OID20194	Cardiometabolic	19	2785503	2815807	50947	1668	3.1702	0.0198693	0.3673	-0.0019	0.44545	-5.62375	4.0472	0.000411876	5.44937	0.00598936
THPO	Thrombopoietin	THPO	P40225	OID20098	Cardiometabolic	3	184371935	184381968	50330	2285	4.34287	0.0104582	0.431843	-0.0016	0.564	-2.2663	3.4256	0.000446199	7.60798	0
THRAP3	Thyroid hormone receptor-associated protein 3	THRAP3	Q9Y2W1	OID30053	Cardiometabolic_II	1	36224432	36305357	43306	9309	17.6927	0.369444	1.15861	0	0.8426	-1.4136	10.5784	0.494766	6.93384	0
THSD1	Thrombospondin type-1 domain-containing protein 1	THSD1	Q9NS62	OID30476	Inflammation_II	13	52377167	52416373	43084	9531	18.1146	0.00732189	0.345437	0	0.3938	-1.8063	5.3937	0.801987	7.28807	0.00600611
THTPA	Thiamine-triphosphatase	THTPA	Q9BU02	OID31375	Oncology_II	14	23555988	23560271	44467	8148	15.4861	0.00158065	0.909399	-0.0004	1.20155	-4.7269	4.8214	0.000703573	5.79819	0.00149295
THY1	Thy-1 membrane glycoprotein	THY1	P04216	OID21050	Neurology	11	119415476	119424985	51760	855	1.62501	0.00974893	0.34122	-0.0004	0.4225	-1.787	3.0051	0.000240269	4.99508	0
TIA1	Nucleolysin TIA-1 isoform p40	TIA1	P31483	OID20068	Cardiometabolic	2	70209444	70248660	49764	2851	5.41861	0.0346973	1.32978	-0.0001	1.8409	-4.3112	6.145	0.0105886	10.6215	0.0146902
TIE1	Tyrosine-protein kinase receptor Tie-1	TIE1	P35590	OID20303	Cardiometabolic	1	43300982	43323108	51793	822	1.56229	-0.0638674	0.46815	0	0.39035	-2.9404	1.4464	0.00034323	4.80113	0
TIGAR	Fructose-2,6-bisphosphatase TIGAR	TIGAR	Q9NQ88	OID20894	Neurology	12	4307763	4360028	50137	2478	4.70968	0.00432977	0.524968	-0.0055	0.59415	-6.4107	5.47705	0.585313	9.99405	0.0014931
TIGIT	T-cell immunoreceptor with Ig and ITIM domains	TIGIT	Q495A1	OID31320	Oncology_II	3	114276913	114310288	43947	8668	16.4744	0.0241213	0.375601	0	0.4061	-1.9157	8.5086	0.343652	8.14963	0
TIMD4	T-cell immunoglobulin and mucin domain-containing protein 4	TIMD4	Q96H15	OID20375	Cardiometabolic	5	156919292	156963226	51380	1235	2.34724	0.0143778	0.503708	0	0.646212	-2.5869	3.7683	0.000257422	4.53112	0.00149305
TIMM10	Mitochondrial import inner membrane translocase subunit Tim10	TIMM10	P62072	OID30358	Cardiometabolic_II	11	57528464	57530803	44761	7854	14.9273	0.0525122	0.416267	-0.0004	0.51	-1.2268	3.7469	0.140337	8.08806	0
TIMM8A	Mitochondrial import inner membrane translocase subunit Tim8 A	TIMM8A	O60220	OID31143	Neurology_II	X	101345661	101348742	44660	7955	15.1193	0.0226992	0.89877	-0.00225	1.21053	-3.04655	4.17065	0.00178467	14.5123	0
TIMP1	Metalloproteinase inhibitor 1	TIMP1	P01033	OID20418	Cardiometabolic	X	47582408	47586789	50622	1993	3.78789	0.0217766	0.331773	-0.0043	0.4075	-2.5825	4.4516	0.000326068	4.71275	0.0149305
TIMP2	Metalloproteinase inhibitor 2	TIMP2	P16035	OID30318	Cardiometabolic_II	17	78852977	78925387	44761	7854	14.9273	0.00200264	0.268349	0	0.2655	-1.79465	6.5758	0.00425576	7.65228	0
TIMP3	Metalloproteinase inhibitor 3	TIMP3	P35625	OID20684	Inflammation	22	32801705	32863041	51481	1134	2.15528	0.140329	1.48906	-0.00145	2.0268	-4.67365	8.34845	0.000137306	16.1507	0
TIMP4	Metalloproteinase inhibitor 4	TIMP4	Q99727	OID21147	Neurology	3	12153068	12158912	51341	1274	2.42136	0.0241317	0.476085	0	0.58685	-2.0174	4.16515	0.00041189	4.68575	0
TINAGL1	Tubulointerstitial nephritis antigen-like	TINAGL1	Q9GZM7	OID20180	Cardiometabolic	1	31576485	31587686	51032	1583	3.00865	0.00186862	0.258545	-0.0027	0.323163	-1.57325	2.1769	0.000257422	6.52565	0.00451347
TJAP1	Tight junction-associated protein 1	TJAP1	Q5JTD0	OID21477	Oncology	6	43477523	43506556	51493	1122	2.13247	0.0229454	0.945887	-0.00515	1.29645	-4.8002	4.04645	0.000583511	5.7294	0
TJP3	Tight junction protein ZO-3	TJP3	O95049	OID30798	Neurology_II	19	3708362	3750813	43325	9290	17.6566	0.0271248	0.430847	0.00015	0.3739	-2.33725	6.52905	0.790902	7.10602	0
TK1	Thymidine kinase, cytosolic	TK1	P04183	OID31294	Oncology_II	17	78174091	78187233	43947	8668	16.4744	0.0457022	0.465451	0	0.45385	-1.8498	7.5361	0.685795	8.82474	0
TLR1	Toll-like receptor 1	TLR1	Q15399	OID30532	Inflammation_II	4	38790677	38856817	43417	9198	17.4817	0.0104817	0.27358	0	0.3235	-1.5993	4.2758	0.702423	6.41256	0
TLR2	Toll-like receptor 2	TLR2	O60603	OID31290	Oncology_II	4	153684070	153706260	43947	8668	16.4744	-0.000778837	0.237938	0	0.2985	-1.5579	4.2309	0.957374	4.90178	0
TLR3	Toll-like receptor 3	TLR3	O15455	OID20612	Inflammation	4	186069155	186088073	51839	776	1.47486	-0.0945763	0.69512	0	0.835275	-3.6532	2.7538	0.000154469	4.00351	0
TLR4	Toll-like receptor 4	TLR4	O00206	OID30428	Inflammation_II	9	117704175	117724735	43417	9198	17.4817	0.00368456	0.28931	0	0.3509	-1.5193	4.9035	0.902083	6.45681	0
TMCO5A	Transmembrane and coiled-coil domain-containing protein 5A	TMCO5A	Q8N6Q1	OID30940	Neurology_II	15	37921939	37967724	43540	9075	17.2479	0.0377449	0.548992	-0.00205	0.585525	-2.36785	6.5768	0.580877	8.28263	0
TMED1	Transmembrane emp24 domain-containing protein 1	TMED1	Q13445	OID31278	Oncology_II	19	10832067	10836318	43947	8668	16.4744	0.0272706	0.559881	-0.00115	0.540425	-2.79375	7.9663	0.829186	10.1471	0
TMED10	Transmembrane emp24 domain-containing protein 10	TMED10	P49755	OID30068	Cardiometabolic_II	14	75131469	75176612	43306	9309	17.6927	0.0699119	0.502541	0	0.313	-1.1039	8.3843	0.928973	5.65079	0
TMED4	Transmembrane emp24 domain-containing protein 4	TMED4	Q7Z7H5	OID30154	Cardiometabolic_II	7	44577894	44582287	43306	9309	17.6927	0.0788679	0.57508	0	0.450175	-2.1827	7.381	0.932629	8.79022	0
TMED8	Protein TMED8	TMED8	Q6PL24	OID31462	Oncology_II	14	77335029	77377094	44568	8047	15.2941	-0.0427703	1.07085	0.0126	1.49067	-4.10355	3.66515	0.00128702	5.88664	0
TMEM106A	Transmembrane protein 106A	TMEM106A	Q96A25	OID31411	Oncology_II	17	43211835	43220041	44551	8064	15.3264	0.0376189	0.732327	-0.0024	0.944925	-2.411	7.6196	0.000943817	8.26785	0
TMEM132A	Transmembrane protein 132A	TMEM132A	Q24JP5	OID30287	Cardiometabolic_II	11	60924460	60937159	43585	9030	17.1624	-0.0127934	0.647738	0	0.7882	-2.6561	7.1483	0.0927	14.577	0
TMEM25	Transmembrane protein 25	TMEM25	Q86YD3	OID31015	Neurology_II	11	118531041	118547280	44687	7928	15.0679	0.0300789	0.472113	-0.0033	0.484	-2.4097	7.4709	0.00054913	10.7228	0
TMOD4	Tropomodulin-4	TMOD4	Q9NZQ9	OID31246	Oncology_II	1	151169986	151176284	43161	9454	17.9683	0.000894597	0.41306	0	0.4564	-2.4888	5.5049	0.987027	10.2813	0
TMPRSS11B	Transmembrane protease serine 11B	TMPRSS11B	Q86T26	OID30852	Neurology_II	4	68226653	68245694	43325	9290	17.6566	0.166064	0.779251	0.0062	0.6546	-2.263	9.0455	0.898788	7.46523	0
TMPRSS11D	Transmembrane protease serine 11D	TMPRSS11D	O60235	OID31103	Neurology_II	4	67820876	67884002	44575	8040	15.2808	0.0311091	0.405058	0.00255	0.480575	-4.18515	6.2522	0.0065724	5.6164	0.00149295
TMPRSS15	Enteropeptidase	TMPRSS15	P98073	OID21364	Oncology	21	18269116	18485879	51141	1474	2.80148	0.0201184	1.03189	0.0095	1.4192	-3.5899	5.4779	0.00217958	5.30938	0
TMPRSS5	Transmembrane protease serine 5	TMPRSS5	Q9H3S3	OID20947	Neurology	11	113687547	113706373	50726	1889	3.59023	-0.0166394	0.441763	0.0003	0.5694	-5.002	3.8804	0.000188783	4.85514	0.0044793
TMSB10	Thymosin beta-10	TMSB10	P63313	OID21118	Neurology	2	84905656	84906671	51341	1274	2.42136	0.0107346	0.86999	-0.00505	1.1815	-3.19545	3.7392	0.00041189	5.36587	0
TNC	Tenascin	TNC	P24821	OID20359	Cardiometabolic	9	115019575	115118257	51380	1235	2.34724	0.0187898	0.540104	-0.00125	0.699812	-2.94255	3.52455	0.000411876	6.90924	0.00149305
TNF	Tumor necrosis factor	TNF	P01375	OID20074	Cardiometabolic	6	31575565	31578336	50252	2363	4.49111	0.0330359	0.433567	-0.00635	0.451213	-1.2939	6.76605	0.000360391	8.22844	0.00302042
TNFAIP2	Tumor necrosis factor alpha-induced protein 2	TNFAIP2	Q03169	OID31446	Oncology_II	14	103121476	103137439	44568	8047	15.2941	0.0498784	0.50882	0.0047	0.5948	-4.2805	5.4994	0.000875176	5.95789	0
TNFAIP8	Tumor necrosis factor alpha-induced protein 8	TNFAIP8	O95379	OID20433	Inflammation	5	119268692	119399688	50396	2219	4.21743	0.00557303	0.403833	0	0.483025	-1.9227	5.76	0.710507	9.31295	0
TNFAIP8L2	Tumor necrosis factor alpha-induced protein 8-like protein 2	TNFAIP8L2	Q6P589	OID30629	Inflammation_II	1	151156649	151159749	43721	8894	16.9039	0.0604604	0.650936	-0.0037	0.8475	-2.6321	3.937	0.0415794	7.89353	0
TNFRSF10A	Tumor necrosis factor receptor superfamily member 10A	TNFRSF10A	O00220	OID20967	Neurology	8	23190452	23225102	50972	1643	3.12268	0.0214615	0.396623	0	0.499063	-1.6554	5.1486	0.000188783	5.89892	0
TNFRSF10B	Tumor necrosis factor receptor superfamily member 10B	TNFRSF10B	O14763	OID20981	Neurology	8	23020133	23069031	50972	1643	3.12268	0.0440003	0.486674	-0.001	0.461825	-1.6764	7.8526	0.000223107	5.60657	0
TNFRSF10C	Tumor necrosis factor receptor superfamily member 10C	TNFRSF10C	O14798	OID20265	Cardiometabolic	8	23102921	23117445	51295	1320	2.50879	-0.0614406	0.557506	-0.00205	0.75975	-6.25075	2.75605	0.000308907	4.39367	0.00899262
TNFRSF11A	Tumor necrosis factor receptor superfamily member 11A	TNFRSF11A	Q9Y6Q6	OID20646	Inflammation	18	62325287	62391288	51839	776	1.47486	0.0236572	0.462478	0	0.55865	-1.87255	3.6435	0.000205959	4.17772	0
TNFRSF11B	Tumor necrosis factor receptor superfamily member 11B	TNFRSF11B	O00300	OID20735	Inflammation	8	118923557	118951885	51227	1388	2.63803	0.0154697	0.362837	0	0.4644	-1.733	3.4232	0.000137306	4.23907	0.00449677
TNFRSF12A	Tumor necrosis factor receptor superfamily member 12A	TNFRSF12A	Q9NP84	OID21482	Oncology	16	3018445	3022383	51493	1122	2.13247	0.0227961	0.432108	0	0.53185	-3.4778	4.2879	0.000343242	6.27491	0
TNFRSF13B	Tumor necrosis factor receptor superfamily member 13B	TNFRSF13B	O14836	OID20702	Inflammation	17	16929816	16972118	51312	1303	2.47648	0.0234517	0.388132	-0.0006	0.4484	-3.04795	5.8427	0.000223122	4.58757	0.00298641
TNFRSF13C	Tumor necrosis factor receptor superfamily member 13C	TNFRSF13C	Q96RJ3	OID20480	Inflammation	22	41922032	41926806	50396	2219	4.21743	-0.00099928	0.477521	-0.00225	0.5765	-2.3192	6.14095	0.006728	9.36228	0
TNFRSF14	Tumor necrosis factor receptor superfamily member 14	TNFRSF14	Q92956	OID20783	Inflammation	1	2555639	2565382	51312	1303	2.47648	0.0224886	0.351734	0	0.432513	-1.47355	3.0381	0.000154469	4.28324	0.00298641
TNFRSF17	Tumor necrosis factor receptor superfamily member 17	TNFRSF17	Q02223	OID30589	Inflammation_II	16	11965210	11968068	43721	8894	16.9039	0.00891507	0.426912	0.0034	0.5346	-4.4331	3.7932	0.00056629	5.04418	0
TNFRSF19	Tumor necrosis factor receptor superfamily member 19	TNFRSF19	Q9NS68	OID21446	Oncology	13	23570370	23676104	51790	825	1.56799	0.0186389	0.374877	0	0.444638	-1.8961	3.4761	0.000205945	4.02068	0
TNFRSF1A	Tumor necrosis factor receptor superfamily member 1A	TNFRSF1A	P19438	OID21155	Neurology	12	6328757	6342114	51341	1274	2.42136	0.0292332	0.363627	-0.0016	0.4285	-1.2747	3.1647	0.000240269	4.44031	0
TNFRSF1B	Tumor necrosis factor receptor superfamily member 1B	TNFRSF1B	P20333	OID21145	Neurology	1	12166991	12209228	51341	1274	2.42136	0.0354734	0.427722	-0.0002	0.4834	-1.5299	6.7027	0.000188783	5.71712	0
TNFRSF21	Tumor necrosis factor receptor superfamily member 21	TNFRSF21	O75509	OID21052	Neurology	6	47231532	47309905	51760	855	1.62501	0.0100271	0.31562	-0.000175	0.3879	-1.6625	3.1654	0.000223107	4.76185	0
TNFRSF4	Tumor necrosis factor receptor superfamily member 4	TNFRSF4	P43489	OID20653	Inflammation	1	1211340	1214153	51754	861	1.63642	0.0297919	0.442676	0	0.5227	-2.0063	4.6498	0.000188796	3.73118	0.0014932
TNFRSF6B	Tumor necrosis factor receptor superfamily member 6B	TNFRSF6B	O95407	OID20964	Neurology	20	63696652	63698684	50972	1643	3.12268	0.0485285	0.658251	0	0.7794	-3.3886	5.3274	0.000291755	5.86453	0
TNFRSF8	Tumor necrosis factor receptor superfamily member 8	TNFRSF8	P28908	OID21049	Neurology	1	12063303	12144207	51760	855	1.62501	0.0465454	0.511353	-0.0005	0.586662	-2.9316	4.8838	0.000257431	3.72382	0
TNFRSF9	Tumor necrosis factor receptor superfamily member 9	TNFRSF9	Q07011	OID20985	Neurology	1	7915871	7943165	50972	1643	3.12268	0.0397825	0.480281	0	0.549725	-1.9135	6.847	0.000223107	5.34131	0
TNFSF10	Tumor necrosis factor ligand superfamily member 10	TNFSF10	P50591	OID20611	Inflammation	3	172505508	172523475	51839	776	1.47486	-0.00765489	0.295402	0	0.3759	-1.6258	2.4042	0.000223122	3.49569	0
TNFSF11	Tumor necrosis factor ligand superfamily member 11	TNFSF11	O14788	OID20592	Inflammation	13	42562736	42608013	51230	1385	2.63233	-0.00504239	0.702711	0	0.955925	-3.3853	5.0396	0.000806673	8.47725	0
TNFSF12	Tumor necrosis factor ligand superfamily member 12	TNFSF12	O43508	OID20624	Inflammation	17	7549058	7557890	51839	776	1.47486	0.00412319	0.327317	-0.0003	0.416975	-1.8081	2.87725	0.000171633	4.44276	0
TNFSF13	Tumor necrosis factor ligand superfamily member 13	TNFSF13	O75888	OID20733	Inflammation	17	7558292	7561608	51481	1134	2.15528	0.00794175	0.318025	-0.0008	0.40725	-1.63055	2.2859	0.000205959	4.35686	0
TNFSF13B	Tumor necrosis factor ligand superfamily member 13B	TNFSF13B	Q9Y275	OID20272	Cardiometabolic	13	108251240	108308484	51708	907	1.72384	0.0167958	0.329047	-0.00085	0.3869	-2.19795	5.16415	0.000377553	3.80723	0.00149305
TNFSF14	Tumor necrosis factor ligand superfamily member 14	TNFSF14	O43557	OID20953	Neurology	19	6661253	6670588	50972	1643	3.12268	0.0195119	0.655425	-0.01415	0.85975	-2.40735	4.35095	0.000343242	4.95825	0
TNFSF8	Tumor necrosis factor ligand superfamily member 8	TNFSF8	P32971	OID30384	Cardiometabolic_II	9	114893343	114930595	44765	7850	14.9197	0.0110001	0.376828	0	0.4576	-3.183	4.0186	0.00183615	10.2509	0
TNIP1	TNFAIP3-interacting protein 1	TNIP1	Q15025	OID31120	Neurology_II	5	151029945	151093577	44660	7955	15.1193	0.0285664	0.938213	-0.0002	1.24523	-3.2457	5.4962	0.000274565	6.02178	0
TNN	Tenascin-N	TNN	Q9UQP3	OID30412	Cardiometabolic_II	1	175067833	175148075	44765	7850	14.9197	0.0119012	0.458021	0	0.6167	-2.4672	3.1349	0.000772214	5.3364	0
TNNI3	Troponin I, cardiac muscle	TNNI3	P19429	OID20050	Cardiometabolic	19	55151767	55157773	50330	2285	4.34287	-0.0773979	0.93977	0	0.971437	-7.8013	7.204	0.895109	14.5347	0
TNPO1	Transportin-1	TNPO1	Q92973	OID31330	Oncology_II	5	72816312	72916733	43947	8668	16.4744	0.00254455	0.3634	-0.00025	0.4119	-2.11195	7.74175	0.95063	8.78036	0
TNR	Tenascin-R	TNR	Q92752	OID20957	Neurology	1	175315194	175743616	50972	1643	3.12268	0.00314488	0.498041	0	0.6547	-3.3194	3.8765	0.000274593	6.01933	0
TNXB	Tenascin-X	TNXB	P22105	OID21107	Neurology	6	32041153	32115334	51341	1274	2.42136	-0.000403594	0.294391	-0.0004	0.3518	-4.7866	2.5815	0.000274593	4.69803	0
TOMM20	Mitochondrial import receptor subunit TOM20 homolog	TOMM20	Q15388	OID30353	Cardiometabolic_II	1	235109341	235128837	44761	7854	14.9273	0.0904892	0.8087	0	1.0695	-2.4659	4.8178	0.000772214	15.1251	0
TOP1	DNA topoisomerase 1	TOP1	P11387	OID31449	Oncology_II	20	41028822	41124487	44568	8047	15.2941	-0.0688829	1.19598	-0.00605	1.82075	-3.16775	6.61265	0.076638	5.16695	0
TOP1MT	DNA topoisomerase I, mitochondrial	TOP1MT	Q969P6	OID31233	Oncology_II	8	143304384	143359979	43161	9454	17.9683	0.0363367	0.498732	0	0.4591	-1.9656	6.765	0.79816	7.88614	0
TOP2B	DNA topoisomerase 2-beta	TOP2B	Q02880	OID30559	Inflammation_II	3	25597978	25664909	43417	9198	17.4817	0.0531623	0.821626	0	1.062	-2.744	5.0677	0.000480489	10.8093	0
TOR1AIP1	Torsin-1A-interacting protein 1	TOR1AIP1	Q5JTV8	OID30195	Cardiometabolic_II	1	179882042	179920077	43585	9030	17.1624	0.0449852	0.552177	0	0.5832	-2.1771	5.90415	0.172907	6.94367	0
TP53	Cellular tumor antigen p53	TP53	P04637	OID21232	Oncology	17	7661779	7687538	50222	2393	4.54813	0.00295501	0.481778	0	0.579287	-3.16	7.22735	0.763421	8.79024	0
TP53BP1	TP53-binding protein 1	TP53BP1	Q12888	OID30470	Inflammation_II	15	43403061	43510728	43417	9198	17.4817	0.215681	0.899886	0.0295	1.2702	-2.3155	4.6767	0.322271	6.09305	0
TP53I3	Quinone oxidoreductase PIG3	TP53I3	Q53FA7	OID30632	Inflammation_II	2	24077433	24085861	42772	9843	18.7076	0.0246075	0.550629	-0.0016	0.696725	-5.9133	4.6207	0.00053197	4.99017	0.019477
TP53INP1	Tumor protein p53-inducible nuclear protein 1	TP53INP1	Q96A56	OID20120	Cardiometabolic	8	94925972	94949378	50330	2285	4.34287	0.0418693	0.350863	-0.00115	0.270188	-1.0574	5.4872	0.945306	6.03899	0
TP73	Tumor protein p73	TP73	O15350	OID30879	Neurology_II	1	3652516	3736201	43540	9075	17.2479	-0.00870385	0.349671	-0.0021	0.426488	-2.4561	3.41895	0.830611	8.70642	0
TPBGL	Trophoblast glycoprotein-like	TPBGL	P0DKB5	OID30928	Neurology_II	11	75240774	75243704	43540	9075	17.2479	0.0458694	0.423696	-0.00305	0.3987	-1.75825	5.53765	0.992141	4.59002	0
TPD52L2	Tumor protein D54	TPD52L2	O43399	OID30609	Inflammation_II	20	63865228	63891545	43721	8894	16.9039	-0.0772627	1.11087	0.00655	1.4732	-5.29995	3.7578	0.000600611	8.73846	0
TPK1	Thiamin pyrophosphokinase 1	TPK1	Q9H3S4	OID30338	Cardiometabolic_II	7	144451941	144836395	44761	7854	14.9273	0.00413807	0.289886	0	0.3663	-4.1579	2.0698	0.00056629	3.68948	0
TPM3	Tropomyosin alpha-3 chain	TPM3	P06753	OID30058	Cardiometabolic_II	1	154155308	154194648	43306	9309	17.6927	0.0571689	0.453815	0.0001	0.439175	-1.8511	7.0265	0.856694	6.61171	0
TPMT	Thiopurine S-methyltransferase	TPMT	P51580	OID21270	Oncology	6	18128311	18155077	50222	2393	4.54813	0.0611772	0.81295	0.00135	0.952438	-4.54635	7.6813	0.00358687	10.5029	0
TPP1	Tripeptidyl-peptidase 1	TPP1	O14773	OID20750	Inflammation	11	6612768	6619448	50893	1722	3.27283	0.0444578	0.525727	-0.0002	0.60525	-2.4006	3.6963	0.000188796	4.02804	0.0120314
TPPP2	Tubulin polymerization-promoting protein family member 2	TPPP2	P59282	OID31274	Oncology_II	14	21024109	21036276	43947	8668	16.4744	0.0876052	0.817588	-0.0016	0.710225	-7.4041	9.9916	0.889162	9.38201	0
TPPP3	Tubulin polymerization-promoting protein family member 3	TPPP3	Q9BW30	OID20842	Neurology	16	67389809	67393518	50222	2393	4.54813	0.0302467	0.43791	-0.0012	0.419337	-1.6382	7.15235	0.535611	8.25307	0
TPR	Nucleoprotein TPR	TPR	P12270	OID30143	Cardiometabolic_II	1	186311652	186375693	43306	9309	17.6927	0.0604505	0.520901	0	0.465675	-1.5079	6.896	0.0235439	9.38695	0
TPRKB	EKC/KEOPS complex subunit TPRKB	TPRKB	Q9Y3C4	OID31234	Oncology_II	2	73729104	73737400	43161	9454	17.9683	0.0791857	0.659493	0	0.5342	-2.5337	9.8205	0.896678	7.76551	0
TPSAB1	Tryptase alpha/beta-1	TPSAB1	Q15661	OID20642	Inflammation	16	1240379	1242554	51754	861	1.63642	-0.0103882	0.593008	0	0.70755	-4.0806	2.377	0.000154469	3.03214	0.00151037
TPSD1	Tryptase delta	TPSD1	Q9BZJ3	OID30982	Neurology_II	16	1256059	1259008	44687	7928	15.0679	0.037121	0.384279	0.00095	0.3562	-1.75135	6.15895	0.370937	6.94367	0
TPSG1	Tryptase gamma	TPSG1	Q9NRR2	OID30424	Inflammation_II	16	1221651	1225268	43417	9198	17.4817	0.0119301	0.271906	0.0005	0.2961	-1.4378	4.167	0.988125	3.71646	0
TPT1	Translationally-controlled tumor protein	TPT1	P13693	OID20476	Inflammation	13	45333471	45341284	50396	2219	4.21743	0.084224	0.725733	0.0005	0.5939	-2.5148	10.5312	0.866024	6.90432	0
TRAF2	TNF receptor-associated factor 2	TRAF2	Q12933	OID20507	Inflammation	9	136881912	136926607	51230	1385	2.63233	0.0347739	0.801582	0	1.03147	-3.2181	5.8969	0.000171633	5.65079	0
TRAF3	TNF receptor-associated factor 3, Isoform 2	TRAF3	Q13114	OID30479	Inflammation_II	14	102777449	102911500	43417	9198	17.4817	0.0437511	0.384844	5e-05	0.40865	-1.15685	7.75425	0.008992	7.83444	0
TRAF3IP2	E3 ubiquitin ligase TRAF3IP2	TRAF3IP2	O43734	OID30054	Cardiometabolic_II	6	111555381	111606906	43306	9309	17.6927	0.0698213	0.490075	0.00055	0.409587	-1.3337	7.7295	0.857758	9.6929	0
TRDMT1	tRNA (cytosine(38)-C(5))-methyltransferase	TRDMT1	O14717	OID31335	Oncology_II	10	17137336	17202054	43947	8668	16.4744	0.0728432	0.874213	-0.0028	1.00525	-2.7293	7.9949	0.0316951	7.62767	0
TREH	Trehalase	TREH	O43280	OID30388	Cardiometabolic_II	11	118657316	118679690	44765	7850	14.9197	-0.0484338	0.793901	0	1.0456	-3.579	2.7363	0.0529052	5.52306	0
TREM2	Triggering receptor expressed on myeloid cells 2	TREM2	Q9NZC2	OID20731	Inflammation	6	41158506	41163186	51227	1388	2.63803	0.0266414	0.644665	-0.0055	0.8091	-5.60825	3.9488	0.000154469	5.40762	0.00449677
TREML1	Trem-like transcript 1 protein	TREML1	Q86YW5	OID30682	Inflammation_II	6	41149337	41154347	44733	7882	14.9805	0.0440883	0.545099	0	0.6887	-2.2993	2.9674	0.159128	7.18474	0
TREML2	Trem-like transcript 2 protein	TREML2	Q5T2D2	OID21120	Neurology	6	41189749	41201149	51341	1274	2.42136	-0.000503763	0.386739	-0.00055	0.4877	-2.12845	4.16645	0.000308917	5.21115	0
TRIAP1	TP53-regulated inhibitor of apoptosis 1	TRIAP1	O43715	OID21403	Oncology	12	120443964	120446384	51790	825	1.56799	0.0257847	0.7144	-0.00845	0.9778	-2.2923	3.84995	0.000549187	5.74905	0
TRIM21	E3 ubiquitin-protein ligase TRIM21	TRIM21	P19474	OID20533	Inflammation	11	4384897	4393702	51230	1385	2.63233	-0.00202508	0.869048	0	0.98425	-5.5976	5.4451	0.00132157	7.2487	0
TRIM24	Transcription intermediary factor 1-alpha	TRIM24	O15164	OID31271	Oncology_II	7	138460259	138589996	43863	8752	16.634	0.0576108	0.679938	-0.0011	0.7917	-3.2089	9.3185	0.130333	12.4506	0.00149295
TRIM25	E3 ubiquitin/ISG15 ligase TRIM25	TRIM25	Q14258	OID31482	Oncology_II	17	56836387	56914080	44568	8047	15.2941	-0.0183023	1.13461	0	1.5215	-4.795	4.8257	0.000755054	9.69537	0
TRIM26	Tripartite motif-containing protein 26	TRIM26	Q12899	OID31207	Oncology_II	6	30184455	30213427	43161	9454	17.9683	0.0417094	0.584461	0	0.5354	-2.621	7.809	0.851117	8.76804	0
TRIM40	E3 ubiquitin ligase TRIM40	TRIM40	Q6P9F5	OID30885	Neurology_II	6	30136124	30148735	43540	9075	17.2479	0.0326002	0.744348	-0.0047	0.875	-4.2417	7.9955	0.606325	11.1332	0
TRIM5	Tripartite motif-containing protein 5	TRIM5	Q9C035	OID20526	Inflammation	11	5663195	5938619	51230	1385	2.63233	-0.00239911	0.965862	0	1.32149	-3.332	4.9327	0.032061	9.38201	0
TRIM58	E3 ubiquitin-protein ligase TRIM58	TRIM58	Q8NG06	OID31429	Oncology_II	1	247857187	247880138	44551	8064	15.3264	0.0330788	0.907014	0.01465	1.2298	-3.82045	3.91065	0.0318324	11.0838	0
TRPV3	Transient receptor potential cation channel subfamily V member 3	TRPV3	Q8NET8	OID30128	Cardiometabolic_II	17	3510502	3557812	43306	9309	17.6927	0.0471809	0.507652	-0.0033	0.4497	-2.9907	8.2213	0.94344	9.04661	0
TSC1	Hamartin	TSC1	Q92574	OID30478	Inflammation_II	9	132891348	132946874	43417	9198	17.4817	0.159228	0.771406	-0.0048	0.5302	-1.5967	7.9543	0.698476	8.08313	0
TSC22D1	TSC22 domain family protein 1	TSC22D1	Q15714	OID31016	Neurology_II	13	44432143	44577147	44687	7928	15.0679	0.0516842	0.695102	-0.0003	0.8823	-2.2893	8.6234	0.0155644	7.95755	0
TSHB	Thyrotropin subunit beta	TSHB	P01222	OID20129	Cardiometabolic	1	115029826	115034302	51192	1423	2.70455	0.00239804	0.867286	0.000275	0.945612	-4.8557	8.9309	0.0131629	8.87403	0
TSLP	Thymic stromal lymphopoietin	TSLP	Q969D9	OID20056	Cardiometabolic	5	111070062	111078026	50330	2285	4.34287	0.0897068	0.667289	-0.00295	0.587938	-2.925	8.21105	0.603724	8.87157	0
TSNAX	Translin-associated protein X	TSNAX	Q99598	OID30185	Cardiometabolic_II	1	231528541	231566524	43306	9309	17.6927	0.0245186	0.412591	0	0.5007	-1.9119	4.3453	0.699849	6.5109	0
TSPAN1	Tetraspanin-1	TSPAN1	O60635	OID20078	Cardiometabolic	1	46175073	46185962	50330	2285	4.34287	0.183022	0.682099	0	0.44175	-0.9898	7.6916	0.473709	5.70483	0
TSPAN15	Tetraspanin-15	TSPAN15	O95858	OID30095	Cardiometabolic_II	10	69451465	69507666	43306	9309	17.6927	0.0793338	0.517836	0	0.411575	-1.6101	5.9263	0.751484	6.67317	0
TSPAN7	Tetraspanin-7	TSPAN7	P41732	OID30810	Neurology_II	X	38561542	38688920	43325	9290	17.6566	0.257144	0.959185	-0.0001	0.70545	-1.8829	8.05505	0.900453	5.74414	0
TSPAN8	Tetraspanin-8	TSPAN8	P19075	OID31470	Oncology_II	12	71125085	71441898	44568	8047	15.2941	0.0183841	1.06296	0	1.43	-5.4814	5.3669	0.000463328	3.23325	0
TSPYL1	Testis-specific Y-encoded-like protein 1	TSPYL1	Q9H0U9	OID30512	Inflammation_II	6	116267760	116279930	43417	9198	17.4817	0.0383049	0.415301	0	0.4953	-1.3747	6.0223	0.0665477	8.1447	0
TST	Thiosulfate sulfurtransferase	TST	Q16762	OID20868	Neurology	22	37010859	37020183	50139	2476	4.70588	0.0401231	0.835076	0	1.1221	-2.859	5.6116	0.112137	10.9601	0.00151026
TTF2	Transcription termination factor 2	TTF2	Q9UNY4	OID30942	Neurology_II	1	117060326	117107453	43540	9075	17.2479	0.0402432	0.507019	-0.00625	0.5913	-2.68465	6.20065	0.492878	9.7003	0
TTN	Titin	TTN	Q8WZ42	OID30108	Cardiometabolic_II	2	178525989	178830802	43306	9309	17.6927	0.150467	0.702721	0.0012	0.576475	-1.8718	6.3477	0.785702	6.67563	0
TTR	Transthyretin	TTR	P02766	OID30782	Inflammation_II	18	31557009	31598833	44279	8336	15.8434	-0.00878845	0.27688	-0.00025	0.3557	-2.9031	1.6262	0.000669252	4.53602	0.00897484
TUBB3	Tubulin beta-3 chain	TUBB3	Q13509	OID30799	Neurology_II	16	89921392	89938761	43325	9290	17.6566	-0.0168126	0.288103	0.00565	0.3106	-2.12425	3.90805	0.691217	5.64588	0
TWF2	Twinfilin-2	TWF2	Q6IBS0	OID30386	Cardiometabolic_II	3	52228612	52246788	44765	7850	14.9197	0.0228069	0.878227	-0.0015	1.1826	-3.8246	6.1519	0.00597179	7.8049	0
TXK	Tyrosine-protein kinase TXK	TXK	P42681	OID31262	Oncology_II	4	48066393	48134250	43947	8668	16.4744	0.210959	0.77659	-0.0003	0.57975	-1.6116	8.2355	0.733981	7.47015	0
TXLNA	Alpha-taxilin	TXLNA	P40222	OID20952	Neurology	1	32179675	32198285	50972	1643	3.12268	-0.0242712	1.00389	0	1.36512	-3.8042	3.7021	0.000343242	6.04881	0
TXN	Thioredoxin	TXN	P10599	OID30670	Inflammation_II	9	110243810	110256507	44002	8613	16.3699	0.0435595	0.459438	-0.001275	0.510988	-2.0592	5.9569	0.017023	5.62623	0.0150153
TXNDC15	Thioredoxin domain-containing protein 15	TXNDC15	Q96J42	OID21495	Oncology	5	134874371	134901635	51493	1122	2.13247	0.0176205	0.306498	5e-05	0.4112	-3.76465	2.6333	0.000343242	4.89933	0
TXNDC5	Thioredoxin domain-containing protein 5	TXNDC5	Q8NBS9	OID21012	Neurology	6	7881517	7910788	51760	855	1.62501	0.0580491	0.770948	0	1.04349	-2.7216	3.9605	0.00106405	10.3052	0
TXNDC9	Thioredoxin domain-containing protein 9	TXNDC9	O14530	OID31121	Neurology_II	2	99318982	99340702	44660	7955	15.1193	0.0824893	0.549858	0	0.674525	-1.5886	5.1737	0.0267529	6.78628	0
TXNL1	Thioredoxin-like protein 1	TXNL1	O43396	OID30872	Neurology_II	18	56597209	56651600	43242	9373	17.8143	0.288681	1.01595	-0.00245	0.7349	-2.1857	8.3066	0.693963	11.5786	0.00149295
TXNRD1	Thioredoxin reductase 1, cytoplasmic	TXNRD1	Q16881	OID21135	Neurology	12	104215779	104350307	51341	1274	2.42136	0.0326773	0.526401	-0.0035	0.6876	-1.908	4.0867	0.000394728	6.19872	0
TYMP	Thymidine phosphorylase	TYMP	P19971	OID20234	Cardiometabolic	22	50525752	50530032	50863	1752	3.32985	0.00120213	0.738238	-0.00815	0.9994	-2.70235	3.48645	0.00176763	8.78036	0.00600652
TYRO3	Tyrosine-protein kinase receptor TYRO3	TYRO3	Q06418	OID20161	Cardiometabolic	15	41557675	41583589	51192	1423	2.70455	-0.000979917	0.319417	-5e-05	0.4194	-1.84675	1.63745	0.000291745	6.49123	0
TYRP1	5,6-dihydroxyindole-2-carboxylic acid oxidase	TYRP1	P17643	OID30517	Inflammation_II	9	12685439	12710285	43417	9198	17.4817	-0.0394366	0.644496	0.0079	0.8904	-2.8623	3.1554	0.973316	7.09618	0
UBAC1	Ubiquitin-associated domain-containing protein 1	UBAC1	Q9BSL1	OID21336	Oncology	9	135932969	135961373	51141	1474	2.80148	0.00724279	0.398596	0	0.5212	-3.6585	2.0777	0.000446214	5.27746	0
UBE2B	Ubiquitin-conjugating enzyme E2 B	UBE2B	P63146	OID31368	Oncology_II	5	134371184	134392108	44551	8064	15.3264	0.0104491	0.300256	-0.0007	0.299	-1.9401	4.6377	0.713972	4.81095	0
UBE2L6	Ubiquitin/ISG15-conjugating enzyme E2 L6	UBE2L6	O14933	OID30321	Cardiometabolic_II	11	57551656	57568284	44761	7854	14.9273	0.0355271	0.648031	-0.0002	0.8564	-3.0339	3.5223	0.000806535	5.67536	0
UBE2Z	Ubiquitin-conjugating enzyme E2 Z	UBE2Z	Q9H832	OID30427	Inflammation_II	17	48908407	48929056	43417	9198	17.4817	0.0907882	0.605305	-0.0018	0.6043	-1.7158	6.62485	0.254196	7.98709	0
UBQLN3	Ubiquilin-3	UBQLN3	Q9H347	OID30096	Cardiometabolic_II	11	5507300	5509958	43306	9309	17.6927	0.0714095	0.509164	0	0.389688	-1.4559	7.6744	0.843412	7.56121	0
UBXN1	UBX domain-containing protein 1	UBXN1	Q04323	OID30654	Inflammation_II	11	62676498	62679117	43721	8894	16.9039	0.0438791	0.71543	-0.0015	0.9268	-2.4337	4.9676	0.00121838	8.22351	0
UFD1	Ubiquitin recognition factor in ER-associated degradation protein 1	UFD1	Q92890	OID31486	Oncology_II	22	19449911	19479202	44568	8047	15.2941	-0.0474882	1.4514	0	2.00385	-5.5229	5.3201	0.00123554	10.577	0
UGDH	UDP-glucose 6-dehydrogenase	UGDH	O60701	OID30081	Cardiometabolic_II	4	39498755	39528311	43306	9309	17.6927	0.261145	1.02568	0	0.67805	-1.7758	9.3444	0.709682	8.07082	0
UHRF2	E3 ubiquitin-protein ligase UHRF2	UHRF2	Q96PU4	OID30171	Cardiometabolic_II	9	6413151	6507054	43306	9309	17.6927	0.0243032	0.358987	0	0.3277	-2.8431	7.0433	0.872447	7.22657	0
ULBP2	UL16-binding protein 2	ULBP2	Q9BZM5	OID20919	Neurology	6	149942014	149949235	50972	1643	3.12268	0.00840828	0.44449	0	0.53	-2.3109	3.3624	0.000171621	5.95544	0
UMOD	Uromodulin	UMOD	P07911	OID20237	Cardiometabolic	16	20333051	20356301	51632	983	1.86829	-0.0596701	0.636578	0	0.800113	-4.2964	2.0836	0.000257422	3.83422	0.00300326
UNC5D	Netrin receptor UNC5D	UNC5D	Q6UXZ4	OID30447	Inflammation_II	8	35235475	35796550	43417	9198	17.4817	0.00890321	0.275979	0	0.319	-1.3119	4.2311	0.771047	6.80105	0
UNC79	Protein unc-79 homolog	UNC79	Q9P2D8	OID31181	Oncology_II	14	93333219	93707876	43161	9454	17.9683	0.0585249	0.578395	0	0.6391	-2.0654	7.2029	0.61832	9.06633	0
UNG	Uracil-DNA glycosylase	UNG	P13051	OID31419	Oncology_II	12	109097597	109126725	44551	8064	15.3264	0.00358582	0.355267	0.0013	0.39355	-2.1449	6.7231	0.856626	9.76447	0
UPB1	Beta-ureidopropionase	UPB1	Q9UBR1	OID30352	Cardiometabolic_II	22	24494107	24528390	44761	7854	14.9273	0.0854783	1.02022	0	1.2745	-7.2167	6.8905	0.0262553	13.5027	0
UPK3A	Uroplakin-3a	UPK3A	O75631	OID30794	Neurology_II	22	45284949	45295874	43325	9290	17.6566	0.0277634	0.504179	0.0002	0.5026	-8.0491	5.521	0.936112	7.33728	0
UPK3BL1	Uroplakin-3b-like protein 1	UPK3BL1	B0FP48	OID31281	Oncology_II	7	102637025	102642791	43862	8753	16.6359	0.0659195	0.553416	-0.0022	0.4051	-1.9468	9.17745	0.878831	6.42742	0.00151011
UROD	Uroporphyrinogen decarboxylase	UROD	P06132	OID30603	Inflammation_II	1	45010950	45015575	43721	8894	16.9039	0.00704718	0.722614	-0.0023	0.9526	-2.6189	4.1969	0.000669252	5.88664	0
UROS	Uroporphyrinogen-III synthase	UROS	P10746	OID30964	Neurology_II	10	125784980	125823258	43540	9075	17.2479	0.0640714	0.698983	-0.0002	0.706025	-2.9661	7.208	0.630007	9.04168	0
USO1	General vesicular transport factor p115	USO1	O60763	OID21367	Oncology	4	75724577	75814286	51141	1474	2.80148	-0.0385122	1.01346	-0.0008	1.3741	-4.7522	4.9998	0.00930185	11.3163	0
USP25	Ubiquitin carboxyl-terminal hydrolase 25	USP25	Q9UHP3	OID31428	Oncology_II	21	15729982	15880064	44551	8064	15.3264	0.0147444	0.757009	0	1.0101	-2.7977	5.4385	0.000514809	5.84241	0
USP28	Ubiquitin carboxyl-terminal hydrolase 28	USP28	Q96RU2	OID31084	Neurology_II	11	113797874	113875572	44660	7955	15.1193	0.0515079	0.385373	0	0.324912	-1.1056	5.48505	0.302416	5.91121	0
USP47	Ubiquitin carboxyl-terminal hydrolase 47	USP47	Q96K76	OID30119	Cardiometabolic_II	11	11841423	11961887	43306	9309	17.6927	0.152136	0.885394	0	0.881475	-2.2711	8.5414	0.440213	8.58567	0
USP8	Ubiquitin carboxyl-terminal hydrolase 8	USP8	P40818	OID20110	Cardiometabolic	15	50424380	50514421	50330	2285	4.34287	0.060076	1.05606	0	1.43311	-4.1231	4.8484	0.000257422	7.4357	0
UXS1	UDP-glucuronic acid decarboxylase 1	UXS1	Q8NBZ7	OID21189	Oncology	2	106093308	106194301	50222	2393	4.54813	0.00734392	0.588706	0	0.636375	-2.7975	7.4187	0.0011327	9.23402	0
VAMP5	Vesicle-associated membrane protein 5	VAMP5	O95183	OID20071	Cardiometabolic	2	85584431	85593406	50330	2285	4.34287	0.0935077	0.600478	0	0.559688	-1.59395	7.764	0.12636	9.07619	0
VAMP8	Vesicle-associated membrane protein 8	VAMP8	Q9BV40	OID30555	Inflammation_II	2	85561562	85582031	43417	9198	17.4817	0.0368775	0.903888	0	1.2216	-3.0118	4.09	0.000394687	10.4411	0
VASH1	Tubulinyl-Tyr carboxypeptidase 1	VASH1	Q7L8A9	OID20516	Inflammation	14	76761468	76783015	51230	1385	2.63233	0.0605443	0.912317	0	1.28535	-2.7495	4.9268	0.203899	7.28069	0
VASN	Vasorin	VASN	Q6EMK4	OID20345	Cardiometabolic	16	4371848	4383538	50377	2238	4.25354	-0.00327684	0.308221	0	0.3865	-3.1586	3.739	0.00034323	6.6535	0.0209713
VASP	Vasodilator-stimulated phosphoprotein	VASP	P50552	OID30692	Inflammation_II	19	45506579	45526989	44733	7882	14.9805	0.0321268	0.752522	0	1.0295	-2.5869	4.5083	0.0180698	8.32451	0
VAT1	Synaptic vesicle membrane protein VAT-1 homolog	VAT1	Q99536	OID21382	Oncology	17	43014607	43025123	51141	1474	2.80148	0.00587679	0.223593	-0.0007	0.2793	-1.1875	2.2017	0.000326079	4.73239	0
VAV3	Guanine nucleotide exchange factor VAV3	VAV3	Q9UKW4	OID30795	Neurology_II	1	107571161	107965180	43325	9290	17.6566	0.00895778	1.02322	0	1.4076	-3.5394	4.2181	0.000257405	5.83259	0
VCAM1	Vascular cell adhesion protein 1	VCAM1	P19320	OID20396	Cardiometabolic	1	100719742	100739045	51297	1318	2.50499	0.0149436	0.311083	0	0.387	-2.392	2.9436	0.000274584	4.48203	0.00449631
VCAN	Versican core protein	VCAN	P13611	OID21026	Neurology	5	83471618	83582303	51760	855	1.62501	0.00663825	0.34713	0	0.4519	-1.7706	2.3401	0.000291755	5.08101	0
VCPKMT	Protein-lysine methyltransferase METTL21D	VCPKMT	Q9H867	OID31179	Oncology_II	14	50108632	50116600	43161	9454	17.9683	0.182918	0.886676	-0.0057	0.7357	-1.9063	9.6834	0.0706318	8.06589	0
VEGFA	Vascular endothelial growth factor A	VEGFA	P15692	OID20650	Inflammation	6	43770184	43786487	51670	945	1.79607	0.0842615	0.664777	-0.00285	0.896613	-2.0739	3.92445	0.000137306	4.14091	0.00298641
VEGFB	Vascular endothelial growth factor B	VEGFB	P49765	OID30554	Inflammation_II	11	64234584	64239264	43417	9198	17.4817	0.00476434	0.312383	0	0.3966	-2.4796	3.2224	0.000463328	8.26046	0
VEGFC	Vascular endothelial growth factor C	VEGFC	P49767	OID21524	Oncology	4	176683538	176792922	51493	1122	2.13247	-0.00683426	0.630899	0	0.8689	-3.7841	3.0955	0.000377566	8.54624	0
VEGFD	Vascular endothelial growth factor D	VEGFD	O43915	OID20662	Inflammation	X	15345596	15384413	51754	861	1.63642	-0.00124221	0.423384	0	0.537837	-7.92385	2.3291	0.000188796	3.44172	0.0014932
VGF	Neurosecretory protein VGF	VGF	O15240	OID31067	Neurology_II	7	101162509	101165569	44687	7928	15.0679	0.00147345	0.323758	0	0.410275	-2.4939	3.31795	0.000772214	6.54532	0
VIM	Vimentin	VIM	P08670	OID20053	Cardiometabolic	10	17228241	17237593	50330	2285	4.34287	-0.137588	1.28485	0	1.24204	-8.0612	8.056	0.941823	14.2112	0
VIPR1	Vasoactive intestinal polypeptide receptor 1	VIPR1	P32241	OID30193	Cardiometabolic_II	3	42489299	42537573	43585	9030	17.1624	0.00601911	0.254468	-0.0004	0.2538	-2.451	3.9063	0.989189	4.2906	0
VIT	Vitrin	VIT	Q6UXI7	OID30334	Cardiometabolic_II	2	36696690	36814794	44761	7854	14.9273	-0.00329732	0.436329	-0.0039	0.5551	-3.4433	4.0307	0.000926657	6.62645	0
VMO1	Vitelline membrane outer layer protein 1 homolog	VMO1	Q7Z5L0	OID21381	Oncology	17	4785285	4786433	51141	1474	2.80148	-0.0589578	0.770883	0	0.8702	-6.0786	4.826	0.0182776	8.12746	0
VNN1	Pantetheinase	VNN1	O95497	OID30711	Inflammation_II	6	132680849	132714055	44733	7882	14.9805	-0.0632194	0.780216	-0.00505	0.9627	-5.27655	3.50245	0.000686412	4.40349	0
VNN2	Vascular non-inflammatory molecule 2	VNN2	O95498	OID21310	Oncology	6	132743870	132763459	51141	1474	2.80148	-0.0569814	0.529152	-0.00345	0.6616	-4.52455	2.91295	0.000446214	4.55566	0
VPS28	Vacuolar protein sorting-associated protein 28 homolog	VPS28	Q9UK41	OID31273	Oncology_II	8	144423601	144428563	43947	8668	16.4744	0.0677598	0.686496	0	0.86995	-2.2076	7.996	0.0428321	8.32204	0
VPS37A	Vacuolar protein sorting-associated protein 37A	VPS37A	Q8NEZ2	OID21355	Oncology	8	17246931	17302427	51141	1474	2.80148	0.0359196	0.903151	-0.00115	1.2119	-3.20855	6.6993	0.00106405	8.74585	0
VPS4B	Vacuolar protein sorting-associated protein 4B	VPS4B	O75351	OID31386	Oncology_II	18	63389190	63422483	44551	8064	15.3264	0.0264474	0.981486	-0.0022	1.3696	-3.3961	8.1641	0.0667365	8.1447	0
VPS53	Vacuolar protein sorting-associated protein 53 homolog	VPS53	Q5VIR6	OID21281	Oncology	17	508503	721717	51141	1474	2.80148	0.0693417	0.873207	0	1.1798	-2.5491	4.0549	0.0221219	7.56613	0
VSIG10	V-set and immunoglobulin domain-containing protein 10	VSIG10	Q8N0Z9	OID31400	Oncology_II	12	118063593	118136026	44551	8064	15.3264	0.0356547	0.370142	0.00015	0.383275	-1.66095	5.99865	0.0741669	6.31424	0
VSIG10L	V-set and immunoglobulin domain-containing protein 10-like	VSIG10L	Q86VR7	OID30189	Cardiometabolic_II	19	51331536	51342139	43306	9309	17.6927	0.0183931	0.342477	0	0.375575	-1.6864	4.6173	0.92839	8.51421	0
VSIG2	V-set and immunoglobulin domain-containing protein 2	VSIG2	Q96IQ7	OID31371	Oncology_II	11	124747474	124752255	44551	8064	15.3264	0.0900712	0.642692	-0.0034	0.68545	-2.68825	4.4825	0.000823695	6.86989	0
VSIG4	V-set and immunoglobulin domain-containing protein 4	VSIG4	Q9Y279	OID21144	Neurology	X	66021738	66040125	51270	1345	2.55631	0.0313706	0.501281	0	0.57405	-5.9326	3.5175	0.000291755	4.3176	0.00151026
VSIR	V-type immunoglobulin domain-containing suppressor of T-cell activation	VSIR	Q9H7M9	OID20131	Cardiometabolic	10	71747556	71773520	51115	1500	2.8509	0.0832622	0.685184	-0.01575	0.86585	-1.97315	5.0918	0.000360391	9.8632	0.00302042
VSNL1	Visinin-like protein 1	VSNL1	P62760	OID31105	Neurology_II	2	17539126	17657018	44660	7955	15.1193	0.0328346	0.431524	0	0.542325	-3.1974	5.8499	0.000497649	5.72449	0
VSTM1	V-set and transmembrane domain-containing protein 1	VSTM1	Q6UX27	OID20851	Neurology	19	54040825	54063953	50222	2393	4.54813	0.0128304	0.548749	-0.0016	0.6983	-4.00555	7.6627	0.241093	10.2015	0
VSTM2B	V-set and transmembrane domain-containing protein 2B	VSTM2B	A6NLU5	OID31272	Oncology_II	19	29525994	29564551	43947	8668	16.4744	0.0644298	0.42875	-0.0013	0.3348	-1.2002	5.6299	0.898119	6.01441	0
VSTM2L	V-set and transmembrane domain-containing protein 2-like protein	VSTM2L	Q96N03	OID20067	Cardiometabolic	20	37903111	37945350	50330	2285	4.34287	0.031799	0.641699	-0.0004	0.552475	-2.721	8.0186	0.66161	8.6867	0
VTA1	Vacuolar protein sorting-associated protein VTA1 homolog	VTA1	Q9NP79	OID21016	Neurology	6	142147162	142224685	51760	855	1.62501	0.0167273	0.802874	0	1.073	-4.3919	3.9623	0.000240269	13.1079	0
VTCN1	V-set domain-containing T-cell activation inhibitor 1	VTCN1	Q7Z7D3	OID21164	Oncology	1	117143587	117210960	50222	2393	4.54813	0.00104124	0.358111	0	0.420825	-3.1823	5.2281	0.576079	8.39595	0
VTI1A	Vesicle transport through interaction with t-SNAREs homolog 1A	VTI1A	Q96AJ9	OID30640	Inflammation_II	10	112446998	112818744	43721	8894	16.9039	0.0733537	0.605862	-0.0037	0.74575	-2.6321	5.2369	0.000943817	8.67931	0
VWA1	von Willebrand factor A domain-containing protein 1	VWA1	Q6PCB0	OID21421	Oncology	1	1434861	1442882	51713	902	1.71434	0.0242977	0.494125	0	0.6294	-3.1978	3.101	0.000291755	4.02559	0.0014931
VWA5A	von Willebrand factor A domain-containing protein 5A	VWA5A	O00534	OID31198	Oncology_II	11	124115404	124147721	43161	9454	17.9683	0.158807	0.812292	0	0.5511	-1.8128	9.1774	0.576981	8.30234	0
VWC2	Brorin	VWC2	Q2TAL6	OID20936	Neurology	7	49773638	49921950	50802	1813	3.44579	0.00470789	0.468993	0	0.599287	-3.8024	3.1066	0.000377566	4.77658	0.0029862
VWC2L	von Willebrand factor C domain-containing protein 2-like	VWC2L	B2RUY7	OID31002	Neurology_II	2	214411054	214578976	44687	7928	15.0679	0.0667736	0.495558	0.00015	0.3976	-1.52835	7.47735	0.000686412	5.64096	0
VWF	von Willebrand factor	VWF	P04275	OID20256	Cardiometabolic	12	5948877	6124770	51793	822	1.56229	0.00749757	0.841148	0.0064	1.0768	-4.4156	5.1069	0.000223099	24.5895	0
WARS	Tryptophan--tRNA ligase, cytoplasmic	WARS1	P23381	OID21084	Neurology	14	100333790	100376805	51341	1274	2.42136	-0.0062076	0.428234	-0.0027	0.5088	-2.48495	3.5991	0.000360404	9.11072	0
WAS	Wiskott-Aldrich syndrome protein	WAS	P42768	OID20479	Inflammation	X	48676596	48691427	50396	2219	4.21743	0.0500624	0.745341	-0.00485	0.806013	-7.20955	6.2899	0.808492	15.7213	0
WASF1	Wiskott-Aldrich syndrome protein family member 1	WASF1	Q92558	OID20091	Cardiometabolic	6	110099819	110180004	50330	2285	4.34287	0.0759093	1.0409	0	1.4085	-3.1707	5.2567	0.101476	7.97724	0
WASF3	Wiskott-Aldrich syndrome protein family member 3	WASF3	Q9UPY6	OID20882	Neurology	13	26557683	26688948	50222	2393	4.54813	-0.00355866	0.934003	-0.00115	1.02204	-8.32465	5.6395	0.806669	18.3427	0
WASHC3	WASH complex subunit 3	WASHC3	Q9Y3C0	OID31123	Neurology_II	12	102012840	102062149	44660	7955	15.1193	0.0956922	0.802208	0	1.01422	-1.9942	6.2081	0.000703573	7.35696	0
WASL	Neural Wiskott-Aldrich syndrome protein	WASL	O00401	OID30467	Inflammation_II	7	123681943	123749003	43417	9198	17.4817	0.0751512	0.611282	0	0.6086	-2.4455	7.578	0.921097	10.8489	0
WDR46	WD repeat-containing protein 46	WDR46	O15213	OID31389	Oncology_II	6	33279108	33289247	44551	8064	15.3264	0.0222261	0.382841	0.0012	0.40645	-1.4364	5.4478	0.237001	9.01702	0
WFDC1	WAP four-disulfide core domain protein 1	WFDC1	Q9HC57	OID31366	Oncology_II	16	84294846	84329844	43650	8965	17.0389	0.0709839	0.559346	-0.00125	0.4663	-1.8923	10.8131	0.0066582	8.56349	0.0194598
WFDC12	WAP four-disulfide core domain protein 12	WFDC12	Q8WWY7	OID21462	Oncology	20	45123425	45124465	51705	910	1.72954	0.00946948	0.801511	-0.0089	1.0514	-2.8842	4.2767	0.0054747	4.29551	0.0014931
WFDC2	WAP four-disulfide core domain protein 2	WFDC2	Q14508	OID21505	Oncology	20	45469753	45481532	48731	3884	7.38193	0.0730687	0.497744	-0.002	0.54835	-3.6324	3.8905	0.00483971	4.36913	0.0525674
WFIKKN1	WAP, Kazal, immunoglobulin, Kunitz and NTR domain-containing protein 1	WFIKKN1	Q96NZ8	OID20939	Neurology	16	629239	634117	50804	1811	3.44198	-0.000232563	0.490304	-0.00055	0.6264	-4.5075	3.948	0.000240269	4.6293	0.00300336
WFIKKN2	WAP, Kazal, immunoglobulin, Kunitz and NTR domain-containing protein 2	WFIKKN2	Q8TEU8	OID20785	Inflammation	17	50834650	50842353	51312	1303	2.47648	0.00653339	0.407592	0	0.536062	-5.9478	3.00165	0.000188796	4.34459	0.00298641
WIF1	Wnt inhibitory factor 1	WIF1	Q9Y5W5	OID21464	Oncology	12	65050626	65121305	51790	825	1.56799	0.00258977	0.398379	-0.00475	0.523475	-1.86565	4.98365	0.000840942	4.10411	0
WNT9A	Protein Wnt-9a	WNT9A	O14904	OID20460	Inflammation	1	227918656	227947932	50396	2219	4.21743	0.00707143	0.353849	0	0.4425	-1.6987	4.5408	0.00214541	7.97478	0
WWP2	NEDD4-like E3 ubiquitin-protein ligase WWP2	WWP2	O00308	OID20926	Neurology	16	69762328	69941741	50972	1643	3.12268	0.0333972	0.610846	0	0.809	-3.2225	4.1106	0.000171621	6.15694	0
XCL1	Lymphotactin	XCL1	P47992	OID21398	Oncology	1	168576605	168582069	51790	825	1.56799	0.0502271	0.62897	0.0035	0.746663	-2.0299	7.1722	0.000291755	7.28807	0
XG	Glycoprotein Xg	XG	P55808	OID20259	Cardiometabolic	X	2752040	2816500	51541	1074	2.04124	0.0100829	0.473675	-0.0001	0.63075	-4.6482	4.67345	0.00121847	5.14485	0.00447915
XIAP	E3 ubiquitin-protein ligase XIAP	XIAP	P98170	OID30490	Inflammation_II	X	123859712	123913972	43417	9198	17.4817	0.0549789	0.59477	0	0.764	-1.7943	4.0295	0.0376154	6.97319	0
XPNPEP2	Xaa-Pro aminopeptidase 2	XPNPEP2	O43895	OID21508	Oncology	X	129738949	129769536	51493	1122	2.13247	-0.115632	1.11839	0	1.56675	-7.7211	3.1448	0.000532024	4.14091	0
XRCC4	DNA repair protein XRCC4	XRCC4	Q13426	OID20869	Neurology	5	83077498	83353787	50222	2393	4.54813	0.0156985	0.411984	-0.00075	0.4739	-2.84315	5.78975	0.8089	8.06852	0
YAP1	Transcriptional coactivator YAP1	YAP1	P46937	OID31113	Neurology_II	11	102110447	102233424	44660	7955	15.1193	0.0223006	0.324934	0.007	0.3982	-1.5465	3.0087	0.000497649	5.20624	0
YARS1	Tyrosine--tRNA ligase, cytoplasmic	YARS1	P54577	OID31494	Oncology_II	1	32775237	32818031	44568	8047	15.2941	-0.146654	1.52361	0.0003	2.10953	-6.243	4.9947	0.000875176	10.6437	0
YES1	Tyrosine-protein kinase Yes	YES1	P07947	OID21348	Oncology	18	721588	812546	51141	1474	2.80148	-0.0207166	1.28652	0	1.7522	-4.2816	4.882	0.000343242	10.5374	0
YJU2	Splicing factor YJU2	YJU2	Q9BW85	OID31404	Oncology_II	19	4247080	4269088	44551	8064	15.3264	0.0193811	0.337592	-0.0007	0.3937	-1.6706	4.4648	0.701857	6.45681	0
YOD1	Ubiquitin thioesterase OTU1	YOD1	Q5VVQ6	OID30181	Cardiometabolic_II	1	207043849	207052980	43306	9309	17.6927	0.0133758	0.668104	0	0.848275	-4.3522	3.8397	0.000858016	7.15029	0
YTHDF3	YTH domain-containing family protein 3	YTHDF3	Q7Z739	OID20478	Inflammation	8	63168553	63212786	50396	2219	4.21743	0.0102452	0.941783	-0.00115	1.24231	-8.2447	8.42355	0.110823	13.026	0
YWHAQ	14-3-3 protein theta	YWHAQ	P27348	OID30605	Inflammation_II	2	9583967	9630997	43721	8894	16.9039	0.0363679	0.759828	0	1.0116	-3.9441	4.1579	0.000823695	7.58336	0
YY1	Transcriptional repressor protein YY1	YY1	P25490	OID30446	Inflammation_II	14	100238298	100282788	43417	9198	17.4817	0.00643805	0.28494	0	0.3281	-1.4791	3.8311	0.972526	11.5514	0
ZBP1	Z-DNA-binding protein 1	ZBP1	Q9H171	OID30526	Inflammation_II	20	57603846	57620576	43417	9198	17.4817	0.0595105	0.417823	-0.00065	0.3656	-1.03885	5.25415	0.308525	5.42727	0
ZBTB16	Zinc finger and BTB domain-containing protein 16	ZBTB16	Q05516	OID21205	Oncology	11	114059041	114256765	50222	2393	4.54813	0.112546	0.807734	-0.00145	1.02468	-2.0985	4.97355	0.00506281	8.54378	0
ZBTB17	Zinc finger and BTB domain-containing protein 17	ZBTB17	Q13105	OID20082	Cardiometabolic	1	15941869	15976132	50330	2285	4.34287	0.0394058	0.449455	-0.0031	0.482938	-2.0534	6.5313	0.000308907	7.83198	0
ZCCHC8	Zinc finger CCHC domain-containing protein 8	ZCCHC8	Q6NZY4	OID30117	Cardiometabolic_II	12	122471599	122501073	43306	9309	17.6927	0.086483	0.618537	0	0.5265	-1.963	8.3896	0.921886	6.60924	0
ZFYVE19	Abscission/NoCut checkpoint regulator	ZFYVE19	Q96K21	OID31452	Oncology_II	15	40807086	40815084	44568	8047	15.2941	0.00854228	0.933471	0	1.2434	-5.9607	5.3242	0.000686412	9.83111	0
ZHX2	Zinc fingers and homeoboxes protein 2	ZHX2	Q9Y6X8	OID31140	Neurology_II	8	122781655	122974510	44660	7955	15.1193	0.0439544	0.356853	0.0014	0.2975	-0.9499	5.5617	0.0423688	5.38552	0
ZNF174	Zinc finger protein 174	ZNF174	Q15697	OID30508	Inflammation_II	16	3401215	3409364	43417	9198	17.4817	0.0498768	0.381723	0	0.305	-1.2458	6.2432	0.945688	6.64858	0
ZNF75D	Zinc finger protein 75D	ZNF75D	P51815	OID31303	Oncology_II	X	135248920	135344109	43947	8668	16.4744	0.0471754	0.631457	-0.0004	0.5663	-5.0317	8.8194	0.774239	9.04909	0
ZNF830	Zinc finger protein 830	ZNF830	Q96NB3	OID31350	Oncology_II	17	34961540	34963777	44551	8064	15.3264	0.256071	0.829689	-0.0004	0.7669	-1.9451	6.2431	0.495504	5.39534	0
ZNRD2	Protein ZNRD2	ZNRD2	O60232	OID31450	Oncology_II	11	65570460	65573942	44568	8047	15.2941	0.0864285	0.730785	0.006675	0.9577	-2.0317	7.07165	0.0742012	6.99287	0
ZNRF4	E3 ubiquitin-protein ligase ZNRF4	ZNRF4	Q8WWF5	OID31347	Oncology_II	19	5455417	5456856	44551	8064	15.3264	0.0290982	0.560714	-0.0013	0.65575	-1.9352	7.3077	0.141641	7.86152	0
ZP3	Zona pellucida sperm-binding protein 3	ZP3	P21754	OID30265	Cardiometabolic_II	7	76397518	76442071	43585	9030	17.1624	-1.09069	2.69267	0	5.243	-7.2245	4.5216	0.00713869	5.09083	0
ZP4	Zona pellucida sperm-binding protein 4	ZP4	Q12836	OID31185	Oncology_II	1	237877864	237890922	43161	9454	17.9683	0.0333507	0.337084	0	0.2853	-0.9246	7.1511	0.860881	6.88465	0
ZPR1	Zinc finger protein ZPR1	ZPR1	O75312	OID30801	Neurology_II	11	116773799	116788039	43325	9290	17.6566	0.218305	0.971825	0	0.7808	-2.1527	9.3245	0.528915	9.29321	0

### Sheet: eT2h
Column name	Description
Variable	Name of the study variable (used as covariate, outcome, or inclusion/exclusion criterion)
Variable_type	Data type of the variable used in the study (continuous, binary, categorical)
Variable_coding	Coding scheme or classification system used (e.g. categories, ICD-10 codes)
UKB_fields	UK Biobank field(s) codes used to derive the variable
Variable_description	Detailed description of the variable, including data sources (e.g. self-report, clinical records), derivation methods, and any processing steps

### Sheet: eT2
Variable	Variable_type	Variable_coding	UKB_fields	Variable_description
Age	Continuous	Years	21022	Age of the participant on the day they attended baseline asessment
Alcohol status	Binary	Never/Previous or Current	20117	Alcohol drinker status at baseline assessment
Body Mass Index (BMI)	Continuous	kg/m2	21001	BMI value here is constructed from height and weight measured during the baseline assessment. Value is not present if either of these readings were omitted.
CRP	Continuous	mg/L	30710	C-reactive protein, Measured by immunoturbidimetric - high sensitivity analysis on a Beckman Coulter AU5800.
Death within 16-year follow-up	Binary	yes, no	40000	Date of death from death registry ws used to derive this variable.
Education status	Categorical	Secondary, Higher, or Vocational/Other	6138	Qualifications reported at baseline assessment. Further categorised into "Secondary" (A levels/AS levels or equivalent, O levels/GCSEs or equivalent, CSEs or equivalent), "Higher" (College or University degree, ), and "Vocational/Other" (NVQ or HND or HNC or equivalent, Other professional qualifications, None of the above). Prefer not to say" category was treated as missing.
Ethnicity	Binary	White, Non-white	21000	Self reported ethnic group at baseline assessment. Further categorised to White (British, Irish. White, Any other white background) and Non-white (any other reported ethnic background).
Fasting at blood collection	Continuous	hours	74	Fasting time at baseline assessment. Units of measurement are hours. Fasting time is the interval between consumption of food or drink and blood sample(s) being taken.
Physical activity	Categorical	Low, Moderate, Vigorous	22040	Total Metabolic Equivalent Task (MET) minutes per week for all activity including walking, moderate and vigorous activity reported at baseline assessment. Further categorised into "Low" (<=600), "Moderate" (>600 and <=3000), and "Vigorous" (>3000).
Season of blood collection	Categorical	Winter, Spring, Summer, Autumn	53	Date of attending baseline assesment. Derived from the month of assessment: "Winter" (Dec, Jan, Feb), "Spring" (Mar, Apr, May), "Summer" (Jun, Jul, Aug), and "Autumn" (Sep, Oct, Nov).
Sex	Binary	Male, Female	31	Mixture of the sex the NHS had recorded for the participant and self-reported sex.
Smoking status	Categorical	Never, Previous, Current	20116	Derived using variables "Current tobacco smoking" (1239) and "Past tobacco smoking" (1249) reported at baseline assessment. "Prefer not to say" category was treated as missing.
Time of blood collection	Continuous	Hours		Time blood sample collected at baseline assessment. Hour of assessment extracted from datetime field.
Townsend Deprivation Index (TDI)	Continuous		22189	TDI calculated immediately prior to the participant joining the UK Biobank, based on the preceding national census output areas. TDI is an indicator of material deprivation within a population, comprising four variables: unemployment, lack of car ownership, lack of home ownership, and household overcrowding. A higher TDI score signifies a higher level of deprivation.
Anxiety	Binary	ICD10: F40, F41	130905, 130907	UKB algorithmically defined conditions - first occurrences of any code mapped to 3-character ICD-10: Self-reported medical condition codes (20002) reported at the baseline or subsequent visit ICD-9 and ICD-10 codes in the Hospital inpatient data (category 2000) ICD-10 codes in Death Register records (40001, 40002) Read code information in the Primary Care data (category 3000) (~ 45% UKB). For each code two data-fields are available: the date the code was first recorded across any of the sources listed above; the source where the code was first recorded, and information on whether the code was recorded in at least one other source subsequently. For details of the mappings used see Data-Coding 609, Data-Coding 1834, Data-Coding 1835 and Data-Coding 1836.
Autoimune condition	Binary	ICD10: M05, M06, M08, M32, M33, M34, E10, G35, I05, I06, I07, I08, I09, M30, L93, G70, D86, I00, I01, I02, M35, K50, K51, L40, M07, M09, M45	131849, 131851, 131855, 131895, 131897, 131899, 130707, 131043, 131277, 131279, 131281, 131283, 131285, 131891, 131829, 131093, 130687, 131271, 131273, 131275, 131901, 131627, 131629, 131743, 131853, 131857, 131913
Bipolar disorder	Binary	ICD10: F30, F31	130890, 130892
Senile cataract	Binary	ICD10: H25	131165
Depression	Binary	ICD10: F32, F33	130894, 130896
Psychotic disorder	Binary	ICD10: F21, F22, F23, F28, F29, F20, F25	130876, 130878, 130881, 130886, 130888, 130874, 130884
Refraction and accommodation disorder	Binary	ICD10: H52	131209
Rheumatoid arthritis	Binary	ICD10: M05, M06	131849, p131851

### Sheet: eT3h
Column name	Description
Variable_name_units	Variable name, including measurement units where applicable
Variable_categories	Categories or levels of the variable; a dash (-) indicates a continuous variable summarised without categorisation
Metric	Summary statistic for the variable or category; continuous variables are presented as median (IQR), and categorical variables as count (percentage)
Metric_type	Type of summary statistic reported (median (IQR) or n (%))
N_non_missing	Number of participants with non-missing values for the variable
N_missing	Number of participants with missing values for the variable
PCT_missing	Percentage of participants with missing values for the variable

### Sheet: eT3
Variable_name_units	Variable_categories	Metric	Metric_type	N_non_missing	N_missing	PCT_missing
Age, years	-	58 (14)	median (IQR)	52615	0	0
Age categories, years	<50	16878 (32.1)	n (%)	52615	0	0
	50-59	12056 (22.9)
	>=60	23681 (45.0)
Alcohol status	Current	47948 (91.4)	n (%)	51297	318	0.60439
	Never/Previous	4529 (8.6)
BMI, kg/m2	-	26.8 (5.7)	median (IQR)	51357	258	0.490354
BMI categories, kg/m2	[12,25)	17034 (32.5)	n (%)	51357	258	0.490354
	[25,30)	22458 (42.9)
	[30,75]	12865 (24.6)
CRP, mg/L	-	1.35 (2.2)	median (IQR)	48910	2705	5.14112
CRP categories, mg/L	<=10	47730 (90.7)	n (%)	48910	2705	5.14112
	>10	2180 (4.2)
Education status	Higher	16840 (32.5)	n (%)	50828	787	1.49577
	Secondary	19463 (37.6)
	Vocational/Other	15525 (30.0)
Ethnicity	Non-white	3293 (6.3)	n (%)	51367	248	0.471348
	White	49074 (93.7)
Fasting at blood collection, hours	-	3 (2)	median (IQR)	51614	1	0.0019006
Physical activity level	Low	7684 (19.1)	n (%)	39324	12291	23.3603
	Moderate	20214 (50.1)
	Vigorous	12426 (30.8)
Season of blood collection	Autumn	12608 (24.0)	n (%)	51615	0	0
	Spring	15169 (28.8)
	Summer	14258 (27.1)
	Winter	10580 (20.1)
Sex	Female	28379 (53.9)	n (%)	51615	0	0
	Male	24236 (46.1)
Smoking status	Current	5550 (10.6)	n (%)	51363	252	0.478951
	Never	28460 (54.4)
	Previous	18353 (35)
Time of blood collection, hours	-	14 (4)	median (IQR)	51615	0	0
Townsend Deprivation Index (TDI)	-	-2.05 (4.38)	median (IQR)	51549	66	0.12544
Autoimune condition (lifetime)	Yes	7884 (15.0)	n (%)	51615	0	0
	No	44731 (85.0)
Death within 16-year follow-up	Yes	5701 (10.8)	n (%)	51615	0	0
	No	46914 (89.2)

### Sheet: eT4h
Column name	Description
Study_variable	Role of the variable in the study (outcome, positive control, negative control)
Diagnosis	Clinical diagnosis being analysed
Diagnosis_type	Case definition relative to baseline (prevalent, incident)
Total	Total number of participants in the analysis cohort (prevalent cases excluded from incident analyses for each outcome)
Cases	Number of participants meeting diagnostic criteria
Cases_pct	Percentage of cases relative to the total analysis cohort (incidence or prevalence rates)
Time_to_diagnosis_median	Median time from baseline to diagnosis (years; incident cases only)
Time_to_diagnosis_iqr	Interquartile range of time from baseline to diagnosis (years; incident cases only)
Source death+	First occurrence diagnosis source - Death register and other source(s)
Source death	First occurrence diagnosis source - Death register only
Source secondary+	First occurrence diagnosis source - Hospital admissions data and other source(s)
Source secondary	First occurrence diagnosis source - Hospital admissions data only
Source primary+	First occurrence diagnosis source - Primary care and other source(s)
Source primary	First occurrence diagnosis source - Primary care only
Source self+	First occurrence diagnosis source - Self-report and other source(s)
Source self	First occurrence diagnosis source - Self-report only

### Sheet: eT4
Study_variable	Diagnosis	Diagnosis_type	Total	Cases	Cases_pct	Time_to_diagnosis_median	Time_to_diagnosis_iqr	Source death+	Source death	Source secondary+	Source secondary	Source primary+	Source primary	Source self+	Source self
Outcome	Depression	Prevalent	52615	4655	8.85	-	-	0	0	53	339	346	929	1228	1760
Outcome	Depression	Incident	47960	2418	5.04	7.3	6.3	0	2	16	1895	77	242	33	153
Outcome	Psychotic disorder	Prevalent	52615	181	0.34	-	-	0	0	12	80	13	37	32	7
Outcome	Psychotic disorder	Incident	52434	172	0.33	7.4	6.3	0	1	2	150	2	17	0	0
Outcome	Bipolar disorder	Prevalent	52615	217	0.41	-	-	0	0	4	44	19	25	88	37
Outcome	Bipolar disorder	Incident	52398	105	0.2	6	5.5	0	0	2	83	6	11	0	3
Outcome	Anxiety	Prevalent	52615	2158	4.1	-	-	0	0	13	168	243	927	252	555
Outcome	Anxiety	Incident	50457	2863	5.67	8	6.3	0	1	6	2256	102	375	16	107
Positive control	Rheumatoid arthritis	Prevalent	52615	780	1.48	-	-	-	-	-	-	-	-	-	-
Positive control	Rheumatoid arthritis	Incident	51835	788	1.52	8	5.8	-	-	-	-	-	-	-	-
Negative control	Senile cataract	Prevalent	52615	333	0.63	-	-	-	-	-	-	-	-	-	-
Negative control	Senile cataract	Incident	52282	3664	7.01	9.4	5.3	-	-	-	-	-	-	-	-
Negative control	Refraction and accommodation disorder	Prevalent	52615	277	0.53	-	-	-	-	-	-	-	-	-	-
Negative control	Refraction and accommodation disorder	Incident	52338	1352	2.58	11	4.1	-	-	-	-	-	-	-	-
							.

### Sheet: eT5h
Column name	Description
Diagnosis	Primary clinical diagnosis (psychiatric condition)
Diagnosis_type	Case definition relative to baseline (prevalent, incident)
Cases _Controls	Analysis group classification (cases, controls)
Cases _Controls_N	Total number of participants in case or control group
Comorbidity	Comorbid clinical diagnosis (psychiatric condition)
Commorbidity_type	Comorbidity definition relative to baseline (prevalent, incident)
Comorbidity_N	Number of participant with comorbidity in case or control group
Comorbidity_pct	Percentage of participant with comorbidity in case or control group
Cases_RR	Relative risk of comporbidity in cases compared with control controls for the primary clinical diagnosis

### Sheet: eT5
Diagnosis	Diagnosis_type	Cases _Controls	Cases _Controls_N	Comorbidity	Commorbidity_type	Comorbidity_N	Comorbidity_pct	Cases_RR
Anxiety	prevalent	Controls	50457	All	prevalent	3993	7.9	-
Anxiety	prevalent	Cases	2158	All	prevalent	871	40.4	5.1
Anxiety	prevalent	Controls	50457	Anxiety	prevalent	-	-	-
Anxiety	prevalent	Cases	2158	Anxiety	prevalent	-	-	-
Anxiety	prevalent	Controls	50457	Bipolar disorder	prevalent	181	0.4	-
Anxiety	prevalent	Cases	2158	Bipolar disorder	prevalent	36	1.7	4.7
Anxiety	prevalent	Controls	50457	Depression	prevalent	3806	7.5	-
Anxiety	prevalent	Cases	2158	Depression	prevalent	849	39.3	5.2
Anxiety	prevalent	Controls	50457	Psychotic Disorder	prevalent	140	0.3	-
Anxiety	prevalent	Cases	2158	Psychotic Disorder	prevalent	41	1.9	6.8
Anxiety	incident	Controls	47594	All	prevalent	3328	7	-
Anxiety	incident	Cases	2863	All	prevalent	665	23.2	3.3
Anxiety	incident	Controls	47594	Anxiety	prevalent	-	-	-
Anxiety	incident	Cases	2863	Anxiety	prevalent	-	-	-
Anxiety	incident	Controls	47594	Bipolar disorder	prevalent	148	0.31	-
Anxiety	incident	Cases	2863	Bipolar disorder	prevalent	33	1.15	3.71
Anxiety	incident	Controls	47594	Depression	prevalent	3163	6.65	-
Anxiety	incident	Cases	2863	Depression	prevalent	643	22.5	3.38
Anxiety	incident	Controls	47594	Psychotic Disorder	prevalent	121	0.25	-
Anxiety	incident	Cases	2863	Psychotic Disorder	prevalent	19	0.66	2.61
Anxiety	incident	Controls	47594	All	incident	1631	3.4	-
Anxiety	incident	Cases	2863	All	incident	508	17.7	5.2
Anxiety	incident	Controls	47594	Anxiety	incident	-	-	-
Anxiety	incident	Cases	2863	Anxiety	incident	-	-	-
Anxiety	incident	Controls	47594	Bipolar disorder	incident	55	0.12	-
Anxiety	incident	Cases	2863	Bipolar disorder	incident	25	0.87	7.56
Anxiety	incident	Controls	47594	Depression	incident	1496	3.14	-
Anxiety	incident	Cases	2863	Depression	incident	473	16.5	5.26
Anxiety	incident	Controls	47594	Psychotic Disorder	incident	109	0.23	-
Anxiety	incident	Cases	2863	Psychotic Disorder	incident	17	0.59	2.59
Bipolar disorder	prevalent	Controls	52398	All	prevalent	5934	11.3	-
Bipolar disorder	prevalent	Cases	217	All	prevalent	117	53.9	4.8
Bipolar disorder	prevalent	Controls	52398	Anxiety	prevalent	2112	4	-
Bipolar disorder	prevalent	Cases	217	Anxiety	prevalent	36	16.6	4.1
Bipolar disorder	prevalent	Controls	52398	Bipolar disorder	prevalent	-	-	-
Bipolar disorder	prevalent	Cases	217	Bipolar disorder	prevalent	-	-	-
Bipolar disorder	prevalent	Controls	52398	Depression	prevalent	4572	8.7	-
Bipolar disorder	prevalent	Cases	217	Depression	prevalent	83	38.2	4.4
Bipolar disorder	prevalent	Controls	52398	Psychotic Disorder	prevalent	142	0.3	-		52256
Bipolar disorder	prevalent	Cases	217	Psychotic Disorder	prevalent	39	18	66.3		178
Bipolar disorder	incident	Controls	52293	All	prevalent	5875	11.2	-
Bipolar disorder	incident	Cases	105	All	prevalent	59	56.2	5
Bipolar disorder	incident	Controls	52293	Anxiety	prevalent	2109	4.03	-
Bipolar disorder	incident	Cases	105	Anxiety	prevalent	13	12.4	3.07
Bipolar disorder	incident	Controls	52293	Bipolar disorder	prevalent	-	-	-
Bipolar disorder	incident	Cases	105	Bipolar disorder	prevalent	-	-	-
Bipolar disorder	incident	Controls	52293	Depression	prevalent	4522	8.65	-
Bipolar disorder	incident	Cases	105	Depression	prevalent	50	47.6	5.51
Bipolar disorder	incident	Controls	52293	Psychotic Disorder	prevalent	134	0.26	-
Bipolar disorder	incident	Cases	105	Psychotic Disorder	prevalent	8	7.62	29.7
Bipolar disorder	incident	Controls	52293	All	incident	4451	8.5	-
Bipolar disorder	incident	Cases	105	All	incident	34	32.4	3.8
Bipolar disorder	incident	Controls	52293	Anxiety	incident	2701	5.17	-
Bipolar disorder	incident	Cases	105	Anxiety	incident	18	17.1	3.32
Bipolar disorder	incident	Controls	52293	Bipolar disorder	incident	-	-
Bipolar disorder	incident	Cases	105	Bipolar disorder	incident	-	-	-
Bipolar disorder	incident	Controls	52293	Depression	incident	2307	4.41	-
Bipolar disorder	incident	Cases	105	Depression	incident	17	16.2	3.67
Bipolar disorder	incident	Controls	52293	Psychotic Disorder	incident	134	0.26	-
Bipolar disorder	incident	Cases	105	Psychotic Disorder	incident	8	7.62	29.7
Depression	prevalent	Controls	47960	All	prevalent	1496	3.1	-
Depression	prevalent	Cases	4655	All	prevalent	954	20.5	6.6
Depression	prevalent	Controls	47960	Anxiety	prevalent	1309	2.7	-
Depression	prevalent	Cases	4655	Anxiety	prevalent	849	18.2	6.7
Depression	prevalent	Controls	47960	Bipolar disorder	prevalent	134	0.28	-
Depression	prevalent	Cases	4655	Bipolar disorder	prevalent	83	1.78	6.38
Depression	prevalent	Controls	47960	Depression	prevalent	-	-	-
Depression	prevalent	Cases	4655	Depression	prevalent	-	-	-
Depression	prevalent	Controls	47960	Psychotic Disorder	prevalent	100	0.2	-
Depression	prevalent	Cases	4655	Psychotic Disorder	prevalent	81	1.7	8.3
Depression	incident	Controls	45542	All	prevalent	1261	2.8	-
Depression	incident	Cases	2418	All	prevalent	235	9.7	3.5
Depression	incident	Controls	45542	Anxiety	prevalent	1113	2.44	-
Depression	incident	Cases	2418	Anxiety	prevalent	196	8.11	3.32
Depression	incident	Controls	45542	Bipolar disorder	prevalent	99	0.22	-
Depression	incident	Cases	2418	Bipolar disorder	prevalent	35	1.45	6.66
Depression	incident	Controls	45542	Depression	prevalent	-	-	-
Depression	incident	Cases	2418	Depression	prevalent	-	-	-
Depression	incident	Controls	45542	Psychotic Disorder	prevalent	89	0.2	-
Depression	incident	Cases	2418	Psychotic Disorder	prevalent	11	0.45	2.33
Depression	incident	Controls	45542	All	incident	1564	3.4	-
Depression	incident	Cases	2418	All	incident	486	20.1	5.9
Depression	incident	Controls	45542	Anxiety	incident	1469	3.23	-
Depression	incident	Cases	2418	Anxiety	incident	473	19.6	6.06
Depression	incident	Controls	45542	Bipolar disorder	incident	34	0.07	-
Depression	incident	Cases	2418	Bipolar disorder	incident	7	0.29	3.88
Depression	incident	Controls	45542	Depression	incident	-	-	-
Depression	incident	Cases	2418	Depression	incident	-	-	-
Depression	incident	Controls	45542	Psychotic Disorder	incident	85	0.19	-
Depression	incident	Cases	2418	Psychotic Disorder	incident	13	0.54	2.88
Psychotic Disorder	prevalent	Controls	52434	All	prevalent	5970	11.4	-
Psychotic Disorder	prevalent	Cases	181	All	prevalent	115	63.5	5.6
Psychotic Disorder	prevalent	Controls	52434	Anxiety	prevalent	2117	4.04	-
Psychotic Disorder	prevalent	Cases	181	Anxiety	prevalent	41	22.7	5.61
Psychotic Disorder	prevalent	Controls	52434	Bipolar disorder	prevalent	178	0.3	-		52256
Psychotic Disorder	prevalent	Cases	181	Bipolar disorder	prevalent	39	21.5	63.5		142
Psychotic Disorder	prevalent	Controls	52434	Depression	prevalent	4574	8.7	-
Psychotic Disorder	prevalent	Cases	181	Depression	prevalent	81	44.8	5.1
Psychotic Disorder	prevalent	Controls	52434	Psychotic Disorder	prevalent	-	-	-
Psychotic Disorder	prevalent	Cases	181	Psychotic Disorder	prevalent	-	-	-
Psychotic Disorder	incident	Controls	52262	All	prevalent	5897	11.3	-
Psychotic Disorder	incident	Cases	172	All	prevalent	73	42.4	3.8
Psychotic Disorder	incident	Controls	52262	Anxiety	prevalent	2096	4.01	-
Psychotic Disorder	incident	Cases	172	Anxiety	prevalent	22	12.8	3.19
Psychotic Disorder	incident	Controls	52262	Bipolar disorder	prevalent	161	0.31	-
Psychotic Disorder	incident	Cases	172	Bipolar disorder	prevalent	17	9.88	32.1
Psychotic Disorder	incident	Controls	52262	Depression	prevalent	4518	8.64	-
Psychotic Disorder	incident	Cases	172	Depression	prevalent	56	32.6	3.77
Psychotic Disorder	incident	Controls	52262	Psychotic Disorder	prevalent	-	-
Psychotic Disorder	incident	Cases	172	Psychotic Disorder	prevalent	-	-	-
Psychotic Disorder	incident	Controls	52262	All	incident	4420	8.5	-
Psychotic Disorder	incident	Cases	172	All	incident	55	32	3.8
Psychotic Disorder	incident	Controls	52262	Anxiety	incident	2712	5.19	-
Psychotic Disorder	incident	Cases	172	Anxiety	incident	32	18.6	3.59
Psychotic Disorder	incident	Controls	52262	Bipolar disorder	incident	77	0.15	-
Psychotic Disorder	incident	Cases	172	Bipolar disorder	incident	13	7.56	51.3
Psychotic Disorder	incident	Controls	52262	Depression	incident	2321	4.44	-
Psychotic Disorder	incident	Cases	172	Depression	incident	22	12.8	2.88
Psychotic Disorder	incident	Controls	52262	Psychotic Disorder	incident	-	-	-
Psychotic Disorder	incident	Cases	172	Psychotic Disorder	incident	-	-	-

### Sheet: eT6h
Column name	Description
Psychiatric disorder	Psychiatric disorder or aggregate group of disorders analysed
Prevalence analyses; Total	Number of participants included in the cross-sectional prevalence analysis
Prevalence analyses; Cases	Number of prevalent cases included in the analysis
Incidence analyses; Total	Number of participants included in the longitudinal incidence analysis
Incidence analyses; Cases	Number of incident cases identified during follow-up
Associated proteins; Category	Classification of protein–disorder associations according to whether they were identified in prevalence analyses only, incidence analyses only, or both
Covariate adjustment; None	Number of protein–disorder associations identified without covariate adjustment
Covariate adjustment; Minimal	Number of protein–disorder associations identified after minimal covariate adjustment (age, sex and blood collection characteristics)
Covariate adjustment; Full	Number of protein–disorder associations identified after full covariate adjustment

### Sheet: eT6
Psychiatric disorder	Prevalence analyses		Incidence analyses		Associated proteins with prevalence or incidence of psychiatric disorder	Covariate adjustment
	Total	Cases	Total	Cases	Category	None	Minimal	Full
Anxiety	44164	1938	45610	2462	Prevalence only	58	32	12
					Prevalence and incidence	117	76	2
					Incidence only	360	290	31
					Total	535	398	45
Bipolar disorder	42412	186	47450	84	Prevalence only	401	440	318
					Prevalence and incidence	24	33	0
					Incidence only	26	27	5
					Total	451	500	323
Depression	46395	4169	43374	2052	Prevalence only	201	259	221
					Prevalence and incidence	419	619	83
					Incidence only	501	371	120
					Total	1121	1249	424
Psychotic disorders	42380	154	47482	149	Prevalence only	65	140	13
					Prevalence and incidence	87	113	6
					Incidence only	208	108	19
					Total	360	361	38
All protein-disorder associations	-	-	-	-	Prevalence only	725	871	564
					Prevalence and incidence	647	841	91
					Incidence only	1095	796	175
					Total	2467	2508	830
All proteins associated with at least one disorder	-	-	-	-	Prevalence only	617	666	433
					Prevalence and incidence	470	630	85
					Incidence only	863	703	162
					Total	1328	1379	574

### Sheet: eT7h
Column name1	Column name2	Description
all	protein	Protein identifier
all	protein_imputation	Protein missing values imputed (yes, no)
all	outcome_diagnosis	Clinical diagnosis being analysed
all	crp_above_10_included	CRP values > 10 mg/L included (yes, no)
all	adj	Covariate adjustment level (none, minimal, full)
prevalent analyses	n	Total number of participants in the analysis cohort
	cases	Number of participants meeting diagnostic criteria
	es_prot	Protein effect, estimate
	se_prot	Protein effect, SE
	pv_prot	Protein effect, p-value (original)
	pv_prot_fdr	Protein effect, p-value (FDR adjusted)
	pv_prot_lfsr	Protein effect, p-value (LFSR adjusted)
	bonf	Threshold - Bonferroni below 0.00000428 (1 - yes, 0 - no)
	fdr_05	Threshold - FDR below 0.05 (1 - yes, 0 - no)
	fdr_001	Threshold - FDR below 0.001 (1 - yes, 0 - no)
	lfsr_05	Threshold - LFSR below 0.05 (1 - yes, 0 - no)
	lfsr_001	Threshold - LFSR below 0.001 (1 - yes, 0 - no)
	fdr_or_lfsr_05	Threshold - FDR or LFSR below 0.05 (1 - yes, 0 - no)
	fdr_or _lfsr_001	Threshold - FDR or LFSR below 0.001 (1 - yes, 0 - no)
incident analyses	n	Total number of participants in the analysis cohort
	cases	Number of participants meeting diagnostic criteria
	es_prot	Protein effect, estimate
	se_prot	Protein effect, SE
	pv_prot	Protein effect, p-value (original)
	pv_prot_fdr	Protein effect, p-value (FDR adjusted)
	pv_prot_lfsr	Protein effect, p-value (LFSR adjusted)
	bonf	Threshold - Bonferroni below 0.00000428 (1 - yes, 0 - no)
	fdr_05	Threshold - FDR below 0.05 (1 - yes, 0 - no)
	fdr_001	Threshold - FDR below 0.001 (1 - yes, 0 - no)
	lfsr_05	Threshold - LFSR below 0.05 (1 - yes, 0 - no)
	lfsr_001	Threshold - LFSR below 0.001 (1 - yes, 0 - no)
	fdr_or_lfsr_05	Threshold - FDR or LFSR below 0.05 (1 - yes, 0 - no)
	fdr_or _lfsr_001	Threshold - FDR or LFSR below 0.001 (1 - yes, 0 - no)
classification	mixed_fdr_lfsr	Classification on protein associations in prevalent and incident case analyses based on mixed significance thresholds (LFSR or FDR < 0.05 for incident bipolar and psychotic disorders, LFSR or FDR < 0.01 for all other disorders); 0 - none, 1 - prevalent only, 2 - prevalent and incident, 3 - incident only.
classification	bonferroni	Classification on protein associations in prevalent and incident case analyses based on Bonferroni cirrected significance threshold (p-value < 1.71 x 10-5); 0 - none, 1 - prevalent only, 2 - prevalent and incident, 3 - incident only.

### Sheet: eT7
all	all	all	all	all	prevalent	prevalent	prevalent	prevalent	prevalent	prevalent	prevalent	prevalent	prevalent	prevalent	prevalent	prevalent	prevalent	prevalent	incident	incident	incident	incident	incident	incident	incident	incident	incident	incident	incident	incident	incident	incident	classification	classification
protein	outcome_diagnosis	protein_imputation	crp_above_10_included	adj	n	cases	es_prot	se_prot	pv_prot	pv_prot_fdr	pv_prot_lfsr	bonf	fdr_05	fdr_001	lfsr_05	lfsr_001	fdr_or_lfsr_05	fdr_or _lfsr_001	n	cases	es_prot	se_prot	pv_prot	pv_prot_fdr	pv_prot_lfsr	bonf	fdr_05	fdr_001	lfsr_05	lfsr_001	fdr_or_lfsr_05	fdr_or _lfsr_001	mixed_fdr_lfsr	bonferroni
a1bg	anxiety	yes	no	none	44164	1938	0.649284	0.133726	1.20187e-06	4.38684e-05	0.000337262	1	1	1	1	1	1	1	45610	2462	0.78712	0.115759	1.0487e-11	2.73412e-10	5.82464e-09	1	1	1	1	1	1	1	2	2
aamdc	anxiety	yes	no	none	44164	1938	-0.0357486	0.0463367	0.440413	0.681879	0.349357	0	0	0	0	0	0	0	45610	2462	0.0781986	0.0397654	0.0492412	0.110862	0.0524824	0	0	0	0	0	0	0	0	0
aarsd1	anxiety	yes	no	none	44164	1938	-0.138714	0.0367305	0.000159015	0.0023089	0.00142513	0	1	0	1	0	1	0	45610	2462	0.0341139	0.0316432	0.280999	0.416717	0.201859	0	0	0	0	0	0	0	0	0
abca2	anxiety	yes	no	none	44164	1938	0.120974	0.0647375	0.0616659	0.213094	0.152921	0	0	0	0	0	0	0	45610	2462	0.051961	0.0580444	0.370683	0.512013	0.264602	0	0	0	0	0	0	0	0	0
abhd14b	anxiety	yes	no	none	44164	1938	-0.0411084	0.0364519	0.259429	0.509094	0.24513	0	0	0	0	0	0	0	45610	2462	0.0396245	0.0314683	0.207962	0.332194	0.158056	0	0	0	0	0	0	0	0	0
abl1	anxiety	yes	no	none	44164	1938	0.0846868	0.0296021	0.00422523	0.0320459	0.0153244	0	1	0	1	0	1	0	45610	2462	0.118278	0.0255041	3.52487e-06	3.44656e-05	1.36854e-05	1	1	1	1	1	1	1	3	3
abo	anxiety	yes	no	none	44164	1938	0.0160467	0.016357	0.326578	0.578064	0.271595	0	0	0	0	0	0	0	45610	2462	0.000800739	0.0142863	0.955302	0.971945	0.589262	0	0	0	0	0	0	0	0	0
abraxas2	anxiety	yes	no	none	44164	1938	-0.0228993	0.0370555	0.536594	0.758768	0.376779	0	0	0	0	0	0	0	45610	2462	0.0227574	0.0320133	0.477162	0.620629	0.308607	0	0	0	0	0	0	0	0	0
acaa1	anxiety	yes	no	none	44164	1938	0.020386	0.0255413	0.424778	0.671549	0.313656	0	0	0	0	0	0	0	45610	2462	0.0461167	0.0219739	0.0358429	0.0875095	0.037762	0	0	0	1	0	1	0	0	0
acadm	anxiety	yes	no	none	44164	1938	-0.0182855	0.0360384	0.611882	0.810222	0.406721	0	0	0	0	0	0	0	45610	2462	-0.0105809	0.0307845	0.731066	0.822329	0.43474	0	0	0	0	0	0	0	0	0
acadsb	anxiety	yes	no	none	44164	1938	0.0571069	0.027123	0.0352494	0.147282	0.0601589	0	0	0	0	0	0	0	45610	2462	0.0187311	0.0238123	0.431506	0.57613	0.300331	0	0	0	0	0	0	0	0	0
acan	anxiety	yes	no	none	44164	1938	-0.167355	0.0695761	0.0161567	0.0848473	0.078145	0	0	0	0	0	0	0	45610	2462	-0.0998821	0.0604786	0.0986311	0.186893	0.112486	0	0	0	0	0	0	0	0	0
ace	anxiety	yes	no	none	44164	1938	-0.0360854	0.0913875	0.692945	0.858134	0.464159	0	0	0	0	0	0	0	45610	2462	0.118454	0.0799301	0.138349	0.240894	0.165197	0	0	0	0	0	0	0	0	0
ace2	anxiety	yes	no	none	44164	1938	-0.0740844	0.0386057	0.054984	0.197482	0.102827	0	0	0	0	0	0	0	45610	2462	0.0528971	0.0321633	0.100044	0.189015	0.0866051	0	0	0	0	0	0	0	0	0
ache	anxiety	yes	no	none	44164	1938	-0.331886	0.0741866	7.68915e-06	0.000198693	0.000258021	0	1	1	1	1	1	1	45610	2462	-0.41097	0.0648274	2.30592e-10	4.98761e-09	6.44909e-09	1	1	1	1	1	1	1	2	3
acot13	anxiety	yes	no	none	44164	1938	0.0202214	0.021609	0.349384	0.601534	0.273682	0	0	0	0	0	0	0	45610	2462	0.0259859	0.0187246	0.165199	0.279317	0.150143	0	0	0	0	0	0	0	0	0
acox1	anxiety	yes	no	none	44164	1938	0.00655555	0.0430298	0.878912	0.94667	0.508045	0	0	0	0	0	0	0	45610	2462	0.0650078	0.0366007	0.0757106	0.151942	0.0707481	0	0	0	0	0	0	0	0	0
acp1	anxiety	yes	no	none	44164	1938	-0.162883	0.0572072	0.00440997	0.032961	0.0287465	0	1	0	1	0	1	0	45610	2462	-0.132463	0.0493884	0.00731678	0.0254043	0.0159042	0	1	0	1	0	1	0	0	0
acp5	anxiety	yes	no	none	44164	1938	-0.0989076	0.0616743	0.108778	0.304537	0.195925	0	0	0	0	0	0	0	45610	2462	0.0893245	0.0532553	0.093486	0.17987	0.0998417	0	0	0	0	0	0	0	0	0
acp6	anxiety	yes	no	none	44164	1938	0.0251198	0.0315664	0.426163	0.673374	0.320423	0	0	0	0	0	0	0	45610	2462	0.0526085	0.02769	0.0574446	0.123701	0.0544125	0	0	0	0	0	0	0	0	0
acrbp	anxiety	yes	no	none	44164	1938	-0.0196603	0.0627718	0.754127	0.88988	0.471952	0	0	0	0	0	0	0	45610	2462	0.0345845	0.0535122	0.518091	0.65947	0.329784	0	0	0	0	0	0	0	0	0
acrv1	anxiety	yes	no	none	44164	1938	-0.229592	0.0234263	1.11883e-22	1.63349e-19	0	1	1	1	1	1	1	1	45610	2462	-0.164425	0.0197947	9.85192e-17	6.29621e-15	1.55431e-15	1	1	1	1	1	1	1	2	2
acsl1	anxiety	yes	no	none	44164	1938	-0.0933562	0.0685883	0.173479	0.405247	0.253322	0	0	0	0	0	0	0	45610	2462	-0.0209395	0.0571553	0.714095	0.81103	0.41762	0	0	0	0	0	0	0	0	0
acta2	anxiety	yes	no	none	44164	1938	-0.102673	0.0464491	0.0270742	0.121626	0.0777188	0	0	0	0	0	0	0	45610	2462	0.162248	0.0362227	7.49305e-06	6.73222e-05	4.43443e-05	0	1	1	1	1	1	1	3	0
actn2	anxiety	yes	no	none	44164	1938	-0.162185	0.0422965	0.000125827	0.00193376	0.00132039	0	1	0	1	0	1	0	45610	2462	0.0113323	0.0342698	0.740888	0.830159	0.434552	0	0	0	0	0	0	0	0	0
actn4	anxiety	yes	no	none	44164	1938	-0.0311137	0.0680209	0.647374	0.833145	0.442472	0	0	0	0	0	0	0	45610	2462	-0.0104235	0.0588688	0.859458	0.910932	0.477748	0	0	0	0	0	0	0	0	0
acvrl1	anxiety	yes	no	none	44164	1938	0.21973	0.0772322	0.00444036	0.032961	0.0381884	0	1	0	1	0	1	0	45610	2462	0.506145	0.0659695	1.68797e-14	7.8236e-13	1.07183e-12	1	1	1	1	1	1	1	3	3
acy1	anxiety	yes	no	none	44164	1938	-0.0767587	0.0312234	0.0139568	0.0774633	0.0366558	0	0	0	1	0	1	0	45610	2462	-0.0245952	0.0267283	0.357472	0.497767	0.252113	0	0	0	0	0	0	0	0	0
acy3	anxiety	yes	no	none	44164	1938	-0.0834765	0.0436806	0.0559957	0.19962	0.113136	0	0	0	0	0	0	0	45610	2462	-0.0120841	0.0373456	0.74626	0.833938	0.434068	0	0	0	0	0	0	0	0	0
acyp1	anxiety	yes	no	none	44164	1938	-0.119638	0.0372588	0.00132268	0.0128313	0.00802946	0	1	0	1	0	1	0	45610	2462	0.0353351	0.0318903	0.267854	0.402746	0.194012	0	0	0	0	0	0	0	0	0
ada	anxiety	yes	no	none	44164	1938	-0.120702	0.0597041	0.0432111	0.167788	0.121176	0	0	0	0	0	0	0	45610	2462	0.00856476	0.0509455	0.866492	0.914558	0.481534	0	0	0	0	0	0	0	0	0
ada2	anxiety	yes	no	none	44164	1938	0.080804	0.0482863	0.0942418	0.278583	0.160112	0	0	0	0	0	0	0	45610	2462	0.179616	0.0420731	1.9623e-05	0.000161862	0.000119437	0	1	1	1	1	1	1	3	0
adam12	anxiety	yes	no	none	44164	1938	0.0930131	0.0664446	0.161556	0.387309	0.242579	0	0	0	0	0	0	0	45610	2462	0.204382	0.0531205	0.000119323	0.000814075	0.000709637	0	1	1	1	1	1	1	3	0
adam15	anxiety	yes	no	none	44164	1938	-0.0394845	0.0692377	0.568491	0.781926	0.418954	0	0	0	0	0	0	0	45610	2462	0.0075714	0.0600995	0.899747	0.933308	0.493829	0	0	0	0	0	0	0	0	0
adam22	anxiety	yes	no	none	44164	1938	-0.00509097	0.0588609	0.931076	0.96805	0.523063	0	0	0	0	0	0	0	45610	2462	-0.0268217	0.0514152	0.6019	0.725683	0.366598	0	0	0	0	0	0	0	0	0
adam23	anxiety	yes	no	none	44164	1938	-0.0827503	0.0583073	0.155838	0.379522	0.226078	0	0	0	0	0	0	0	45610	2462	-0.0477438	0.0512749	0.351784	0.494039	0.247895	0	0	0	0	0	0	0	0	0
adam8	anxiety	yes	no	none	44164	1938	0.0896924	0.071809	0.21165	0.457114	0.280073	0	0	0	0	0	0	0	45610	2462	0.184447	0.0626835	0.00325561	0.0137375	0.0117171	0	1	0	1	0	1	0	0	0
adam9	anxiety	yes	no	none	44164	1938	0.0476794	0.0805647	0.553975	0.770922	0.421465	0	0	0	0	0	0	0	45610	2462	0.298491	0.0675532	9.93386e-06	8.65013e-05	0.000107294	0	1	1	1	1	1	1	3	0
adamts1	anxiety	yes	no	none	44164	1938	0.00415913	0.0785273	0.95776	0.979566	0.528587	0	0	0	0	0	0	0	45610	2462	0.0137289	0.0682917	0.840673	0.89984	0.470926	0	0	0	0	0	0	0	0	0
adamts13	anxiety	yes	no	none	44164	1938	-0.028611	0.0895752	0.749417	0.888468	0.477892	0	0	0	0	0	0	0	45610	2462	-0.106537	0.0777885	0.170819	0.285949	0.183504	0	0	0	0	0	0	0	0	0
adamts15	anxiety	yes	no	none	44164	1938	0.199623	0.0456247	1.2125e-05	0.00028324	0.000178775	0	1	1	1	1	1	1	45610	2462	0.202253	0.0399113	4.02923e-07	4.71003e-06	3.45828e-06	1	1	1	1	1	1	1	2	3
adamts16	anxiety	yes	no	none	44164	1938	0.106356	0.0594053	0.0733982	0.23552	0.158656	0	0	0	0	0	0	0	45610	2462	0.260887	0.0439839	3.00321e-09	5.37998e-08	3.79347e-08	1	1	1	1	1	1	1	3	3
adamts4	anxiety	yes	no	none	44164	1938	0.0118939	0.0680594	0.86127	0.938399	0.503436	0	0	0	0	0	0	0	45610	2462	0.136982	0.0573103	0.01684	0.0480673	0.0334975	0	1	0	1	0	1	0	0	0
adamts8	anxiety	yes	no	none	44164	1938	-0.220996	0.0455985	1.25625e-06	4.52869e-05	2.27523e-05	1	1	1	1	1	1	1	45610	2462	-0.143404	0.039724	0.000306181	0.00188618	0.00109294	0	1	0	1	0	1	0	1	1
adamtsl2	anxiety	yes	no	none	44164	1938	0.132923	0.0677515	0.0497725	0.185141	0.141209	0	0	0	0	0	0	0	45610	2462	0.411953	0.0560313	1.94977e-13	7.20676e-12	6.50435e-12	1	1	1	1	1	1	1	3	3
adamtsl4	anxiety	yes	no	none	44164	1938	0.308293	0.10064	0.00218885	0.0192513	0.0335607	0	1	0	1	0	1	0	45610	2462	0.489597	0.0846004	7.15794e-09	1.16766e-07	2.88161e-07	1	1	1	1	1	1	1	3	3
adamtsl5	anxiety	yes	no	none	44164	1938	0.0422911	0.061053	0.488501	0.718575	0.385481	0	0	0	0	0	0	0	45610	2462	-0.183274	0.0534352	0.000603936	0.00339133	0.00269937	0	1	0	1	0	1	0	0	0
adcyap1r1	anxiety	yes	no	none	44164	1938	-0.0200253	0.0638453	0.753784	0.88988	0.472201	0	0	0	0	0	0	0	45610	2462	-0.155496	0.0628686	0.013385	0.0410549	0.0316358	0	1	0	1	0	1	0	0	0
add1	anxiety	yes	no	none	44164	1938	-0.0443359	0.034266	0.195708	0.437236	0.203082	0	0	0	0	0	0	0	45610	2462	-0.0243157	0.0298922	0.415961	0.560243	0.279083	0	0	0	0	0	0	0	0	0
adgrb3	anxiety	yes	no	none	44164	1938	-0.058892	0.0630299	0.350123	0.601685	0.33448	0	0	0	0	0	0	0	45610	2462	0.066148	0.0546521	0.226145	0.354262	0.185116	0	0	0	0	0	0	0	0	0
adgrd1	anxiety	yes	no	none	44164	1938	-0.224411	0.0583724	0.000120818	0.00187653	0.0017134	0	1	0	1	0	1	0	45610	2462	-0.0348124	0.050052	0.486727	0.629837	0.31277	0	0	0	0	0	0	0	0	0
adgre1	anxiety	yes	no	none	44164	1938	0.0436034	0.0431188	0.311903	0.563935	0.286075	0	0	0	0	0	0	0	45610	2462	0.0644043	0.0374487	0.0854682	0.16772	0.0783998	0	0	0	0	0	0	0	0	0
adgre2	anxiety	yes	no	none	44164	1938	-0.285018	0.0719969	7.53398e-05	0.0012571	0.00158071	0	1	0	1	0	1	0	45610	2462	-0.0210345	0.0624278	0.736161	0.82613	0.428476	0	0	0	0	0	0	0	0	0
adgre5	anxiety	yes	no	none	44164	1938	-0.202948	0.0676871	0.00271471	0.0226485	0.023759	0	1	0	1	0	1	0	45610	2462	-0.0120565	0.0582937	0.836148	0.896641	0.468295	0	0	0	0	0	0	0	0	0
adgrf5	anxiety	yes	no	none	44164	1938	-0.187234	0.082282	0.0228753	0.107869	0.107634	0	0	0	0	0	0	0	45610	2462	0.019942	0.0711227	0.779179	0.85864	0.448095	0	0	0	0	0	0	0	0	0
adgrg1	anxiety	yes	no	none	44164	1938	-0.0830664	0.0304285	0.00633555	0.0440472	0.0209254	0	1	0	1	0	1	0	45610	2462	0.105294	0.0226155	3.22711e-06	3.1835e-05	1.01727e-05	1	1	1	1	1	1	1	3	3
adgrg2	anxiety	yes	no	none	44164	1938	0.263838	0.0696765	0.000152715	0.00224084	0.00265559	0	1	0	1	0	1	0	45610	2462	0.164165	0.0609807	0.00710068	0.0249207	0.0198137	0	1	0	1	0	1	0	0	0
adgrv1	anxiety	yes	no	none	44164	1938	-0.0472182	0.0366071	0.197097	0.438662	0.209299	0	0	0	0	0	0	0	45610	2462	-0.0416394	0.0317119	0.189165	0.308755	0.146182	0	0	0	0	0	0	0	0	0
adh1b	anxiety	yes	no	none	44164	1938	0.00896862	0.0303993	0.767973	0.896318	0.468084	0	0	0	0	0	0	0	45610	2462	-0.0231924	0.0265004	0.381482	0.523955	0.266066	0	0	0	0	0	0	0	0	0
adh4	anxiety	yes	no	none	44164	1938	-0.0113575	0.0227718	0.617952	0.813902	0.408032	0	0	0	0	0	0	0	45610	2462	-0.0307046	0.0197001	0.119091	0.216394	0.111938	0	0	0	0	0	0	0	0	0
adipoq	anxiety	yes	no	none	44164	1938	0.120846	0.0288506	2.80565e-05	0.000542549	0.000261249	0	1	1	1	1	1	1	45610	2462	0.143995	0.0251841	1.07975e-08	1.72288e-07	8.58777e-08	1	1	1	1	1	1	1	2	3
adm	anxiety	yes	no	none	44164	1938	0.233802	0.06502	0.000323342	0.00408726	0.00442218	0	1	0	1	0	1	0	45610	2462	0.56593	0.0575325	7.82337e-23	1.75725e-20	5.97352e-21	1	1	1	1	1	1	1	3	3
adra2a	anxiety	yes	no	none	44164	1938	-0.00464247	0.0346059	0.893282	0.953705	0.515338	0	0	0	0	0	0	0	45610	2462	0.00238311	0.0298275	0.93632	0.958644	0.52976	0	0	0	0	0	0	0	0	0
afap1	anxiety	yes	no	none	44164	1938	0.0175763	0.029275	0.548248	0.766878	0.374438	0	0	0	0	0	0	0	45610	2462	0.0328272	0.0253263	0.194917	0.316643	0.155576	0	0	0	0	0	0	0	0	0
afm	anxiety	yes	no	none	44164	1938	-0.175982	0.116027	0.129335	0.336293	0.274299	0	0	0	0	0	0	0	45610	2462	0.106976	0.100797	0.288552	0.424994	0.273307	0	0	0	0	0	0	0	0	0
afp	anxiety	yes	no	none	44164	1938	0.0117744	0.0305315	0.699758	0.86106	0.440121	0	0	0	0	0	0	0	45610	2462	0.0702165	0.0263889	0.00779466	0.0267769	0.00970668	0	1	0	1	0	1	0	0	0
agbl2	anxiety	yes	no	none	44164	1938	-0.0291401	0.027212	0.284234	0.537024	0.240705	0	0	0	0	0	0	0	45610	2462	-0.0111476	0.0236084	0.636791	0.754027	0.406223	0	0	0	0	0	0	0	0	0
ager	anxiety	yes	no	none	44164	1938	0.257989	0.0495375	1.90928e-07	9.22004e-06	4.56675e-06	1	1	1	1	1	1	1	45610	2462	-0.010025	0.0437228	0.818647	0.883488	0.463015	0	0	0	0	0	0	0	1	1
agr2	anxiety	yes	no	none	44164	1938	0.0143275	0.0212593	0.500351	0.729782	0.353707	0	0	0	0	0	0	0	45610	2462	0.0793063	0.0182996	1.46576e-05	0.000122636	3.12794e-05	0	1	1	1	1	1	1	3	0
agr3	anxiety	yes	no	none	44164	1938	0.0617495	0.0346491	0.0747265	0.238241	0.114819	0	0	0	0	0	0	0	45610	2462	0.0413107	0.0302322	0.171799	0.287151	0.135599	0	0	0	0	0	0	0	0	0
agrn	anxiety	yes	no	none	44164	1938	0.158398	0.0578385	0.00616964	0.0429961	0.0365635	0	1	0	1	0	1	0	45610	2462	0.305108	0.0494587	6.87449e-10	1.38438e-08	1.10108e-08	1	1	1	1	1	1	1	3	3
agrp	anxiety	yes	no	none	44164	1938	-0.0202818	0.0384041	0.59742	0.799846	0.402995	0	0	0	0	0	0	0	45610	2462	-0.00900055	0.0334643	0.787961	0.864979	0.457273	0	0	0	0	0	0	0	0	0
agt	anxiety	yes	no	none	44164	1938	0.320077	0.0991159	0.00124084	0.012366	0.0226608	0	1	0	1	0	1	0	45610	2462	0.107454	0.0930058	0.247949	0.381451	0.245169	0	0	0	0	0	0	0	0	0
agxt	anxiety	yes	no	none	44164	1938	0.0103175	0.0267291	0.699495	0.86106	0.440879	0	0	0	0	0	0	0	45610	2462	-0.0161518	0.0233747	0.489569	0.632541	0.332729	0	0	0	0	0	0	0	0	0
ahcy	anxiety	yes	no	none	44164	1938	0.0196987	0.0311606	0.527279	0.753993	0.366455	0	0	0	0	0	0	0	45610	2462	0.0637412	0.0269731	0.0181209	0.050831	0.0201899	0	0	0	1	0	1	0	0	0
ahnak	anxiety	yes	no	none	44164	1938	0.1304	0.0690905	0.0591091	0.206705	0.155524	0	0	0	0	0	0	0	45610	2462	0.14438	0.0600289	0.016165	0.0466883	0.0342052	0	1	0	1	0	1	0	0	0
ahnak2	anxiety	yes	no	none	44164	1938	0.0112904	0.0821588	0.890697	0.951641	0.511858	0	0	0	0	0	0	0	45610	2462	0.168185	0.0691095	0.0149492	0.0443614	0.0376088	0	1	0	1	0	1	0	0	0
ahsa1	anxiety	yes	no	none	44164	1938	-0.0178829	0.0367389	0.626431	0.819158	0.413131	0	0	0	0	0	0	0	45610	2462	0.0359665	0.0304282	0.237201	0.369203	0.176635	0	0	0	0	0	0	0	0	0
ahsg	anxiety	yes	no	none	44164	1938	0.276433	0.0900672	0.00214648	0.0189357	0.0282767	0	1	0	1	0	1	0	45610	2462	0.125407	0.0783974	0.10968	0.202189	0.1429	0	0	0	0	0	0	0	0	0
ahsp	anxiety	yes	no	none	44164	1938	-0.0795284	0.0233389	0.000655497	0.00736359	0.00300003	0	1	0	1	0	1	0	45610	2462	-0.0295316	0.0203285	0.146302	0.252484	0.13143	0	0	0	0	0	0	0	0	0
aida	anxiety	yes	no	none	44164	1938	-0.0283898	0.0297087	0.33927	0.592505	0.274427	0	0	0	0	0	0	0	45610	2462	-0.0146408	0.0253725	0.563918	0.697433	0.365162	0	0	0	0	0	0	0	0	0
aif1	anxiety	yes	no	none	44164	1938	0.00557367	0.0402623	0.889897	0.951135	0.512271	0	0	0	0	0	0	0	45610	2462	0.0445053	0.0346962	0.199593	0.322352	0.152365	0	0	0	0	0	0	0	0	0
aif1l	anxiety	yes	no	none	44164	1938	-0.0555001	0.0453703	0.221228	0.466852	0.242637	0	0	0	0	0	0	0	45610	2462	-0.0296185	0.0387162	0.444263	0.589088	0.287864	0	0	0	0	0	0	0	0	0
aifm1	anxiety	yes	no	none	44164	1938	0.0326258	0.0197308	0.0982196	0.287088	0.10783	0	0	0	0	0	0	0	45610	2462	0.042122	0.0170728	0.0136175	0.0415337	0.0175997	0	1	0	1	0	1	0	0	0
ak1	anxiety	yes	no	none	44164	1938	-0.147417	0.0326442	6.30595e-06	0.000170494	7.66725e-05	0	1	1	1	1	1	1	45610	2462	0.00133508	0.0278257	0.961732	0.976106	0.54465	0	0	0	0	0	0	0	1	0
ak2	anxiety	yes	no	none	44164	1938	0.00577765	0.0228804	0.800643	0.910713	0.48917	0	0	0	0	0	0	0	45610	2462	0.0297356	0.0197808	0.132773	0.233694	0.122474	0	0	0	0	0	0	0	0	0
akap12	anxiety	yes	no	none	44164	1938	0.0390704	0.118778	0.742203	0.885307	0.481657	0	0	0	0	0	0	0	45610	2462	0.239129	0.0991613	0.0158866	0.0460663	0.0565903	0	1	0	0	0	1	0	0	0
akr1b1	anxiety	yes	no	none	44164	1938	0.0240953	0.0280589	0.390484	0.639267	0.298397	0	0	0	0	0	0	0	45610	2462	0.0663837	0.0240668	0.00581008	0.0215571	0.00739195	0	1	0	1	0	1	0	0	0
akr1b10	anxiety	yes	no	none	44164	1938	-0.0781261	0.0423535	0.0650929	0.218976	0.120679	0	0	0	0	0	0	0	45610	2462	0.0995728	0.0332067	0.00271248	0.0118039	0.00473875	0	1	0	1	0	1	0	0	0
akr1c4	anxiety	yes	no	none	44164	1938	-0.00247222	0.04038	0.951181	0.97668	0.533617	0	0	0	0	0	0	0	45610	2462	0.000616953	0.0349715	0.985925	0.989569	0.544286	0	0	0	0	0	0	0	0	0
akr7l	anxiety	yes	no	none	44164	1938	-0.0702364	0.036384	0.0535543	0.194501	0.0971228	0	0	0	0	0	0	0	45610	2462	-0.0179997	0.030459	0.554555	0.691417	0.349988	0	0	0	0	0	0	0	0	0
akt1s1	anxiety	yes	no	none	44164	1938	-0.0329926	0.0314013	0.293408	0.549015	0.253125	0	0	0	0	0	0	0	45610	2462	0.0642914	0.027329	0.0186476	0.0520563	0.0207258	0	0	0	1	0	1	0	0	0
akt2	anxiety	yes	no	none	44164	1938	0.00467234	0.0192486	0.808209	0.912345	0.502	0	0	0	0	0	0	0	45610	2462	0.0329402	0.0167764	0.0495904	0.11112	0.0566936	0	0	0	0	0	0	0	0	0
akt3	anxiety	yes	no	none	44164	1938	0.00478522	0.0367392	0.89637	0.955256	0.515589	0	0	0	0	0	0	0	45610	2462	0.0584836	0.031822	0.0660862	0.137346	0.0614623	0	0	0	0	0	0	0	0	0
alcam	anxiety	yes	no	none	44164	1938	0.555237	0.0991009	2.1099e-08	1.23629e-06	4.34857e-06	1	1	1	1	1	1	1	45610	2462	0.641408	0.0861466	9.65494e-14	3.86198e-12	1.63946e-11	1	1	1	1	1	1	1	2	2
aldh1a1	anxiety	yes	no	none	44164	1938	-0.15697	0.0381023	3.79378e-05	0.00069672	0.000428473	0	1	1	1	1	1	1	45610	2462	-0.0521585	0.032384	0.107261	0.19823	0.0917416	0	0	0	0	0	0	0	1	0
aldh2	anxiety	yes	no	none	44164	1938	-0.0547048	0.0499081	0.27303	0.524991	0.279211	0	0	0	0	0	0	0	45610	2462	0.0324269	0.0393711	0.410155	0.554212	0.27037	0	0	0	0	0	0	0	0	0
aldh3a1	anxiety	yes	no	none	44164	1938	0.0254242	0.0302689	0.40094	0.650052	0.30643	0	0	0	0	0	0	0	45610	2462	0.0429965	0.0260305	0.0985805	0.186893	0.0870601	0	0	0	0	0	0	0	0	0
aldh5a1	anxiety	yes	no	none	44164	1938	-0.0218646	0.0522547	0.675637	0.849787	0.442446	0	0	0	0	0	0	0	45610	2462	0.0129448	0.0448996	0.773113	0.85511	0.442415	0	0	0	0	0	0	0	0	0
alms1	anxiety	yes	no	none	44164	1938	-0.111794	0.058319	0.0552463	0.198181	0.135784	0	0	0	0	0	0	0	45610	2462	-0.0387112	0.0486537	0.426236	0.57066	0.282655	0	0	0	0	0	0	0	0	0
alpi	anxiety	yes	no	none	44164	1938	-0.0424285	0.0199324	0.0332857	0.142305	0.0478802	0	0	0	1	0	1	0	45610	2462	-0.0133665	0.0172112	0.437383	0.582114	0.330565	0	0	0	0	0	0	0	0	0
alpp	anxiety	yes	no	none	44164	1938	0.0900897	0.016223	2.80493e-08	1.60596e-06	3.7116e-07	1	1	1	1	1	1	1	45610	2462	0.132508	0.0135242	1.15086e-22	2.40035e-20	2.10276e-21	1	1	1	1	1	1	1	2	2
ambn	anxiety	yes	no	none	44164	1938	-0.147761	0.082881	0.0746182	0.238241	0.191122	0	0	0	0	0	0	0	45610	2462	-0.158113	0.0724134	0.0290003	0.0739572	0.0603172	0	0	0	0	0	0	0	0	0
ambp	anxiety	yes	no	none	44164	1938	0.274249	0.0963974	0.00444141	0.032961	0.0491392	0	1	0	1	0	1	0	45610	2462	0.505201	0.0838381	1.68159e-09	3.10775e-08	7.80571e-08	1	1	1	1	1	1	1	3	3
amdhd2	anxiety	yes	no	none	44164	1938	-0.115493	0.0925365	0.212003	0.4572	0.302905	0	0	0	0	0	0	0	45610	2462	0.0849317	0.0810783	0.294857	0.432437	0.255283	0	0	0	0	0	0	0	0	0
amfr	anxiety	yes	no	none	44164	1938	0.0395987	0.0322876	0.220035	0.46592	0.213413	0	0	0	0	0	0	0	45610	2462	0.0331767	0.0281343	0.238307	0.370165	0.179479	0	0	0	0	0	0	0	0	0
amigo1	anxiety	yes	no	none	44164	1938	0.0337221	0.0475685	0.478376	0.710728	0.366447	0	0	0	0	0	0	0	45610	2462	-0.0489504	0.0438512	0.2643	0.39946	0.194568	0	0	0	0	0	0	0	0	0
amigo2	anxiety	yes	no	none	44164	1938	-0.106376	0.0919107	0.247116	0.49525	0.319672	0	0	0	0	0	0	0	45610	2462	0.131176	0.0801224	0.10159	0.19107	0.138749	0	0	0	0	0	0	0	0	0
amn	anxiety	yes	no	none	44164	1938	0.0933739	0.0440617	0.0340768	0.143785	0.0854968	0	0	0	0	0	0	0	45610	2462	0.0649681	0.038334	0.0901152	0.174901	0.0823274	0	0	0	0	0	0	0	0	0
amot	anxiety	yes	no	none	44164	1938	0.316338	0.053323	2.98387e-09	2.35483e-07	1.28403e-07	1	1	1	1	1	1	1	45610	2462	0.302348	0.0461127	5.50038e-11	1.30578e-09	9.36103e-10	1	1	1	1	1	1	1	2	2
amotl2	anxiety	yes	no	none	44164	1938	0.0566662	0.0479344	0.237142	0.485729	0.256613	0	0	0	0	0	0	0	45610	2462	0.0677747	0.040992	0.0982568	0.186512	0.0901428	0	0	0	0	0	0	0	0	0
ampd3	anxiety	yes	no	none	44164	1938	-0.103282	0.033381	0.00197453	0.0178502	0.00984749	0	1	0	1	0	1	0	45610	2462	-0.0210645	0.0288881	0.465894	0.608685	0.307159	0	0	0	0	0	0	0	0	0
amy1a_amy1b_amy1c	anxiety	yes	no	none	44164	1938	-0.105585	0.0512852	0.0395147	0.15795	0.104023	0	0	0	0	0	0	0	45610	2462	-0.0903835	0.0446386	0.0428894	0.10027	0.0510327	0	0	0	0	0	0	0	0	0
amy2a	anxiety	yes	no	none	44164	1938	-0.0484521	0.0444528	0.275727	0.527604	0.27041	0	0	0	0	0	0	0	45610	2462	-0.117166	0.0388023	0.00253137	0.0110985	0.0054157	0	1	0	1	0	1	0	0	0
amy2b	anxiety	yes	no	none	44164	1938	-0.0440036	0.0447311	0.325245	0.576983	0.295553	0	0	0	0	0	0	0	45610	2462	-0.134001	0.0391416	0.000618215	0.0034516	0.00185815	0	1	0	1	0	1	0	0	0
ang	anxiety	yes	no	none	44164	1938	-0.068318	0.0593823	0.249947	0.498083	0.283072	0	0	0	0	0	0	0	45610	2462	-0.0378913	0.0516532	0.46321	0.60712	0.302788	0	0	0	0	0	0	0	0	0
angpt1	anxiety	yes	no	none	44164	1938	-0.0274508	0.0246505	0.265452	0.515992	0.226561	0	0	0	0	0	0	0	45610	2462	0.0513581	0.0216266	0.0175605	0.0494947	0.0200839	0	1	0	1	0	1	0	0	0
angpt2	anxiety	yes	no	none	44164	1938	0.0732656	0.05285	0.165658	0.391993	0.22312	0	0	0	0	0	0	0	45610	2462	0.407317	0.0445222	5.7661e-20	7.01542e-18	1.6332e-18	1	1	1	1	1	1	1	3	3
angptl1	anxiety	yes	no	none	44164	1938	0.228522	0.0715385	0.00140127	0.0134596	0.0155633	0	1	0	1	0	1	0	45610	2462	0.368565	0.06199	2.75515e-09	4.98515e-08	5.68826e-08	1	1	1	1	1	1	1	3	3
angptl2	anxiety	yes	no	none	44164	1938	-0.0422903	0.0504283	0.401681	0.650172	0.339123	0	0	0	0	0	0	0	45610	2462	0.0620106	0.0437232	0.156116	0.266429	0.130847	0	0	0	0	0	0	0	0	0
angptl3	anxiety	yes	no	none	44164	1938	0.241393	0.0547481	1.03777e-05	0.000252523	0.000188578	0	1	1	1	1	1	1	45610	2462	0.292163	0.04748	7.58465e-10	1.50661e-08	1.14067e-08	1	1	1	1	1	1	1	2	3
angptl4	anxiety	yes	no	none	44164	1938	-0.0367306	0.0445836	0.41002	0.655518	0.33383	0	0	0	0	0	0	0	45610	2462	0.172815	0.038888	8.83328e-06	7.7457e-05	5.50743e-05	0	1	1	1	1	1	1	3	0
angptl7	anxiety	yes	no	none	44164	1938	0.0641151	0.0563854	0.255502	0.504439	0.28123	0	0	0	0	0	0	0	45610	2462	0.071401	0.0489457	0.144625	0.250181	0.129275	0	0	0	0	0	0	0	0	0
ank2	anxiety	yes	no	none	44164	1938	0.0289814	0.0335841	0.388165	0.637482	0.305362	0	0	0	0	0	0	0	45610	2462	0.0202394	0.0293273	0.490117	0.632688	0.319036	0	0	0	0	0	0	0	0	0
ankmy2	anxiety	yes	no	none	44164	1938	0.0470587	0.030605	0.124143	0.33028	0.146323	0	0	0	0	0	0	0	45610	2462	0.0856687	0.026547	0.00125073	0.0062217	0.00202778	0	1	0	1	0	1	0	0	0
ankra2	anxiety	yes	no	none	44164	1938	0.020376	0.0446521	0.648154	0.833145	0.427642	0	0	0	0	0	0	0	45610	2462	0.0609216	0.0381117	0.109932	0.202525	0.0960006	0	0	0	0	0	0	0	0	0
ankrd54	anxiety	yes	no	none	44164	1938	-0.0838198	0.0379623	0.0272459	0.122047	0.0665157	0	0	0	0	0	0	0	45610	2462	0.0203067	0.0311349	0.514262	0.65574	0.328695	0	0	0	0	0	0	0	0	0
anp32c	anxiety	yes	no	none	44164	1938	-0.026219	0.061951	0.672134	0.847789	0.446836	0	0	0	0	0	0	0	45610	2462	0.00383296	0.0527621	0.942088	0.963159	0.512658	0	0	0	0	0	0	0	0	0
anpep	anxiety	yes	no	none	44164	1938	0.00737056	0.076143	0.922886	0.966534	0.519911	0	0	0	0	0	0	0	45610	2462	0.0290964	0.0659782	0.659213	0.76996	0.398879	0	0	0	0	0	0	0	0	0
anxa1	anxiety	yes	no	none	44164	1938	-0.0903308	0.0574765	0.116041	0.317264	0.195157	0	0	0	0	0	0	0	45610	2462	-0.0181858	0.0483552	0.706852	0.807364	0.412652	0	0	0	0	0	0	0	0	0
anxa10	anxiety	yes	no	none	44164	1938	0.0812553	0.0246187	0.000964941	0.0100757	0.00427408	0	1	0	1	0	1	0	45610	2462	0.100421	0.0210892	1.91928e-06	2.00154e-05	5.76735e-06	1	1	1	1	1	1	1	3	3
anxa11	anxiety	yes	no	none	44164	1938	0.00454936	0.0314391	0.884945	0.948619	0.513951	0	0	0	0	0	0	0	45610	2462	0.0211395	0.0273481	0.439535	0.584445	0.296047	0	0	0	0	0	0	0	0	0
anxa2	anxiety	yes	no	none	44164	1938	0.0232317	0.0337131	0.49076	0.720473	0.352964	0	0	0	0	0	0	0	45610	2462	0.0645462	0.0288193	0.0251114	0.0664619	0.0269337	0	0	0	1	0	1	0	0	0
anxa3	anxiety	yes	no	none	44164	1938	-0.00873548	0.0294896	0.76706	0.896285	0.468014	0	0	0	0	0	0	0	45610	2462	0.0364384	0.0254789	0.152677	0.261783	0.126687	0	0	0	0	0	0	0	0	0
anxa4	anxiety	yes	no	none	44164	1938	-0.0276236	0.0294358	0.34802	0.600601	0.278543	0	0	0	0	0	0	0	45610	2462	0.0525498	0.0252845	0.0376783	0.0906266	0.0381744	0	0	0	1	0	1	0	0	0
anxa5	anxiety	yes	no	none	44164	1938	0.0688996	0.0703381	0.327309	0.578536	0.333497	0	0	0	0	0	0	0	45610	2462	0.170771	0.0602546	0.00459469	0.0180989	0.0143683	0	1	0	1	0	1	0	0	0
aoc1	anxiety	yes	no	none	44164	1938	0.00044199	0.0378026	0.990671	0.99716	0.548937	0	0	0	0	0	0	0	45610	2462	0.0411395	0.0313572	0.189533	0.309182	0.146533	0	0	0	0	0	0	0	0	0
aoc3	anxiety	yes	no	none	44164	1938	0.236733	0.0669359	0.000405133	0.00501302	0.00550143	0	1	0	1	0	1	0	45610	2462	0.251285	0.0584974	1.74181e-05	0.000144903	0.000147514	0	1	1	1	1	1	1	3	0
ap1g2	anxiety	yes	no	none	44164	1938	0.0758615	0.029415	0.00990841	0.0614279	0.0275528	0	0	0	1	0	1	0	45610	2462	0.0752591	0.0255739	0.00325252	0.0137375	0.00450971	0	1	0	1	0	1	0	0	0
ap2b1	anxiety	yes	no	none	44164	1938	-0.0114179	0.0505345	0.821247	0.918437	0.489348	0	0	0	0	0	0	0	45610	2462	0.0734684	0.0425412	0.0841688	0.165504	0.0815004	0	0	0	0	0	0	0	0	0
ap3b1	anxiety	yes	no	none	44164	1938	0.0534863	0.0312722	0.0872016	0.265792	0.118611	0	0	0	0	0	0	0	45610	2462	0.0844978	0.0269818	0.00173821	0.00816006	0.00271356	0	1	0	1	0	1	0	0	0
ap3s2	anxiety	yes	no	none	44164	1938	0.0653194	0.0498624	0.190198	0.430016	0.23312	0	0	0	0	0	0	0	45610	2462	0.119758	0.0427886	0.00512896	0.0194354	0.0103741	0	1	0	1	0	1	0	0	0
apbb1ip	anxiety	yes	no	none	44164	1938	-0.01849	0.0449612	0.680893	0.850025	0.439666	0	0	0	0	0	0	0	45610	2462	0.0517963	0.0378672	0.171362	0.286584	0.135879	0	0	0	0	0	0	0	0	0
apcs	anxiety	yes	no	none	44164	1938	-0.057487	0.0599589	0.337672	0.590421	0.325211	0	0	0	0	0	0	0	45610	2462	-0.130948	0.0515923	0.0111447	0.0356742	0.022507	0	1	0	1	0	1	0	0	0
apex1	anxiety	yes	no	none	44164	1938	-0.0775219	0.035002	0.0267749	0.120733	0.0616199	0	0	0	0	0	0	0	45610	2462	0.0220831	0.0297315	0.457633	0.601661	0.301458	0	0	0	0	0	0	0	0	0
aplp1	anxiety	yes	no	none	44164	1938	-0.00725532	0.0395011	0.854269	0.935308	0.499769	0	0	0	0	0	0	0	45610	2462	-0.0572694	0.0344451	0.0963873	0.18418	0.0846222	0	0	0	0	0	0	0	0	0
apoa1	anxiety	yes	no	none	44164	1938	0.0331523	0.0835962	0.69168	0.857789	0.461443	0	0	0	0	0	0	0	45610	2462	0.147765	0.069947	0.0346407	0.0850722	0.0652872	0	0	0	0	0	0	0	0	0
apoa2	anxiety	yes	no	none	44164	1938	0.0842664	0.0478717	0.0783646	0.245833	0.144432	0	0	0	0	0	0	0	45610	2462	0.176443	0.0416644	2.28698e-05	0.000183461	0.000135063	0	1	1	1	1	1	1	3	0
apoa4	anxiety	yes	no	none	44164	1938	-0.0297043	0.0691052	0.667311	0.844258	0.448939	0	0	0	0	0	0	0	45610	2462	0.07233	0.0577584	0.210466	0.334546	0.18029	0	0	0	0	0	0	0	0	0
apob	anxiety	yes	no	none	44164	1938	-0.0267572	0.106118	0.800928	0.910713	0.4928	0	0	0	0	0	0	0	45610	2462	0.141568	0.0933674	0.129456	0.230075	0.174685	0	0	0	0	0	0	0	0	0
apobr	anxiety	yes	no	none	44164	1938	-0.0142041	0.0575643	0.8051	0.911512	0.485733	0	0	0	0	0	0	0	45610	2462	-0.00821821	0.0498299	0.869003	0.91573	0.482867	0	0	0	0	0	0	0	0	0
apoc1	anxiety	yes	no	none	44164	1938	0.258701	0.0593734	1.31746e-05	0.000300547	0.000262193	0	1	1	1	1	1	1	45610	2462	0.135192	0.0529951	0.0107403	0.034728	0.0225938	0	1	0	1	0	1	0	1	0
apod	anxiety	yes	no	none	44164	1938	-0.240463	0.0649902	0.000215605	0.00298373	0.00317803	0	1	0	1	0	1	0	45610	2462	-0.265884	0.0574325	3.66536e-06	3.56761e-05	3.5942e-05	1	1	1	1	1	1	1	3	3
apoe	anxiety	yes	no	none	44164	1938	0.0566177	0.0314623	0.0719326	0.232092	0.105556	0	0	0	0	0	0	0	45610	2462	0.0586439	0.0268694	0.0290687	0.0740669	0.0303481	0	0	0	1	0	1	0	0	0
apof	anxiety	yes	no	none	44164	1938	0.139348	0.080258	0.0825202	0.25513	0.196571	0	0	0	0	0	0	0	45610	2462	-0.0228826	0.0657275	0.727732	0.820283	0.426283	0	0	0	0	0	0	0	0	0
apoh	anxiety	yes	no	none	44164	1938	0.0659644	0.0576698	0.252695	0.501611	0.28183	0	0	0	0	0	0	0	45610	2462	-0.0107472	0.0505111	0.831507	0.893633	0.466751	0	0	0	0	0	0	0	0	0
apol1	anxiety	yes	no	none	44164	1938	0.00472665	0.03858	0.902491	0.956723	0.517171	0	0	0	0	0	0	0	45610	2462	0.0156572	0.0333028	0.63825	0.754141	0.387187	0	0	0	0	0	0	0	0	0
apom	anxiety	yes	no	none	44164	1938	0.122082	0.0743051	0.100388	0.291022	0.206506	0	0	0	0	0	0	0	45610	2462	-0.126543	0.0644686	0.0496617	0.11112	0.0762075	0	0	0	0	0	0	0	0	0
app	anxiety	yes	no	none	44164	1938	-0.00863548	0.031542	0.784256	0.904316	0.474335	0	0	0	0	0	0	0	45610	2462	0.0508752	0.0272282	0.0616957	0.13045	0.0579176	0	0	0	0	0	0	0	0	0
appl2	anxiety	yes	no	none	44164	1938	0.0476222	0.0219692	0.0301832	0.131939	0.0468207	0	0	0	1	0	1	0	45610	2462	0.0481826	0.0191229	0.0117479	0.0370452	0.0145762	0	1	0	1	0	1	0	0	0
aprt	anxiety	yes	no	none	44164	1938	-0.025012	0.0429873	0.56067	0.775536	0.393221	0	0	0	0	0	0	0	45610	2462	0.0339145	0.0375537	0.366476	0.507401	0.247429	0	0	0	0	0	0	0	0	0
araf	anxiety	yes	no	none	44164	1938	-0.00448588	0.0363604	0.901812	0.956723	0.517726	0	0	0	0	0	0	0	45610	2462	0.100003	0.0297147	0.000764203	0.00413175	0.00150501	0	1	0	1	0	1	0	0	0
areg	anxiety	yes	no	none	44164	1938	0.103304	0.04499	0.0216669	0.103041	0.0662703	0	0	0	0	0	0	0	45610	2462	0.219785	0.0377442	5.77923e-09	9.69848e-08	6.27643e-08	1	1	1	1	1	1	1	3	3
arf6	anxiety	yes	no	none	44164	1938	0.0212858	0.0228436	0.351438	0.602937	0.274447	0	0	0	0	0	0	0	45610	2462	0.022906	0.0198053	0.247454	0.381302	0.204015	0	0	0	0	0	0	0	0	0
arfip1	anxiety	yes	no	none	44164	1938	0.0239573	0.0351746	0.495811	0.727156	0.357046	0	0	0	0	0	0	0	45610	2462	0.0861362	0.0303116	0.00448748	0.0177553	0.00653197	0	1	0	1	0	1	0	0	0
arg1	anxiety	yes	no	none	44164	1938	-0.13424	0.0395005	0.000677729	0.00755331	0.00501348	0	1	0	1	0	1	0	45610	2462	-0.0232818	0.0343234	0.497578	0.640056	0.316828	0	0	0	0	0	0	0	0	0
arg2	anxiety	yes	no	none	44164	1938	-0.0282815	0.0575241	0.62297	0.815993	0.428446	0	0	0	0	0	0	0	45610	2462	0.0628402	0.0473922	0.184852	0.303241	0.152314	0	0	0	0	0	0	0	0	0
arhgap1	anxiety	yes	no	none	44164	1938	-0.113598	0.0454506	0.0124409	0.0715104	0.0472287	0	0	0	1	0	1	0	45610	2462	-0.0135363	0.0393859	0.731084	0.822329	0.425674	0	0	0	0	0	0	0	0	0
arhgap25	anxiety	yes	no	none	44164	1938	0.0265061	0.0348272	0.446613	0.687396	0.334657	0	0	0	0	0	0	0	45610	2462	-0.00452223	0.030622	0.882596	0.923059	0.504439	0	0	0	0	0	0	0	0	0
arhgap30	anxiety	yes	no	none	44164	1938	-0.088928	0.0658481	0.176855	0.410339	0.251551	0	0	0	0	0	0	0	45610	2462	-0.00965724	0.0542302	0.858661	0.910752	0.477714	0	0	0	0	0	0	0	0	0
arhgap45	anxiety	yes	no	none	44164	1938	0.0417736	0.0298054	0.161051	0.387091	0.170562	0	0	0	0	0	0	0	45610	2462	0.0518554	0.0259369	0.0455768	0.105288	0.0448801	0	0	0	1	0	1	0	0	0
arhgap5	anxiety	yes	no	none	44164	1938	0.0387768	0.0317026	0.221275	0.466852	0.21287	0	0	0	0	0	0	0	45610	2462	-0.0104355	0.0285706	0.714921	0.811653	0.43113	0	0	0	0	0	0	0	0	0
arhgef1	anxiety	yes	no	none	44164	1938	0.042151	0.0269321	0.117564	0.319428	0.133474	0	0	0	0	0	0	0	45610	2462	0.0655082	0.0233577	0.00503852	0.0192824	0.00650234	0	1	0	1	0	1	0	0	0
arhgef10	anxiety	yes	no	none	44164	1938	0.0316386	0.025724	0.218725	0.464831	0.199759	0	0	0	0	0	0	0	45610	2462	0.0493072	0.022266	0.0267971	0.0696772	0.0290533	0	0	0	1	0	1	0	0	0
arhgef12	anxiety	yes	no	none	44164	1938	0.0408372	0.0200603	0.0417779	0.164746	0.0569411	0	0	0	0	0	0	0	45610	2462	0.0615528	0.0174543	0.000421058	0.00247881	0.000697395	0	1	0	1	1	1	1	3	0
arhgef5	anxiety	yes	no	none	44164	1938	-0.0347193	0.0339931	0.307082	0.559803	0.265503	0	0	0	0	0	0	0	45610	2462	-0.0206913	0.0292703	0.479626	0.622552	0.313689	0	0	0	0	0	0	0	0	0
arid3a	anxiety	yes	no	none	44164	1938	0.013844	0.0617083	0.822489	0.919475	0.491704	0	0	0	0	0	0	0	45610	2462	-0.019796	0.0538568	0.713197	0.81103	0.416307	0	0	0	0	0	0	0	0	0
arid4b	anxiety	yes	no	none	44164	1938	-0.0253463	0.0513151	0.621353	0.815437	0.423297	0	0	0	0	0	0	0	45610	2462	-0.0402027	0.0450582	0.372265	0.513469	0.253045	0	0	0	0	0	0	0	0	0
arl13b	anxiety	yes	no	none	44164	1938	0.0614427	0.0344398	0.0744143	0.237995	0.114091	0	0	0	0	0	0	0	45610	2462	0.0596361	0.0298684	0.045866	0.105325	0.0450082	0	0	0	1	0	1	0	0	0
arl2bp	anxiety	yes	no	none	44164	1938	0.00197453	0.0602228	0.973844	0.988137	0.535157	0	0	0	0	0	0	0	45610	2462	0.0794261	0.0518114	0.125279	0.224841	0.120162	0	0	0	0	0	0	0	0	0
armcx2	anxiety	yes	no	none	44164	1938	0.0341027	0.0388112	0.379573	0.629032	0.31043	0	0	0	0	0	0	0	45610	2462	0.0217438	0.0339812	0.522252	0.662745	0.329554	0	0	0	0	0	0	0	0	0
arnt	anxiety	yes	no	none	44164	1938	0.111729	0.0542753	0.0395366	0.15795	0.108275	0	0	0	0	0	0	0	45610	2462	-0.0444078	0.0503951	0.378213	0.520444	0.260343	0	0	0	0	0	0	0	0	0
arntl	anxiety	yes	no	none	44164	1938	0.0654238	0.0454143	0.149698	0.370955	0.197796	0	0	0	0	0	0	0	45610	2462	-0.0247674	0.0425257	0.56029	0.694271	0.344914	0	0	0	0	0	0	0	0	0
arsa	anxiety	yes	no	none	44164	1938	-0.0654834	0.0456803	0.15171	0.373029	0.199742	0	0	0	0	0	0	0	45610	2462	0.0413192	0.0389897	0.289259	0.425722	0.205603	0	0	0	0	0	0	0	0	0
arsb	anxiety	yes	no	none	44164	1938	-0.0240177	0.0376283	0.523286	0.752064	0.371895	0	0	0	0	0	0	0	45610	2462	0.045637	0.0324678	0.159841	0.271515	0.127231	0	0	0	0	0	0	0	0	0
art3	anxiety	yes	no	none	44164	1938	-0.25254	0.0561007	6.74603e-06	0.000180719	0.000133841	0	1	1	1	1	1	1	45610	2462	-0.33834	0.0487629	3.96351e-12	1.14589e-10	8.54889e-11	1	1	1	1	1	1	1	2	3
art5	anxiety	yes	no	none	44164	1938	0.00500956	0.0393009	0.898571	0.955857	0.515564	0	0	0	0	0	0	0	45610	2462	-0.0196126	0.034904	0.574184	0.703279	0.354487	0	0	0	0	0	0	0	0	0
artn	anxiety	yes	no	none	44164	1938	-0.0043529	0.0484729	0.928446	0.96805	0.523636	0	0	0	0	0	0	0	45610	2462	0.0398008	0.0402972	0.323308	0.464139	0.224742	0	0	0	0	0	0	0	0	0
asah1	anxiety	yes	no	none	44164	1938	-0.0521216	0.0525584	0.321349	0.573908	0.307076	0	0	0	0	0	0	0	45610	2462	0.132908	0.0417676	0.00146227	0.00704592	0.00393363	0	1	0	1	0	1	0	0	0
asah2	anxiety	yes	no	none	44164	1938	0.156464	0.0405241	0.000112922	0.00177436	0.00116088	0	1	0	1	0	1	0	45610	2462	0.121461	0.0349975	0.000519382	0.0029621	0.00138218	0	1	0	1	0	1	0	0	0
asgr1	anxiety	yes	no	none	44164	1938	0.233515	0.064427	0.000289528	0.00372433	0.00399646	0	1	0	1	0	1	0	45610	2462	0.378447	0.0552577	7.44908e-12	2.01401e-10	1.89547e-10	1	1	1	1	1	1	1	3	3
asgr2	anxiety	yes	no	none	44164	1938	0.222144	0.0918745	0.0156099	0.0833291	0.0959091	0	0	0	0	0	0	0	45610	2462	0.425977	0.0793484	7.94247e-08	1.0993e-06	2.02012e-06	1	1	1	1	1	1	1	3	3
aspn	anxiety	yes	no	none	44164	1938	0.114891	0.0855614	0.179341	0.413069	0.277618	0	0	0	0	0	0	0	45610	2462	0.224796	0.0726908	0.00198482	0.00911269	0.00962191	0	1	0	1	0	1	0	0	0
aspscr1	anxiety	yes	no	none	44164	1938	-0.0452266	0.0356243	0.204248	0.4491	0.211431	0	0	0	0	0	0	0	45610	2462	0.0179459	0.0307699	0.559739	0.694271	0.352108	0	0	0	0	0	0	0	0	0
asrgl1	anxiety	yes	no	none	44164	1938	0.0321921	0.0240056	0.179913	0.413657	0.172314	0	0	0	0	0	0	0	45610	2462	0.0288179	0.020839	0.1667	0.281143	0.145173	0	0	0	0	0	0	0	0	0
ass1	anxiety	yes	no	none	44164	1938	-0.123969	0.0302	4.04414e-05	0.000738056	0.000372687	0	1	1	1	1	1	1	45610	2462	-0.0944127	0.0259723	0.000277843	0.00172986	0.000555216	0	1	0	1	1	1	1	2	0
atf2	anxiety	yes	no	none	44164	1938	-0.0266555	0.0320969	0.406272	0.654338	0.311691	0	0	0	0	0	0	0	45610	2462	-0.016472	0.027553	0.549955	0.686269	0.352958	0	0	0	0	0	0	0	0	0
atf4	anxiety	yes	no	none	44164	1938	0.0259845	0.0731218	0.722321	0.876756	0.466292	0	0	0	0	0	0	0	45610	2462	0.0279219	0.0631831	0.658547	0.76995	0.397086	0	0	0	0	0	0	0	0	0
atg16l1	anxiety	yes	no	none	44164	1938	0.0414664	0.0282741	0.142488	0.359297	0.154442	0	0	0	0	0	0	0	45610	2462	0.0629286	0.0245197	0.0102745	0.0334962	0.0122368	0	1	0	1	0	1	0	0	0
atg4a	anxiety	yes	no	none	44164	1938	-0.102427	0.0353814	0.00379246	0.0296421	0.0167696	0	1	0	1	0	1	0	45610	2462	0.0323703	0.0300862	0.281964	0.417725	0.203694	0	0	0	0	0	0	0	0	0
atox1	anxiety	yes	no	none	44164	1938	0.0470248	0.0291033	0.10614	0.299827	0.129284	0	0	0	0	0	0	0	45610	2462	0.118424	0.0253656	3.03141e-06	3.01495e-05	1.19234e-05	1	1	1	1	1	1	1	3	3
atp1b1	anxiety	yes	no	none	44164	1938	-0.193564	0.0592391	0.00108498	0.0110388	0.0104798	0	1	0	1	0	1	0	45610	2462	-0.0417265	0.0459817	0.364163	0.504684	0.249527	0	0	0	0	0	0	0	0	0
atp1b2	anxiety	yes	no	none	44164	1938	-0.0554361	0.073738	0.452172	0.690326	0.384153	0	0	0	0	0	0	0	45610	2462	0.0844847	0.0615803	0.170081	0.285056	0.161577	0	0	0	0	0	0	0	0	0
atp1b3	anxiety	yes	no	none	44164	1938	-0.0120402	0.0602209	0.841532	0.928002	0.497032	0	0	0	0	0	0	0	45610	2462	-0.054026	0.0535772	0.313274	0.453749	0.230682	0	0	0	0	0	0	0	0	0
atp1b4	anxiety	yes	no	none	44164	1938	-0.0388975	0.0603596	0.519297	0.749696	0.395687	0	0	0	0	0	0	0	45610	2462	0.0311313	0.0511363	0.542663	0.681128	0.33953	0	0	0	0	0	0	0	0	0
atp2b4	anxiety	yes	no	none	44164	1938	-0.0401581	0.0403872	0.320064	0.573365	0.284842	0	0	0	0	0	0	0	45610	2462	-0.010446	0.0340304	0.758873	0.84435	0.443168	0	0	0	0	0	0	0	0	0
atp5f1d	anxiety	yes	no	none	44164	1938	0.00973444	0.0480059	0.83931	0.928002	0.494849	0	0	0	0	0	0	0	45610	2462	0.0209217	0.0412718	0.612208	0.733846	0.36964	0	0	0	0	0	0	0	0	0
atp5if1	anxiety	yes	no	none	44164	1938	0.00667708	0.019021	0.725561	0.877592	0.46624	0	0	0	0	0	0	0	45610	2462	0.0381722	0.0165225	0.0208704	0.057008	0.0264104	0	0	0	1	0	1	0	0	0
atp5po	anxiety	yes	no	none	44164	1938	-0.0210971	0.0512727	0.680729	0.850025	0.443558	0	0	0	0	0	0	0	45610	2462	0.041111	0.0430062	0.339106	0.48267	0.234498	0	0	0	0	0	0	0	0	0
atp6ap2	anxiety	yes	no	none	44164	1938	0.000463443	0.0526635	0.992979	0.997714	0.542677	0	0	0	0	0	0	0	45610	2462	0.0594207	0.0440563	0.177419	0.293853	0.144334	0	0	0	0	0	0	0	0	0
atp6v1d	anxiety	yes	no	none	44164	1938	-0.0236702	0.0806759	0.769218	0.896653	0.480967	0	0	0	0	0	0	0	45610	2462	0.0762152	0.0676383	0.259825	0.394123	0.220657	0	0	0	0	0	0	0	0	0
atp6v1f	anxiety	yes	no	none	44164	1938	0.0240948	0.0315225	0.444649	0.68552	0.329091	0	0	0	0	0	0	0	45610	2462	0.0783931	0.0270439	0.00374676	0.0154092	0.00522172	0	1	0	1	0	1	0	0	0
atp6v1g1	anxiety	yes	no	none	44164	1938	-0.00192119	0.0334371	0.954181	0.977659	0.538878	0	0	0	0	0	0	0	45610	2462	0.0473061	0.0287607	0.100008	0.189015	0.0867947	0	0	0	0	0	0	0	0	0
atp6v1g2	anxiety	yes	no	none	44164	1938	0.0189977	0.0252586	0.451974	0.690326	0.327175	0	0	0	0	0	0	0	45610	2462	0.0601993	0.0211404	0.00440521	0.017501	0.00579815	0	1	0	1	0	1	0	0	0
atraid	anxiety	yes	no	none	44164	1938	0.0638285	0.0813695	0.432789	0.676523	0.383549	0	0	0	0	0	0	0	45610	2462	0.142744	0.0661515	0.0309411	0.0777523	0.0577048	0	0	0	0	0	0	0	0	0
atrn	anxiety	yes	no	none	44164	1938	0.0456422	0.142197	0.748226	0.888092	0.486301	0	0	0	0	0	0	0	45610	2462	0.157838	0.124034	0.203182	0.326943	0.251259	0	0	0	0	0	0	0	0	0
atxn10	anxiety	yes	no	none	44164	1938	0.0280744	0.0294566	0.340553	0.593326	0.274696	0	0	0	0	0	0	0	45610	2462	0.066592	0.0256225	0.00935062	0.0310624	0.0113041	0	1	0	1	0	1	0	0	0
atxn2	anxiety	yes	no	none	44164	1938	-0.0247147	0.0229336	0.281184	0.533501	0.23453	0	0	0	0	0	0	0	45610	2462	0.00837528	0.0190412	0.660045	0.770216	0.434816	0	0	0	0	0	0	0	0	0
atxn2l	anxiety	yes	no	none	44164	1938	0.0427036	0.0497321	0.390521	0.639267	0.33337	0	0	0	0	0	0	0	45610	2462	0.0792737	0.0421546	0.0600334	0.127861	0.0629934	0	0	0	0	0	0	0	0	0
atxn3	anxiety	yes	no	none	44164	1938	-0.100084	0.0381407	0.00868861	0.0556376	0.0319756	0	0	0	1	0	1	0	45610	2462	0.0168555	0.032738	0.606652	0.728681	0.372571	0	0	0	0	0	0	0	0	0
axin1	anxiety	yes	no	none	44164	1938	0.0560979	0.0216541	0.00957996	0.0597781	0.0201237	0	0	0	1	0	1	0	45610	2462	0.053234	0.0188419	0.00472358	0.0184643	0.00637036	0	1	0	1	0	1	0	0	0
axl	anxiety	yes	no	none	44164	1938	-0.100411	0.0761899	0.187538	0.425163	0.271785	0	0	0	0	0	0	0	45610	2462	0.0087501	0.0661474	0.894761	0.930231	0.49151	0	0	0	0	0	0	0	0	0
azi2	anxiety	yes	no	none	44164	1938	0.0690136	0.0421178	0.101299	0.292576	0.153999	0	0	0	0	0	0	0	45610	2462	0.105757	0.03636	0.00363031	0.0149936	0.00659294	0	1	0	1	0	1	0	0	0
azu1	anxiety	yes	no	none	44164	1938	-0.0606256	0.0285109	0.0334698	0.142674	0.060354	0	0	0	0	0	0	0	45610	2462	-0.0305381	0.0243949	0.210633	0.334629	0.167539	0	0	0	0	0	0	0	0	0
b2m	anxiety	yes	no	none	44164	1938	0.0540921	0.0721644	0.453515	0.691522	0.383298	0	0	0	0	0	0	0	45610	2462	0.218074	0.0513563	2.17341e-05	0.000177273	0.000157389	0	1	1	1	1	1	1	3	0
b3gat3	anxiety	yes	no	none	44164	1938	0.153461	0.108062	0.155575	0.379199	0.284869	0	0	0	0	0	0	0	45610	2462	-0.0677367	0.0978291	0.488687	0.631681	0.354565	0	0	0	0	0	0	0	0	0
b3gnt7	anxiety	yes	no	none	44164	1938	-0.0224628	0.0641254	0.726117	0.877592	0.464152	0	0	0	0	0	0	0	45610	2462	0.188717	0.0558542	0.0007282	0.00395967	0.00329042	0	1	0	1	0	1	0	0	0
b4galt1	anxiety	yes	no	none	44164	1938	0.0119615	0.0755179	0.874147	0.946195	0.507384	0	0	0	0	0	0	0	45610	2462	0.250461	0.0656085	0.000134806	0.000896662	0.000988232	0	1	1	1	1	1	1	3	0
b4gat1	anxiety	yes	no	none	44164	1938	0.173765	0.0820968	0.0342949	0.144088	0.13223	0	0	0	0	0	0	0	45610	2462	0.0813779	0.0714452	0.254692	0.38892	0.22291	0	0	0	0	0	0	0	0	0
babam1	anxiety	yes	no	none	44164	1938	0.121624	0.0835235	0.145347	0.36431	0.25344	0	0	0	0	0	0	0	45610	2462	0.0797252	0.0734878	0.277977	0.413495	0.237615	0	0	0	0	0	0	0	0	0
bach1	anxiety	yes	no	none	44164	1938	0.057225	0.0281969	0.0424093	0.166666	0.0699287	0	0	0	0	0	0	0	45610	2462	0.0806136	0.0244199	0.000962919	0.00497805	0.00153246	0	1	0	1	0	1	0	0	0
bag3	anxiety	yes	no	none	44164	1938	0.0624508	0.0520257	0.22999	0.477647	0.26025	0	0	0	0	0	0	0	45610	2462	0.0518177	0.0451439	0.251036	0.384045	0.188278	0	0	0	0	0	0	0	0	0
bag4	anxiety	yes	no	none	44164	1938	0.0599713	0.0483394	0.214743	0.4616	0.244785	0	0	0	0	0	0	0	45610	2462	0.112943	0.0412253	0.00615029	0.0224766	0.0113628	0	1	0	1	0	1	0	0	0
bag6	anxiety	yes	no	none	44164	1938	0.0287068	0.0579658	0.620433	0.815437	0.427919	0	0	0	0	0	0	0	45610	2462	0.0594517	0.0504177	0.238325	0.370165	0.18673	0	0	0	0	0	0	0	0	0
baiap2	anxiety	yes	no	none	44164	1938	0.0207723	0.0325932	0.523918	0.752064	0.366355	0	0	0	0	0	0	0	45610	2462	0.0355044	0.0280615	0.205787	0.329638	0.159124	0	0	0	0	0	0	0	0	0
bambi	anxiety	yes	no	none	44164	1938	0.129994	0.0701154	0.0637384	0.215912	0.162648	0	0	0	0	0	0	0	45610	2462	0.206724	0.060443	0.000625882	0.00348774	0.00318746	0	1	0	1	0	1	0	0	0
bank1	anxiety	yes	no	none	44164	1938	0.044624	0.019713	0.0235932	0.109372	0.0367463	0	0	0	1	0	1	0	45610	2462	0.0407147	0.0170824	0.0171524	0.0487683	0.0217099	0	1	0	1	0	1	0	0	0
bap18	anxiety	yes	no	none	44164	1938	-0.110401	0.0369893	0.00283872	0.0235485	0.0141578	0	1	0	1	0	1	0	45610	2462	0.00827302	0.0296063	0.779912	0.85905	0.45946	0	0	0	0	0	0	0	0	0
batf	anxiety	yes	no	none	44164	1938	-0.0238554	0.0300033	0.42656	0.673638	0.318543	0	0	0	0	0	0	0	45610	2462	0.010027	0.0248444	0.686513	0.792653	0.426464	0	0	0	0	0	0	0	0	0
bax	anxiety	yes	no	none	44164	1938	0.00629227	0.0235753	0.789546	0.906071	0.483141	0	0	0	0	0	0	0	45610	2462	0.0576993	0.0203638	0.0046053	0.0180989	0.00608107	0	1	0	1	0	1	0	0	0
bcam	anxiety	yes	no	none	44164	1938	0.0880867	0.0862058	0.306867	0.559803	0.340749	0	0	0	0	0	0	0	45610	2462	0.242562	0.0749739	0.00121522	0.00608032	0.00687638	0	1	0	1	0	1	0	0	0
bcan	anxiety	yes	no	none	44164	1938	0.00682787	0.0579511	0.906209	0.956723	0.515869	0	0	0	0	0	0	0	45610	2462	-0.205693	0.0504485	4.55644e-05	0.000344684	0.000295657	0	1	1	1	1	1	1	3	0
bcat1	anxiety	yes	no	none	44164	1938	0.0123533	0.0784867	0.874935	0.946195	0.507754	0	0	0	0	0	0	0	45610	2462	0.256333	0.0642589	6.63329e-05	0.000479436	0.000527091	0	1	1	1	1	1	1	3	0
bcat2	anxiety	yes	no	none	44164	1938	-0.0288774	0.0472046	0.540703	0.760919	0.39018	0	0	0	0	0	0	0	45610	2462	0.0235197	0.0389068	0.545502	0.682462	0.33823	0	0	0	0	0	0	0	0	0
bche	anxiety	yes	no	none	44164	1938	0.052329	0.0849729	0.538005	0.759659	0.419177	0	0	0	0	0	0	0	45610	2462	0.113632	0.0742391	0.125862	0.225471	0.149505	0	0	0	0	0	0	0	0	0
bcl2	anxiety	yes	no	none	44164	1938	0.0411414	0.0430899	0.339689	0.592684	0.299442	0	0	0	0	0	0	0	45610	2462	0.134312	0.0342169	8.66176e-05	0.000613891	0.000320299	0	1	1	1	1	1	1	3	0
bcl2l1	anxiety	yes	no	none	44164	1938	-0.0011459	0.0244677	0.962646	0.982155	0.553736	0	0	0	0	0	0	0	45610	2462	0.0467835	0.0212402	0.0276235	0.0711182	0.0302946	0	0	0	1	0	1	0	0	0
bcl2l11	anxiety	yes	no	none	44164	1938	-0.0520148	0.0472025	0.270483	0.521326	0.272962	0	0	0	0	0	0	0	45610	2462	0.0641542	0.0424429	0.13065	0.231773	0.113318	0	0	0	0	0	0	0	0	0
bcl2l15	anxiety	yes	no	none	44164	1938	-0.203619	0.0465326	1.20971e-05	0.00028324	0.000181311	0	1	1	1	1	1	1	45610	2462	-0.0861469	0.0384174	0.0249362	0.0660741	0.0305147	0	0	0	1	0	1	0	1	0
bcl7a	anxiety	yes	no	none	44164	1938	-0.0529363	0.0407524	0.193953	0.434311	0.216674	0	0	0	0	0	0	0	45610	2462	-0.0474504	0.0350985	0.1764	0.292664	0.138011	0	0	0	0	0	0	0	0	0
bcl7b	anxiety	yes	no	none	44164	1938	-0.0143999	0.0541493	0.790293	0.906071	0.48034	0	0	0	0	0	0	0	45610	2462	-0.0154075	0.046512	0.740449	0.829985	0.427604	0	0	0	0	0	0	0	0	0
bcr	anxiety	yes	no	none	44164	1938	0.0324549	0.0228502	0.155511	0.379199	0.154128	0	0	0	0	0	0	0	45610	2462	0.0545616	0.0198396	0.00595707	0.0219629	0.00774322	0	1	0	1	0	1	0	0	0
bdnf	anxiety	yes	no	none	44164	1938	-0.0297038	0.028452	0.296487	0.551779	0.249484	0	0	0	0	0	0	0	45610	2462	0.0520344	0.0249507	0.0370248	0.089423	0.0376714	0	0	0	1	0	1	0	0	0
becn1	anxiety	yes	no	none	44164	1938	2.72153e-06	0.0395342	0.999945	0.999945	0.551016	0	0	0	0	0	0	0	45610	2462	0.0706172	0.0337701	0.0365176	0.0887855	0.0383971	0	0	0	1	0	1	0	0	0
bex3	anxiety	yes	no	none	44164	1938	-0.0196832	0.0538288	0.714617	0.87163	0.456132	0	0	0	0	0	0	0	45610	2462	-0.0508686	0.0476112	0.285332	0.421858	0.209487	0	0	0	0	0	0	0	0	0
bglap	anxiety	yes	no	none	44164	1938	0.0620178	0.0265426	0.019463	0.0950366	0.0396454	0	0	0	1	0	1	0	45610	2462	-0.00942026	0.0229247	0.68113	0.787683	0.429687	0	0	0	0	0	0	0	0	0
bgn	anxiety	yes	no	none	44164	1938	0.0443005	0.017449	0.0111215	0.066275	0.0193065	0	0	0	1	0	1	0	45610	2462	-0.0112163	0.0153701	0.465545	0.608546	0.357342	0	0	0	0	0	0	0	0	0
bhlhe40	anxiety	yes	no	none	44164	1938	0.00792855	0.03482	0.819879	0.918238	0.487607	0	0	0	0	0	0	0	45610	2462	0.00549024	0.0304156	0.856754	0.909717	0.493135	0	0	0	0	0	0	0	0	0
bhmt2	anxiety	yes	no	none	44164	1938	-0.0678142	0.0860485	0.430642	0.676152	0.386228	0	0	0	0	0	0	0	45610	2462	0.0175565	0.0749661	0.814836	0.881883	0.462379	0	0	0	0	0	0	0	0	0
bid	anxiety	yes	no	none	44164	1938	0.00888417	0.0310166	0.774547	0.898918	0.470575	0	0	0	0	0	0	0	45610	2462	0.0356654	0.0267248	0.182025	0.299612	0.14513	0	0	0	0	0	0	0	0	0
bin2	anxiety	yes	no	none	44164	1938	0.0701999	0.022669	0.00195664	0.0177434	0.00660299	0	1	0	1	0	1	0	45610	2462	0.0479619	0.0198111	0.0154793	0.0453812	0.0184617	0	1	0	1	0	1	0	0	0
birc2	anxiety	yes	no	none	44164	1938	0.0331552	0.0331547	0.317302	0.570519	0.269178	0	0	0	0	0	0	0	45610	2462	0.0842385	0.0285365	0.00315767	0.0134379	0.00466885	0	1	0	1	0	1	0	0	0
blmh	anxiety	yes	no	none	44164	1938	-0.156905	0.0645021	0.014993	0.081254	0.0705129	0	0	0	0	0	0	0	45610	2462	-0.124537	0.0563089	0.0269889	0.0701136	0.0452263	0	0	0	1	0	1	0	0	0
blnk	anxiety	yes	no	none	44164	1938	0.106147	0.059876	0.0762663	0.241276	0.162439	0	0	0	0	0	0	0	45610	2462	0.0662389	0.0543523	0.22296	0.351155	0.182934	0	0	0	0	0	0	0	0	0
bloc1s2	anxiety	yes	no	none	44164	1938	-0.0135679	0.0342229	0.691769	0.857789	0.437716	0	0	0	0	0	0	0	45610	2462	-0.0509156	0.0305232	0.0952968	0.18259	0.083094	0	0	0	0	0	0	0	0	0
bloc1s3	anxiety	yes	no	none	44164	1938	0.0807708	0.0582293	0.165407	0.391993	0.232351	0	0	0	0	0	0	0	45610	2462	0.118239	0.0503121	0.0187674	0.0522411	0.0315422	0	0	0	1	0	1	0	0	0
blvrb	anxiety	yes	no	none	44164	1938	-0.163421	0.0319551	3.15254e-07	1.41622e-05	4.94355e-06	1	1	1	1	1	1	1	45610	2462	-0.0510624	0.0271249	0.0597696	0.127578	0.0563882	0	0	0	0	0	0	0	1	1
bmp10	anxiety	yes	no	none	44164	1938	0.0401618	0.0812058	0.620905	0.815437	0.441182	0	0	0	0	0	0	0	45610	2462	0.257824	0.0710818	0.000286577	0.00177289	0.00203909	0	1	0	1	0	1	0	0	0
bmp4	anxiety	yes	no	none	44164	1938	-0.0138524	0.0453964	0.760257	0.892263	0.467715	0	0	0	0	0	0	0	45610	2462	-0.0583137	0.0405093	0.150005	0.257846	0.124155	0	0	0	0	0	0	0	0	0
bmp6	anxiety	yes	no	none	44164	1938	-0.123552	0.0509378	0.0152857	0.0825031	0.05917	0	0	0	0	0	0	0	45610	2462	-0.0217625	0.044831	0.627368	0.745894	0.37648	0	0	0	0	0	0	0	0	0
bmper	anxiety	yes	no	none	44164	1938	0.0203596	0.105837	0.847454	0.931689	0.503109	0	0	0	0	0	0	0	45610	2462	0.323732	0.0904184	0.000343097	0.00206992	0.00327958	0	1	0	1	0	1	0	0	0
bnip2	anxiety	yes	no	none	44164	1938	0.0148768	0.0714524	0.835068	0.928002	0.496695	0	0	0	0	0	0	0	45610	2462	0.16039	0.0597782	0.00729467	0.0253576	0.0197444	0	1	0	1	0	1	0	0	0
bnip3l	anxiety	yes	no	none	44164	1938	0.0742821	0.0539965	0.168919	0.397457	0.227334	0	0	0	0	0	0	0	45610	2462	0.174441	0.0459137	0.000145088	0.000956337	0.000715864	0	1	1	1	1	1	1	3	0
boc	anxiety	yes	no	none	44164	1938	-0.220203	0.0896695	0.0140601	0.0774633	0.0887595	0	0	0	0	0	0	0	45610	2462	-0.287466	0.0781255	0.000233659	0.00148335	0.00194736	0	1	0	1	0	1	0	0	0
bola1	anxiety	yes	no	none	44164	1938	-0.0544926	0.0460612	0.236791	0.485554	0.252776	0	0	0	0	0	0	0	45610	2462	0.102419	0.0371436	0.00582679	0.0215917	0.00971545	0	1	0	1	0	1	0	0	0
bola2_bola2b	anxiety	yes	no	none	44164	1938	-0.14586	0.0432211	0.000738836	0.00805	0.00582766	0	1	0	1	0	1	0	45610	2462	0.00175427	0.0374083	0.962597	0.976305	0.531276	0	0	0	0	0	0	0	0	0
bpifa2	anxiety	yes	no	none	44164	1938	-0.0771277	0.0225375	0.000621169	0.00711997	0.00276526	0	1	0	1	0	1	0	45610	2462	-0.0355939	0.0195038	0.068006	0.140636	0.0694932	0	0	0	0	0	0	0	0	0
bpifb1	anxiety	yes	no	none	44164	1938	0.117688	0.031205	0.000162299	0.00233454	0.00126075	0	1	0	1	0	1	0	45610	2462	0.115243	0.0271615	2.20658e-05	0.000178482	7.13809e-05	0	1	1	1	1	1	1	3	0
bpifb2	anxiety	yes	no	none	44164	1938	0.082686	0.0331999	0.0127545	0.0723166	0.0364887	0	0	0	1	0	1	0	45610	2462	0.141295	0.0278673	3.97225e-07	4.677e-06	2.46204e-06	1	1	1	1	1	1	1	3	3
brap	anxiety	yes	no	none	44164	1938	0.0326483	0.0223454	0.143994	0.362157	0.145334	0	0	0	0	0	0	0	45610	2462	0.041656	0.0194294	0.0320355	0.0798835	0.0358143	0	0	0	1	0	1	0	0	0
brd1	anxiety	yes	no	none	44164	1938	0.00531116	0.0810997	0.947784	0.975169	0.525943	0	0	0	0	0	0	0	45610	2462	0.0756127	0.0680501	0.266511	0.401882	0.224713	0	0	0	0	0	0	0	0	0
brd2	anxiety	yes	no	none	44164	1938	-0.0450809	0.0736741	0.540607	0.760919	0.413142	0	0	0	0	0	0	0	45610	2462	-0.00993753	0.062757	0.874182	0.916886	0.483566	0	0	0	0	0	0	0	0	0
brd3	anxiety	yes	no	none	44164	1938	-0.0268034	0.0521168	0.607046	0.807551	0.418966	0	0	0	0	0	0	0	45610	2462	0.0197476	0.043443	0.649424	0.76188	0.386694	0	0	0	0	0	0	0	0	0
brdt	anxiety	yes	no	none	44164	1938	0.0525109	0.0671265	0.434057	0.677696	0.371786	0	0	0	0	0	0	0	45610	2462	0.144995	0.0577529	0.0120525	0.0378017	0.0268924	0	1	0	1	0	1	0	0	0
brk1	anxiety	yes	no	none	44164	1938	0.0530873	0.0475958	0.264688	0.515604	0.270696	0	0	0	0	0	0	0	45610	2462	0.202092	0.0410764	8.6588e-07	9.68724e-06	7.13976e-06	1	1	1	1	1	1	1	3	3
brme1	anxiety	yes	no	none	44164	1938	0.0181736	0.0593642	0.759499	0.891732	0.472433	0	0	0	0	0	0	0	45610	2462	0.0583035	0.0498072	0.241766	0.37511	0.187947	0	0	0	0	0	0	0	0	0
brsk2	anxiety	yes	no	none	44164	1938	0.117304	0.0607842	0.0536265	0.194521	0.137211	0	0	0	0	0	0	0	45610	2462	0.122113	0.0527703	0.0206655	0.0565542	0.0353832	0	0	0	1	0	1	0	0	0
bsg	anxiety	yes	no	none	44164	1938	-0.00138902	0.0998251	0.988898	0.996062	0.534232	0	0	0	0	0	0	0	45610	2462	0.241421	0.088645	0.00646026	0.0234044	0.0281234	0	1	0	1	0	1	0	0	0
bsnd	anxiety	yes	no	none	44164	1938	0.0303698	0.0723859	0.674811	0.849331	0.452592	0	0	0	0	0	0	0	45610	2462	0.11647	0.0588157	0.0476746	0.10825	0.0686366	0	0	0	0	0	0	0	0	0
bst1	anxiety	yes	no	none	44164	1938	0.0981217	0.0475154	0.0389181	0.156746	0.0976411	0	0	0	0	0	0	0	45610	2462	0.0496265	0.0399864	0.214575	0.339598	0.163309	0	0	0	0	0	0	0	0	0
bst2	anxiety	yes	no	none	44164	1938	0.0602721	0.0396074	0.128074	0.335081	0.169737	0	0	0	0	0	0	0	45610	2462	0.11971	0.0332718	0.000320744	0.00195527	0.000876332	0	1	0	1	1	1	1	3	0
btc	anxiety	yes	no	none	44164	1938	0.0134128	0.0282251	0.634637	0.82435	0.412357	0	0	0	0	0	0	0	45610	2462	0.0327182	0.0242721	0.177666	0.294046	0.145684	0	0	0	0	0	0	0	0	0
btd	anxiety	yes	no	none	44164	1938	-0.0329239	0.115677	0.775936	0.899641	0.488525	0	0	0	0	0	0	0	45610	2462	-0.143702	0.0994752	0.14857	0.255793	0.194491	0	0	0	0	0	0	0	0	0
btla	anxiety	yes	no	none	44164	1938	-0.0052384	0.0287474	0.855409	0.935568	0.504319	0	0	0	0	0	0	0	45610	2462	-0.0611869	0.0272635	0.0248147	0.0658118	0.0264923	0	0	0	1	0	1	0	0	0
btn1a1	anxiety	yes	no	none	44164	1938	-0.221355	0.06962	0.00147542	0.0139424	0.0156734	0	1	0	1	0	1	0	45610	2462	0.0296691	0.0519869	0.568201	0.698882	0.351668	0	0	0	0	0	0	0	0	0
btn2a1	anxiety	yes	no	none	44164	1938	0.0975199	0.0779692	0.211026	0.45645	0.287197	0	0	0	0	0	0	0	45610	2462	0.306698	0.0672677	5.13078e-06	4.81732e-05	5.94924e-05	0	1	1	1	1	1	1	3	0
btn3a2	anxiety	yes	no	none	44164	1938	0.110265	0.0551166	0.0454381	0.174761	0.118036	0	0	0	0	0	0	0	45610	2462	0.225906	0.0475388	2.01389e-06	2.07062e-05	1.73258e-05	1	1	1	1	1	1	1	3	3
btnl10	anxiety	yes	no	none	44164	1938	0.0673195	0.0591327	0.254933	0.503998	0.285244	0	0	0	0	0	0	0	45610	2462	0.112535	0.049685	0.0235147	0.0629934	0.0364651	0	0	0	1	0	1	0	0	0
c19orf12	anxiety	yes	no	none	44164	1938	-0.0691631	0.0336123	0.0396217	0.15795	0.0762489	0	0	0	0	0	0	0	45610	2462	0.00985526	0.0277559	0.722538	0.817543	0.436389	0	0	0	0	0	0	0	0	0
c1galt1c1	anxiety	yes	no	none	44164	1938	-0.0212888	0.0734643	0.771981	0.897366	0.480034	0	0	0	0	0	0	0	45610	2462	0.0527695	0.0625831	0.399122	0.543073	0.283294	0	0	0	0	0	0	0	0	0
c1qa	anxiety	yes	no	none	44164	1938	0.0467606	0.0911834	0.608078	0.808555	0.4419	0	0	0	0	0	0	0	45610	2462	0.222688	0.0788955	0.00476415	0.0185484	0.0199713	0	1	0	1	0	1	0	0	0
c1qbp	anxiety	yes	no	none	44164	1938	-0.0466932	0.0382584	0.222288	0.4673	0.228099	0	0	0	0	0	0	0	45610	2462	0.0627283	0.0279436	0.0247797	0.065779	0.0265161	0	0	0	1	0	1	0	0	0
c1ql2	anxiety	yes	no	none	44164	1938	0.195618	0.0522241	0.000179854	0.00256183	0.00214178	0	1	0	1	0	1	0	45610	2462	0.0901295	0.0466212	0.0532081	0.116555	0.0615238	0	0	0	0	0	0	0	0	0
c1qtnf1	anxiety	yes	no	none	44164	1938	-0.123945	0.0495673	0.0124003	0.071482	0.0507248	0	0	0	0	0	0	0	45610	2462	0.0605963	0.0423474	0.152449	0.2617	0.127251	0	0	0	0	0	0	0	0	0
c1qtnf5	anxiety	yes	no	none	44164	1938	0.0671979	0.0660588	0.309038	0.562018	0.320544	0	0	0	0	0	0	0	45610	2462	0.0537162	0.0574252	0.349576	0.492507	0.253518	0	0	0	0	0	0	0	0	0
c1qtnf6	anxiety	yes	no	none	44164	1938	-0.0595703	0.0777401	0.443513	0.684491	0.384409	0	0	0	0	0	0	0	45610	2462	-0.00550485	0.0667252	0.934249	0.95686	0.506547	0	0	0	0	0	0	0	0	0
c1qtnf9	anxiety	yes	no	none	44164	1938	-0.0694534	0.0493446	0.159274	0.384364	0.212248	0	0	0	0	0	0	0	45610	2462	-0.0886647	0.0425231	0.0370606	0.0894354	0.0442519	0	0	0	1	0	1	0	0	0
c1r	anxiety	yes	no	none	44164	1938	0.208091	0.115886	0.0725483	0.233305	0.223661	0	0	0	0	0	0	0	45610	2462	0.290879	0.0948124	0.00215535	0.00976515	0.0141888	0	1	0	1	0	1	0	0	0
c1rl	anxiety	yes	no	none	44164	1938	0.467089	0.123125	0.000148469	0.00218954	0.00842845	0	1	0	1	0	1	0	45610	2462	0.553868	0.106793	2.1443e-07	2.63082e-06	1.12721e-05	1	1	1	1	1	1	1	3	3
c1s	anxiety	yes	no	none	44164	1938	0.164642	0.11431	0.149779	0.370955	0.286655	0	0	0	0	0	0	0	45610	2462	0.292173	0.0989412	0.00314711	0.013435	0.0196253	0	1	0	1	0	1	0	0	0
c2	anxiety	yes	no	none	44164	1938	0.292696	0.0962127	0.00234874	0.0201715	0.0328937	0	1	0	1	0	1	0	45610	2462	0.232853	0.0832172	0.00513976	0.0194406	0.022377	0	1	0	1	0	1	0	0	0
c2cd2l	anxiety	yes	no	none	44164	1938	0.0679689	0.048491	0.16101	0.387091	0.211746	0	0	0	0	0	0	0	45610	2462	0.09342	0.0411071	0.0230503	0.0619197	0.0302859	0	0	0	1	0	1	0	0	0
c2orf69	anxiety	yes	no	none	44164	1938	0.0311005	0.0410161	0.4483	0.688604	0.344805	0	0	0	0	0	0	0	45610	2462	0.0630383	0.0344175	0.0670144	0.138683	0.0630818	0	0	0	0	0	0	0	0	0
c3	anxiety	yes	no	none	44164	1938	0.115681	0.0490951	0.0184601	0.091829	0.0644941	0	0	0	0	0	0	0	45610	2462	0.0635665	0.0441017	0.149483	0.257212	0.127037	0	0	0	0	0	0	0	0	0
c4bpb	anxiety	yes	no	none	44164	1938	0.291126	0.0509226	1.08411e-08	7.19455e-07	3.66209e-07	1	1	1	1	1	1	1	45610	2462	0.236963	0.0442182	8.37042e-08	1.14213e-06	8.64235e-07	1	1	1	1	1	1	1	2	2
c5	anxiety	yes	no	none	44164	1938	0.274318	0.155517	0.0777474	0.244636	0.264859	0	0	0	0	0	0	0	45610	2462	0.306795	0.133755	0.0218072	0.0590696	0.0918945	0	0	0	0	0	0	0	0	0
c7	anxiety	yes	no	none	44164	1938	-0.0543803	0.075537	0.471576	0.70688	0.392162	0	0	0	0	0	0	0	45610	2462	0.268843	0.0673752	6.60062e-05	0.000478258	0.000555722	0	1	1	1	1	1	1	3	0
c7orf50	anxiety	yes	no	none	44164	1938	-0.142516	0.112105	0.20363	0.448416	0.315478	0	0	0	0	0	0	0	45610	2462	-0.0809171	0.094561	0.392156	0.535342	0.313433	0	0	0	0	0	0	0	0	0
c8b	anxiety	yes	no	none	44164	1938	0.109908	0.0790618	0.164482	0.390478	0.261043	0	0	0	0	0	0	0	45610	2462	0.185131	0.0689898	0.00728675	0.0253576	0.0231251	0	1	0	1	0	1	0	0	0
c9	anxiety	yes	no	none	44164	1938	0.00167385	0.0463169	0.971171	0.987059	0.53797	0	0	0	0	0	0	0	45610	2462	0.145426	0.0410685	0.000398511	0.00235082	0.00140805	0	1	0	1	0	1	0	0	0
c9orf40	anxiety	yes	no	none	44164	1938	-0.102117	0.0298418	0.000621778	0.00711997	0.00365008	0	1	0	1	0	1	0	45610	2462	-0.0112782	0.0255312	0.658676	0.76995	0.411308	0	0	0	0	0	0	0	0	0
ca1	anxiety	yes	no	none	44164	1938	-0.156253	0.0341318	4.6961e-06	0.000138511	6.10549e-05	0	1	1	1	1	1	1	45610	2462	-0.075353	0.02964	0.0110135	0.0353789	0.0135659	0	1	0	1	0	1	0	1	0
ca11	anxiety	yes	no	none	44164	1938	0.00552805	0.0668985	0.934143	0.968609	0.523282	0	0	0	0	0	0	0	45610	2462	0.0852284	0.0537721	0.112968	0.207187	0.114265	0	0	0	0	0	0	0	0	0
ca12	anxiety	yes	no	none	44164	1938	0.06308	0.0640917	0.32501	0.576983	0.325091	0	0	0	0	0	0	0	45610	2462	0.219326	0.0542719	5.31686e-05	0.000395044	0.000362992	0	1	1	1	1	1	1	3	0
ca13	anxiety	yes	no	none	44164	1938	0.00946341	0.0203156	0.641345	0.829375	0.423727	0	0	0	0	0	0	0	45610	2462	0.0413274	0.017774	0.0200631	0.0553203	0.0245171	0	0	0	1	0	1	0	0	0
ca14	anxiety	yes	no	none	44164	1938	-0.232578	0.054277	1.82718e-05	0.000381098	0.000306658	0	1	1	1	1	1	1	45610	2462	-0.448664	0.0472239	2.083e-21	3.37908e-19	0	1	1	1	1	1	1	1	2	3
ca2	anxiety	yes	no	none	44164	1938	-0.137766	0.0294769	2.95817e-06	9.09249e-05	3.56166e-05	1	1	1	1	1	1	1	45610	2462	-0.0221328	0.0253592	0.382787	0.525215	0.269326	0	0	0	0	0	0	0	1	1
ca3	anxiety	yes	no	none	44164	1938	-0.12503	0.0337458	0.000211357	0.00293888	0.00168028	0	1	0	1	0	1	0	45610	2462	0.00418207	0.0288461	0.884728	0.923964	0.508516	0	0	0	0	0	0	0	0	0
ca4	anxiety	yes	no	none	44164	1938	0.339622	0.0856075	7.27231e-05	0.00122747	0.0021634	0	1	0	1	0	1	0	45610	2462	0.189366	0.0747397	0.0112873	0.035903	0.0339056	0	1	0	1	0	1	0	0	0
ca5a	anxiety	yes	no	none	44164	1938	-0.0105127	0.0220585	0.633659	0.82435	0.416409	0	0	0	0	0	0	0	45610	2462	-0.0272998	0.0192481	0.156101	0.266429	0.141711	0	0	0	0	0	0	0	0	0
ca6	anxiety	yes	no	none	44164	1938	-0.249528	0.0307293	4.65372e-16	1.23535e-13	1.77636e-14	1	1	1	1	1	1	1	45610	2462	-0.282165	0.0265843	2.56593e-26	1.07036e-23	1.11022e-16	1	1	1	1	1	1	1	2	2
ca7	anxiety	yes	no	none	44164	1938	-0.120394	0.075018	0.108522	0.304112	0.214614	0	0	0	0	0	0	0	45610	2462	0.148393	0.0575856	0.00996848	0.0327064	0.0235246	0	1	0	1	0	1	0	0	0
ca8	anxiety	yes	no	none	44164	1938	0.0334408	0.0922277	0.716912	0.873699	0.470419	0	0	0	0	0	0	0	45610	2462	0.156274	0.0724964	0.0311147	0.0781212	0.063101	0	0	0	0	0	0	0	0	0
ca9	anxiety	yes	no	none	44164	1938	-0.0114773	0.0449069	0.798275	0.909467	0.480622	0	0	0	0	0	0	0	45610	2462	0.111432	0.0385944	0.00388602	0.015851	0.00744926	0	1	0	1	0	1	0	0	0
cabp2	anxiety	yes	no	none	44164	1938	-0.0135502	0.0382826	0.723375	0.877182	0.451621	0	0	0	0	0	0	0	45610	2462	0.000250088	0.0328262	0.993921	0.995285	0.550594	0	0	0	0	0	0	0	0	0
cacna1c	anxiety	yes	no	none	44164	1938	-0.0693157	0.0773008	0.369879	0.620943	0.357581	0	0	0	0	0	0	0	45610	2462	0.0184256	0.0647649	0.776027	0.857359	0.445133	0	0	0	0	0	0	0	0	0
cacna1h	anxiety	yes	no	none	44164	1938	-0.0378217	0.0441866	0.392023	0.639595	0.32531	0	0	0	0	0	0	0	45610	2462	-0.0445281	0.0386986	0.249881	0.382905	0.183221	0	0	0	0	0	0	0	0	0
cacnb1	anxiety	yes	no	none	44164	1938	0.00788566	0.0414919	0.849267	0.932629	0.497893	0	0	0	0	0	0	0	45610	2462	0.00220059	0.0359209	0.95115	0.970087	0.527826	0	0	0	0	0	0	0	0	0
cacnb3	anxiety	yes	no	none	44164	1938	0.0452305	0.0286883	0.114883	0.316066	0.13513	0	0	0	0	0	0	0	45610	2462	0.0767701	0.0249049	0.0020525	0.00940865	0.00299081	0	1	0	1	0	1	0	0	0
cacybp	anxiety	yes	no	none	44164	1938	0.036957	0.0240752	0.124767	0.3309	0.133611	0	0	0	0	0	0	0	45610	2462	0.0554165	0.0209383	0.00812918	0.0276657	0.0101189	0	1	0	1	0	1	0	0	0
cadps	anxiety	yes	no	none	44164	1938	-0.0198137	0.0587745	0.736031	0.88126	0.465057	0	0	0	0	0	0	0	45610	2462	0.0149171	0.0495259	0.763264	0.847427	0.437446	0	0	0	0	0	0	0	0	0
calb1	anxiety	yes	no	none	44164	1938	0.0996185	0.0477956	0.0371366	0.151451	0.0954704	0	0	0	0	0	0	0	45610	2462	0.0797149	0.0418028	0.0565302	0.122273	0.0599324	0	0	0	0	0	0	0	0	0
calb2	anxiety	yes	no	none	44164	1938	0.238532	0.0590538	5.3626e-05	0.000932674	0.000870577	0	1	1	1	1	1	1	45610	2462	0.21749	0.0481819	6.36367e-06	5.8618e-05	4.97226e-05	0	1	1	1	1	1	1	2	0
calca	anxiety	yes	no	none	44164	1938	-0.185417	0.0294223	2.93977e-10	2.60125e-08	6.72021e-09	1	1	1	1	1	1	1	45610	2462	-0.0692115	0.024903	0.00544852	0.0204495	0.00701794	0	1	0	1	0	1	0	1	1
calcb	anxiety	yes	no	none	44164	1938	0.0537536	0.060415	0.373607	0.622742	0.340957	0	0	0	0	0	0	0	45610	2462	0.125375	0.0505304	0.0130947	0.0403339	0.0246343	0	1	0	1	0	1	0	0	0
calcoco1	anxiety	yes	no	none	44164	1938	0.0530986	0.0196244	0.00681505	0.046279	0.0143421	0	1	0	1	0	1	0	45610	2462	0.0519205	0.0170948	0.00238785	0.0105503	0.0035288	0	1	0	1	0	1	0	0	0
calcoco2	anxiety	yes	no	none	44164	1938	0.0499015	0.0313799	0.111781	0.310416	0.138725	0	0	0	0	0	0	0	45610	2462	0.0904204	0.0270795	0.000840581	0.00447085	0.00147369	0	1	0	1	0	1	0	0	0
caly	anxiety	yes	no	none	44164	1938	-0.042574	0.0629682	0.498965	0.728514	0.39098	0	0	0	0	0	0	0	45610	2462	0.0623416	0.0512961	0.22424	0.352412	0.179843	0	0	0	0	0	0	0	0	0
camkk1	anxiety	yes	no	none	44164	1938	0.119953	0.046256	0.00950748	0.0596303	0.0402606	0	0	0	1	0	1	0	45610	2462	0.0834906	0.040497	0.0392411	0.0933855	0.0446616	0	0	0	1	0	1	0	0	0
camlg	anxiety	yes	no	none	44164	1938	0.0651537	0.0436926	0.135913	0.347823	0.184368	0	0	0	0	0	0	0	45610	2462	0.0629447	0.0381964	0.0993685	0.188047	0.0887583	0	0	0	0	0	0	0	0	0
camsap1	anxiety	yes	no	none	44164	1938	0.0620557	0.0218157	0.00444748	0.032961	0.0115691	0	1	0	1	0	1	0	45610	2462	0.0562358	0.0190701	0.00318913	0.0135352	0.00442294	0	1	0	1	0	1	0	0	0
cant1	anxiety	yes	no	none	44164	1938	0.260289	0.10261	0.011191	0.0664795	0.089036	0	0	0	0	0	0	0	45610	2462	0.394812	0.0891371	9.45557e-06	8.26655e-05	0.000165012	0	1	1	1	1	1	1	3	0
capg	anxiety	yes	no	none	44164	1938	0.0140227	0.0344854	0.684282	0.853161	0.434836	0	0	0	0	0	0	0	45610	2462	0.100354	0.0295392	0.000680501	0.00374918	0.0013593	0	1	0	1	0	1	0	0	0
capn3	anxiety	yes	no	none	44164	1938	-0.176017	0.0704536	0.0124774	0.0715795	0.067691	0	0	0	0	0	0	0	45610	2462	0.0342199	0.0546189	0.530973	0.670176	0.336451	0	0	0	0	0	0	0	0	0
caps	anxiety	yes	no	none	44164	1938	0.0239021	0.0244349	0.327979	0.578901	0.262011	0	0	0	0	0	0	0	45610	2462	0.0444294	0.0204665	0.0299437	0.0757673	0.0330009	0	0	0	1	0	1	0	0	0
carhsp1	anxiety	yes	no	none	44164	1938	-0.175453	0.0412758	2.13069e-05	0.000435078	0.00027442	0	1	1	1	1	1	1	45610	2462	0.00322067	0.0347869	0.926235	0.952659	0.518095	0	0	0	0	0	0	0	1	0
casc3	anxiety	yes	no	none	44164	1938	0.00902627	0.0581408	0.876625	0.946302	0.507164	0	0	0	0	0	0	0	45610	2462	0.119272	0.0490575	0.015046	0.0445582	0.0263192	0	1	0	1	0	1	0	0	0
casp1	anxiety	yes	no	none	44164	1938	-0.0396534	0.031495	0.208017	0.453378	0.204407	0	0	0	0	0	0	0	45610	2462	-0.0080192	0.026932	0.765888	0.850017	0.458411	0	0	0	0	0	0	0	0	0
casp10	anxiety	yes	no	none	44164	1938	-0.0586912	0.0295154	0.0467576	0.177776	0.0769626	0	0	0	0	0	0	0	45610	2462	0.0497114	0.0255525	0.0517197	0.11427	0.050184	0	0	0	0	0	0	0	0	0
casp2	anxiety	yes	no	none	44164	1938	0.0335511	0.0306044	0.272954	0.524991	0.240352	0	0	0	0	0	0	0	45610	2462	0.0479856	0.0265166	0.0703505	0.143955	0.0650293	0	0	0	0	0	0	0	0	0
casp3	anxiety	yes	no	none	44164	1938	0.0215707	0.0238176	0.365114	0.615906	0.281984	0	0	0	0	0	0	0	45610	2462	0.0508407	0.0207183	0.0141313	0.0426716	0.0167338	0	1	0	1	0	1	0	0	0
casp4	anxiety	yes	no	none	44164	1938	-0.00649046	0.0145836	0.656281	0.837928	0.456536	0	0	0	0	0	0	0	45610	2462	-0.00836403	0.0127232	0.510934	0.652922	0.402562	0	0	0	0	0	0	0	0	0
casp7	anxiety	yes	no	none	44164	1938	0.0179175	0.0289941	0.536594	0.758768	0.369008	0	0	0	0	0	0	0	45610	2462	0.0466334	0.025115	0.0633406	0.133061	0.0600014	0	0	0	0	0	0	0	0	0
casp8	anxiety	yes	no	none	44164	1938	-0.0700371	0.0333228	0.0355729	0.148033	0.0708152	0	0	0	0	0	0	0	45610	2462	0.0108986	0.0283696	0.700858	0.804463	0.424892	0	0	0	0	0	0	0	0	0
casp9	anxiety	yes	no	none	44164	1938	0.0438959	0.0398329	0.270462	0.521326	0.2583	0	0	0	0	0	0	0	45610	2462	0.0744776	0.0341643	0.0292586	0.0744208	0.0322747	0	0	0	1	0	1	0	0	0
casq2	anxiety	yes	no	none	44164	1938	-0.0328976	0.0519422	0.526505	0.753537	0.389988	0	0	0	0	0	0	0	45610	2462	0.0739164	0.0412662	0.0732597	0.148245	0.0723496	0	0	0	0	0	0	0	0	0
cat	anxiety	yes	no	none	44164	1938	-0.201544	0.0448407	6.96774e-06	0.000184962	0.00010693	0	1	1	1	1	1	1	45610	2462	-0.0493142	0.0381063	0.195622	0.317167	0.150931	0	0	0	0	0	0	0	1	0
cblif	anxiety	yes	no	none	44164	1938	0.0260409	0.0284098	0.359343	0.610048	0.28292	0	0	0	0	0	0	0	45610	2462	0.090336	0.0250767	0.000315305	0.0019383	0.000596278	0	1	0	1	1	1	1	3	0
cbln1	anxiety	yes	no	none	44164	1938	-0.0621382	0.027886	0.0258607	0.117257	0.0500097	0	0	0	0	0	0	0	45610	2462	0.00191823	0.0221569	0.93101	0.955039	0.545076	0	0	0	0	0	0	0	0	0
cbln4	anxiety	yes	no	none	44164	1938	-0.132547	0.0663161	0.0456393	0.17512	0.133369	0	0	0	0	0	0	0	45610	2462	-0.147028	0.0580937	0.0113779	0.0361123	0.0260173	0	1	0	1	0	1	0	0	0
cbs	anxiety	yes	no	none	44164	1938	-0.0131686	0.0481788	0.784602	0.904316	0.476846	0	0	0	0	0	0	0	45610	2462	0.000940665	0.0415601	0.981942	0.987352	0.535936	0	0	0	0	0	0	0	0	0
cbx2	anxiety	yes	no	none	44164	1938	-0.0990439	0.0658128	0.132341	0.341979	0.221064	0	0	0	0	0	0	0	45610	2462	0.0508977	0.0512437	0.320589	0.462054	0.231879	0	0	0	0	0	0	0	0	0
cc2d1a	anxiety	yes	no	none	44164	1938	0.0158157	0.0275588	0.566041	0.780009	0.381784	0	0	0	0	0	0	0	45610	2462	0.0780608	0.0236759	0.000977038	0.00503166	0.00152825	0	1	0	1	0	1	0	0	0
ccar2	anxiety	yes	no	none	44164	1938	-0.0912108	0.0482164	0.0585314	0.206166	0.123891	0	0	0	0	0	0	0	45610	2462	-0.0258036	0.0389844	0.508039	0.650076	0.319818	0	0	0	0	0	0	0	0	0
ccdc134	anxiety	yes	no	none	44164	1938	-0.0209653	0.0505075	0.678074	0.850025	0.442192	0	0	0	0	0	0	0	45610	2462	0.108809	0.0421627	0.00986044	0.0325339	0.0165271	0	1	0	1	0	1	0	0	0
ccdc28a	anxiety	yes	no	none	44164	1938	-0.0894524	0.0840027	0.286932	0.539499	0.330296	0	0	0	0	0	0	0	45610	2462	0.0224132	0.0732962	0.759765	0.84435	0.441422	0	0	0	0	0	0	0	0	0
ccdc50	anxiety	yes	no	none	44164	1938	-0.0728193	0.0334128	0.0293032	0.129181	0.062817	0	0	0	0	0	0	0	45610	2462	0.0221395	0.0267383	0.407665	0.552626	0.280039	0	0	0	0	0	0	0	0	0
ccdc80	anxiety	yes	no	none	44164	1938	0.0968307	0.0531311	0.0683814	0.225875	0.143211	0	0	0	0	0	0	0	45610	2462	0.298093	0.0458777	8.1632e-11	1.88007e-09	1.34655e-09	1	1	1	1	1	1	1	3	3
ccer2	anxiety	yes	no	none	44164	1938	0.321425	0.037598	1.24163e-17	3.85749e-15	6.61579e-16	1	1	1	1	1	1	1	45610	2462	0.19181	0.0331266	7.0296e-09	1.15317e-07	6.98909e-08	1	1	1	1	1	1	1	2	2
ccl11	anxiety	yes	no	none	44164	1938	-0.0521539	0.0517064	0.313141	0.565427	0.301876	0	0	0	0	0	0	0	45610	2462	0.132085	0.0450556	0.00337212	0.0140867	0.00810969	0	1	0	1	0	1	0	0	0
ccl13	anxiety	yes	no	none	44164	1938	-0.0618782	0.0298656	0.038276	0.155015	0.0682256	0	0	0	0	0	0	0	45610	2462	0.0551967	0.025661	0.0314763	0.0786907	0.0325836	0	0	0	1	0	1	0	0	0
ccl14	anxiety	yes	no	none	44164	1938	0.0109672	0.0521108	0.833309	0.927865	0.493431	0	0	0	0	0	0	0	45610	2462	0.16231	0.0436598	0.000201115	0.00129637	0.000881896	0	1	0	1	1	1	1	3	0
ccl15	anxiety	yes	no	none	44164	1938	-0.042885	0.0466318	0.357756	0.608186	0.314026	0	0	0	0	0	0	0	45610	2462	0.140915	0.0392254	0.000327599	0.00198463	0.00113312	0	1	0	1	0	1	0	0	0
ccl16	anxiety	yes	no	none	44164	1938	0.00336874	0.0369217	0.927302	0.96805	0.526754	0	0	0	0	0	0	0	45610	2462	0.0755887	0.0325734	0.0203104	0.0557334	0.0234884	0	0	0	1	0	1	0	0	0
ccl17	anxiety	yes	no	none	44164	1938	0.0344825	0.0227297	0.129249	0.336293	0.134984	0	0	0	0	0	0	0	45610	2462	0.0881199	0.0197026	7.73122e-06	6.9249e-05	1.82808e-05	0	1	1	1	1	1	1	3	0
ccl18	anxiety	yes	no	none	44164	1938	0.0145355	0.0286726	0.612193	0.810222	0.402589	0	0	0	0	0	0	0	45610	2462	0.0995051	0.0234415	2.18755e-05	0.000177599	5.58666e-05	0	1	1	1	1	1	1	3	0
ccl19	anxiety	yes	no	none	44164	1938	0.0335322	0.0160771	0.0370048	0.151451	0.0495752	0	0	0	1	0	1	0	45610	2462	0.0472865	0.0136198	0.000516823	0.00295328	0.00095174	0	1	0	1	1	1	1	3	0
ccl2	anxiety	yes	no	none	44164	1938	-0.0781296	0.0394374	0.0475797	0.1795	0.0958649	0	0	0	0	0	0	0	45610	2462	-0.00198663	0.0339293	0.953309	0.970932	0.531186	0	0	0	0	0	0	0	0	0
ccl20	anxiety	yes	no	none	44164	1938	-0.0484771	0.0242335	0.0454557	0.174761	0.0663549	0	0	0	0	0	0	0	45610	2462	0.0653927	0.0193185	0.00071182	0.00388627	0.00111243	0	1	0	1	0	1	0	0	0
ccl21	anxiety	yes	no	none	44164	1938	0.115449	0.0483559	0.0169642	0.0872102	0.0604802	0	0	0	0	0	0	0	45610	2462	0.139992	0.0409461	0.000628651	0.00348985	0.00200305	0	1	0	1	0	1	0	0	0
ccl22	anxiety	yes	no	none	44164	1938	0.0954778	0.0389644	0.0142704	0.0783263	0.0451972	0	0	0	1	0	1	0	45610	2462	0.206636	0.0328807	3.29126e-10	6.91401e-09	3.81025e-09	1	1	1	1	1	1	1	3	3
ccl23	anxiety	yes	no	none	44164	1938	0.0905651	0.0486637	0.0627387	0.214265	0.129442	0	0	0	0	0	0	0	45610	2462	0.133291	0.04235	0.00164745	0.00778408	0.0043851	0	1	0	1	0	1	0	0	0
ccl24	anxiety	yes	no	none	44164	1938	0.00372947	0.0249115	0.880994	0.946816	0.519449	0	0	0	0	0	0	0	45610	2462	-0.0124178	0.0216271	0.565847	0.697523	0.377948	0	0	0	0	0	0	0	0	0
ccl25	anxiety	yes	no	none	44164	1938	-0.023236	0.0411828	0.572608	0.786122	0.395956	0	0	0	0	0	0	0	45610	2462	0.10268	0.0356824	0.00400703	0.0162057	0.00696678	0	1	0	1	0	1	0	0	0
ccl26	anxiety	yes	no	none	44164	1938	-0.047426	0.0237114	0.0454857	0.174761	0.0655583	0	0	0	0	0	0	0	45610	2462	0.00333916	0.0199789	0.867264	0.914558	0.524839	0	0	0	0	0	0	0	0	0
ccl27	anxiety	yes	no	none	44164	1938	0.0568853	0.0327685	0.0825677	0.25513	0.117864	0	0	0	0	0	0	0	45610	2462	0.0694249	0.0285766	0.0151227	0.0446493	0.0174863	0	1	0	1	0	1	0	0	0
ccl28	anxiety	yes	no	none	44164	1938	-0.0487167	0.0356623	0.171921	0.403221	0.191181	0	0	0	0	0	0	0	45610	2462	0.0872282	0.0297741	0.00339324	0.0141418	0.00511733	0	1	0	1	0	1	0	0	0
ccl3	anxiety	yes	no	none	44164	1938	-0.0232684	0.0344161	0.498982	0.728514	0.357475	0	0	0	0	0	0	0	45610	2462	0.0698593	0.0261127	0.00746636	0.0258009	0.00932804	0	1	0	1	0	1	0	0	0
ccl4	anxiety	yes	no	none	44164	1938	-0.0542038	0.0332491	0.103053	0.295303	0.136078	0	0	0	0	0	0	0	45610	2462	0.0382879	0.0266505	0.150813	0.259044	0.124102	0	0	0	0	0	0	0	0	0
ccl5	anxiety	yes	no	none	44164	1938	0.0525227	0.0204004	0.0100356	0.0616927	0.0197988	0	0	0	1	0	1	0	45610	2462	0.0797125	0.0176708	6.45277e-06	5.92518e-05	1.45167e-05	0	1	1	1	1	1	1	3	0
ccl7	anxiety	yes	no	none	44164	1938	0.0152165	0.0345367	0.659509	0.840212	0.424929	0	0	0	0	0	0	0	45610	2462	0.161471	0.027301	3.32986e-09	5.89283e-08	3.12533e-08	1	1	1	1	1	1	1	3	3
ccl8	anxiety	yes	no	none	44164	1938	-0.0352374	0.0338402	0.297741	0.553213	0.260284	0	0	0	0	0	0	0	45610	2462	0.102062	0.0297752	0.00060859	0.00341091	0.00125335	0	1	0	1	0	1	0	0	0
ccn1	anxiety	yes	no	none	44164	1938	0.0182814	0.0271036	0.499993	0.729625	0.351064	0	0	0	0	0	0	0	45610	2462	0.111936	0.0239814	3.04703e-06	3.01604e-05	1.0769e-05	1	1	1	1	1	1	1	3	3
ccn2	anxiety	yes	no	none	44164	1938	0.0136153	0.0362536	0.707247	0.866433	0.444618	0	0	0	0	0	0	0	45610	2462	0.0942554	0.0313085	0.0026079	0.0113828	0.00431778	0	1	0	1	0	1	0	0	0
ccn3	anxiety	yes	no	none	44164	1938	0.108425	0.056662	0.0556796	0.198898	0.133887	0	0	0	0	0	0	0	45610	2462	0.243151	0.0487863	6.22819e-07	7.07638e-06	6.04133e-06	1	1	1	1	1	1	1	3	3
ccn4	anxiety	yes	no	none	44164	1938	0.01654	0.0505926	0.743724	0.885675	0.464175	0	0	0	0	0	0	0	45610	2462	0.181213	0.0425978	2.09955e-05	0.000171728	0.000128215	0	1	1	1	1	1	1	3	0
ccn5	anxiety	yes	no	none	44164	1938	-0.21795	0.0479186	5.40707e-06	0.000154791	9.00818e-05	0	1	1	1	1	1	1	45610	2462	0.0183472	0.0413323	0.657119	0.769053	0.390653	0	0	0	0	0	0	0	1	0
ccnd2	anxiety	yes	no	none	44164	1938	-0.148929	0.0637096	0.0194071	0.0950366	0.0813487	0	0	0	0	0	0	0	45610	2462	0.0614081	0.0577869	0.287934	0.42463	0.222604	0	0	0	0	0	0	0	0	0
ccne1	anxiety	yes	no	none	44164	1938	0.0456117	0.0245642	0.0633347	0.215069	0.0841333	0	0	0	0	0	0	0	45610	2462	0.0201475	0.0221519	0.363078	0.504131	0.26708	0	0	0	0	0	0	0	0	0
ccs	anxiety	yes	no	none	44164	1938	-0.14185	0.0438243	0.00120887	0.0121721	0.00869084	0	1	0	1	0	1	0	45610	2462	-0.0198513	0.0376623	0.598133	0.723034	0.364222	0	0	0	0	0	0	0	0	0
cct5	anxiety	yes	no	none	44164	1938	0.0317642	0.0456126	0.486183	0.715913	0.367017	0	0	0	0	0	0	0	45610	2462	0.0636026	0.0396666	0.10884	0.200766	0.0963738	0	0	0	0	0	0	0	0	0
cd101	anxiety	yes	no	none	44164	1938	0.0502921	0.0562263	0.371077	0.620943	0.334427	0	0	0	0	0	0	0	45610	2462	0.0388706	0.048928	0.426936	0.571336	0.283203	0	0	0	0	0	0	0	0	0
cd109	anxiety	yes	no	none	44164	1938	0.0425256	0.0627048	0.497653	0.727703	0.39028	0	0	0	0	0	0	0	45610	2462	-0.0249869	0.0545532	0.646932	0.760484	0.387898	0	0	0	0	0	0	0	0	0
cd14	anxiety	yes	no	none	44164	1938	0.242251	0.0505765	1.6695e-06	5.8035e-05	3.32472e-05	1	1	1	1	1	1	1	45610	2462	0.28773	0.043824	5.1827e-11	1.24045e-09	8.24775e-10	1	1	1	1	1	1	1	2	2
cd160	anxiety	yes	no	none	44164	1938	-0.0111028	0.0443932	0.802508	0.911512	0.481965	0	0	0	0	0	0	0	45610	2462	0.036236	0.0386508	0.34849	0.491939	0.237868	0	0	0	0	0	0	0	0	0
cd163	anxiety	yes	no	none	44164	1938	0.070255	0.0464965	0.130795	0.338583	0.186379	0	0	0	0	0	0	0	45610	2462	0.143362	0.0401412	0.000355008	0.00212975	0.00124628	0	1	0	1	0	1	0	0	0
cd164	anxiety	yes	no	none	44164	1938	0.139272	0.0705039	0.0482249	0.181465	0.142393	0	0	0	0	0	0	0	45610	2462	0.0976143	0.0658038	0.137964	0.240368	0.146826	0	0	0	0	0	0	0	0	0
cd164l2	anxiety	yes	no	none	44164	1938	-0.013484	0.0678675	0.842512	0.928002	0.498268	0	0	0	0	0	0	0	45610	2462	0.0171037	0.0585515	0.7702	0.85291	0.441333	0	0	0	0	0	0	0	0	0
cd177	anxiety	yes	no	none	44164	1938	-0.0175688	0.016359	0.282844	0.536302	0.244263	0	0	0	0	0	0	0	45610	2462	0.0170381	0.0146112	0.243575	0.376915	0.226129	0	0	0	0	0	0	0	0	0
cd1c	anxiety	yes	no	none	44164	1938	0.316687	0.0858017	0.000223451	0.00306327	0.00514697	0	1	0	1	0	1	0	45610	2462	-0.0709776	0.0738098	0.336236	0.479399	0.266693	0	0	0	0	0	0	0	0	0
cd2	anxiety	yes	no	none	44164	1938	0.0378794	0.062488	0.544391	0.764609	0.406116	0	0	0	0	0	0	0	45610	2462	0.0565896	0.0534151	0.289403	0.425722	0.218019	0	0	0	0	0	0	0	0	0
cd200	anxiety	yes	no	none	44164	1938	0.250367	0.0748205	0.000819156	0.00879388	0.0110206	0	1	0	1	0	1	0	45610	2462	0.0993391	0.0668841	0.137479	0.239809	0.147931	0	0	0	0	0	0	0	0	0
cd200r1	anxiety	yes	no	none	44164	1938	-0.0265635	0.0599944	0.657935	0.838728	0.441313	0	0	0	0	0	0	0	45610	2462	0.0650741	0.0517654	0.208718	0.332855	0.171532	0	0	0	0	0	0	0	0	0
cd207	anxiety	yes	no	none	44164	1938	0.0439332	0.0547627	0.42241	0.668167	0.353505	0	0	0	0	0	0	0	45610	2462	0.185078	0.0475072	9.78789e-05	0.000678834	0.000535011	0	1	1	1	1	1	1	3	0
cd209	anxiety	yes	no	none	44164	1938	-0.0308694	0.0534795	0.563791	0.77812	0.404975	0	0	0	0	0	0	0	45610	2462	-0.0385816	0.0464745	0.406444	0.551495	0.271308	0	0	0	0	0	0	0	0	0
cd22	anxiety	yes	no	none	44164	1938	0.162431	0.0473888	0.000608907	0.00708089	0.00541482	0	1	0	1	0	1	0	45610	2462	0.0932589	0.0417942	0.0256558	0.0676127	0.0332467	0	0	0	1	0	1	0	0	0
cd226	anxiety	yes	no	none	44164	1938	-0.0263944	0.0591677	0.655529	0.837334	0.440063	0	0	0	0	0	0	0	45610	2462	0.0810363	0.0509891	0.111995	0.205936	0.110186	0	0	0	0	0	0	0	0	0
cd244	anxiety	yes	no	none	44164	1938	0.0407247	0.0770642	0.597186	0.799846	0.432336	0	0	0	0	0	0	0	45610	2462	0.0491525	0.0671846	0.46441	0.608107	0.317815	0	0	0	0	0	0	0	0	0
cd248	anxiety	yes	no	none	44164	1938	-0.168151	0.0577469	0.00359283	0.0285083	0.0250754	0	1	0	1	0	1	0	45610	2462	-0.0976103	0.0502459	0.0520585	0.114639	0.0640399	0	0	0	0	0	0	0	0	0
cd27	anxiety	yes	no	none	44164	1938	-0.00042372	0.0502527	0.993272	0.997714	0.543583	0	0	0	0	0	0	0	45610	2462	0.177813	0.0432515	3.93725e-05	0.000299395	0.000223922	0	1	1	1	1	1	1	3	0
cd274	anxiety	yes	no	none	44164	1938	-0.0964857	0.0627368	0.124062	0.33028	0.210052	0	0	0	0	0	0	0	45610	2462	0.211663	0.0512846	3.67168e-05	0.000284385	0.000248975	0	1	1	1	1	1	1	3	0
cd276	anxiety	yes	no	none	44164	1938	0.110728	0.0576861	0.0549233	0.197482	0.134446	0	0	0	0	0	0	0	45610	2462	0.282989	0.0510793	3.02124e-08	4.52412e-07	3.87217e-07	1	1	1	1	1	1	1	3	3
cd28	anxiety	yes	no	none	44164	1938	0.0551112	0.057433	0.33727	0.590421	0.32156	0	0	0	0	0	0	0	45610	2462	0.16547	0.0487555	0.000689143	0.00377542	0.00269071	0	1	0	1	0	1	0	0	0
cd2ap	anxiety	yes	no	none	44164	1938	0.0208444	0.0322312	0.517817	0.748527	0.363283	0	0	0	0	0	0	0	45610	2462	0.0545082	0.0280428	0.0519258	0.114519	0.0498896	0	0	0	1	0	1	0	0	0
cd300a	anxiety	yes	no	none	44164	1938	0.0673963	0.0803425	0.401547	0.650172	0.37187	0	0	0	0	0	0	0	45610	2462	0.231813	0.069488	0.00084989	0.00450396	0.00475939	0	1	0	1	0	1	0	0	0
cd300c	anxiety	yes	no	none	44164	1938	0.134664	0.058267	0.0208247	0.100178	0.079263	0	0	0	0	0	0	0	45610	2462	0.235474	0.0507459	3.47984e-06	3.42126e-05	3.01768e-05	1	1	1	1	1	1	1	3	3
cd300e	anxiety	yes	no	none	44164	1938	0.163577	0.0484434	0.000733724	0.00803577	0.00641291	0	1	0	1	0	1	0	45610	2462	0.283685	0.0418533	1.21786e-11	3.11944e-10	1.9777e-10	1	1	1	1	1	1	1	3	3
cd300lf	anxiety	yes	no	none	44164	1938	0.12615	0.0345145	0.000257184	0.00338279	0.00201754	0	1	0	1	0	1	0	45610	2462	0.0915603	0.0297707	0.00210141	0.00959506	0.0034495	0	1	0	1	0	1	0	0	0
cd300lg	anxiety	yes	no	none	44164	1938	0.117971	0.0538684	0.0285257	0.126396	0.0896653	0	0	0	0	0	0	0	45610	2462	0.190706	0.0468753	4.73424e-05	0.000355372	0.000284493	0	1	1	1	1	1	1	3	0
cd302	anxiety	yes	no	none	44164	1938	0.0799605	0.0645376	0.215355	0.4616	0.272276	0	0	0	0	0	0	0	45610	2462	0.432087	0.0537907	9.53089e-16	5.56604e-14	3.94451e-14	1	1	1	1	1	1	1	3	3
cd33	anxiety	yes	no	none	44164	1938	0.049342	0.0266732	0.0643316	0.217669	0.0888993	0	0	0	0	0	0	0	45610	2462	0.0606859	0.0232111	0.00893533	0.029928	0.0108297	0	1	0	1	0	1	0	0	0
cd34	anxiety	yes	no	none	44164	1938	0.141363	0.0863346	0.101551	0.293012	0.222129	0	0	0	0	0	0	0	45610	2462	-0.0667844	0.0754568	0.37612	0.518051	0.287147	0	0	0	0	0	0	0	0	0
cd36	anxiety	yes	no	none	44164	1938	0.00955539	0.0534885	0.858217	0.936121	0.501349	0	0	0	0	0	0	0	45610	2462	0.166974	0.0453794	0.000233678	0.00148335	0.00104325	0	1	0	1	0	1	0	0	0
cd38	anxiety	yes	no	none	44164	1938	-0.376616	0.0551255	8.37518e-12	8.43294e-10	6.90281e-10	1	1	1	1	1	1	1	45610	2462	-0.301309	0.048024	3.51554e-10	7.33241e-09	5.64439e-09	1	1	1	1	1	1	1	2	2
cd3d	anxiety	yes	no	none	44164	1938	-0.101248	0.0750068	0.177064	0.410339	0.264011	0	0	0	0	0	0	0	45610	2462	0.0695576	0.0584622	0.23413	0.364813	0.194556	0	0	0	0	0	0	0	0	0
cd3e	anxiety	yes	no	none	44164	1938	-0.0941588	0.0737173	0.201498	0.446414	0.276812	0	0	0	0	0	0	0	45610	2462	-0.0354433	0.0618273	0.566467	0.697631	0.357459	0	0	0	0	0	0	0	0	0
cd3g	anxiety	yes	no	none	44164	1938	-0.0121398	0.0278745	0.663188	0.842158	0.424783	0	0	0	0	0	0	0	45610	2462	-0.0203148	0.024495	0.406911	0.551872	0.284926	0	0	0	0	0	0	0	0	0
cd4	anxiety	yes	no	none	44164	1938	0.192913	0.0650023	0.00299946	0.0243967	0.0245343	0	1	0	1	0	1	0	45610	2462	0.308552	0.0527359	4.88938e-09	8.30058e-08	7.48018e-08	1	1	1	1	1	1	1	3	3
cd40	anxiety	yes	no	none	44164	1938	0.0498823	0.0417753	0.232454	0.480268	0.24157	0	0	0	0	0	0	0	45610	2462	0.139404	0.0356841	9.36032e-05	0.000653879	0.000363052	0	1	1	1	1	1	1	3	0
cd40lg	anxiety	yes	no	none	44164	1938	-0.00793409	0.0265856	0.765371	0.894855	0.469072	0	0	0	0	0	0	0	45610	2462	0.0755516	0.0232142	0.00113576	0.00573774	0.00173166	0	1	0	1	0	1	0	0	0
cd46	anxiety	yes	no	none	44164	1938	0.147444	0.0719283	0.0403771	0.160628	0.131856	0	0	0	0	0	0	0	45610	2462	0.272451	0.0610446	8.07641e-06	7.21197e-05	7.83486e-05	0	1	1	1	1	1	1	3	0
cd48	anxiety	yes	no	none	44164	1938	0.0741845	0.0701139	0.290029	0.544621	0.316955	0	0	0	0	0	0	0	45610	2462	0.194876	0.0612207	0.00145669	0.00703063	0.00625486	0	1	0	1	0	1	0	0	0
cd5	anxiety	yes	no	none	44164	1938	0.27762	0.0567014	9.77196e-07	3.70573e-05	2.50047e-05	1	1	1	1	1	1	1	45610	2462	0.223014	0.0501171	8.59303e-06	7.58056e-05	6.74167e-05	0	1	1	1	1	1	1	2	1
cd55	anxiety	yes	no	none	44164	1938	-0.0272908	0.0812635	0.736999	0.88126	0.472702	0	0	0	0	0	0	0	45610	2462	0.0576205	0.0698581	0.409473	0.553666	0.2961	0	0	0	0	0	0	0	0	0
cd58	anxiety	yes	no	none	44164	1938	-0.0734511	0.118319	0.534739	0.757288	0.432965	0	0	0	0	0	0	0	45610	2462	-0.0627295	0.103256	0.543508	0.681135	0.378342	0	0	0	0	0	0	0	0	0
cd59	anxiety	yes	no	none	44164	1938	-0.00818595	0.0876652	0.925604	0.967692	0.520349	0	0	0	0	0	0	0	45610	2462	0.106364	0.0759744	0.161515	0.273881	0.17538	0	0	0	0	0	0	0	0	0
cd5l	anxiety	yes	no	none	44164	1938	0.0693866	0.0509394	0.173154	0.404811	0.224455	0	0	0	0	0	0	0	45610	2462	0.0339647	0.0445797	0.446127	0.590386	0.289987	0	0	0	0	0	0	0	0	0
cd6	anxiety	yes	no	none	44164	1938	0.219894	0.0384	1.02578e-08	7.13159e-07	2.23574e-07	1	1	1	1	1	1	1	45610	2462	0.0716387	0.0332765	0.0313319	0.0785314	0.0337238	0	0	0	1	0	1	0	1	1
cd63	anxiety	yes	no	none	44164	1938	-0.098005	0.0406537	0.0159208	0.0843716	0.0502772	0	0	0	0	0	0	0	45610	2462	0.0279261	0.0353966	0.430141	0.574571	0.281524	0	0	0	0	0	0	0	0	0
cd69	anxiety	yes	no	none	44164	1938	0.0469035	0.0242128	0.0527284	0.192669	0.073535	0	0	0	0	0	0	0	45610	2462	0.044596	0.0210319	0.0339723	0.0839248	0.0365535	0	0	0	1	0	1	0	0	0
cd7	anxiety	yes	no	none	44164	1938	0.21132	0.0538292	8.6461e-05	0.00140934	0.00117784	0	1	0	1	0	1	0	45610	2462	0.221102	0.0464656	1.95126e-06	2.02045e-05	1.65186e-05	1	1	1	1	1	1	1	3	3
cd70	anxiety	yes	no	none	44164	1938	0.175589	0.046649	0.000167181	0.00239298	0.0018258	0	1	0	1	0	1	0	45610	2462	0.255645	0.0405984	3.03593e-10	6.42385e-09	4.04176e-09	1	1	1	1	1	1	1	3	3
cd72	anxiety	yes	no	none	44164	1938	0.0545686	0.0555834	0.326227	0.578023	0.313958	0	0	0	0	0	0	0	45610	2462	0.140352	0.0481406	0.00355171	0.0147315	0.00914522	0	1	0	1	0	1	0	0	0
cd74	anxiety	yes	no	none	44164	1938	0.0588672	0.0567244	0.299374	0.553789	0.303299	0	0	0	0	0	0	0	45610	2462	0.224246	0.0489655	4.65717e-06	4.4441e-05	3.80511e-05	0	1	1	1	1	1	1	3	0
cd79b	anxiety	yes	no	none	44164	1938	-0.00887657	0.0463688	0.848185	0.932142	0.497641	0	0	0	0	0	0	0	45610	2462	0.117563	0.0400777	0.00335312	0.0140274	0.00697677	0	1	0	1	0	1	0	0	0
cd80	anxiety	yes	no	none	44164	1938	0.0789257	0.0670818	0.239372	0.487626	0.28865	0	0	0	0	0	0	0	45610	2462	0.335916	0.05614	2.18339e-09	3.98469e-08	3.88524e-08	1	1	1	1	1	1	1	3	3
cd82	anxiety	yes	no	none	44164	1938	-0.106893	0.0636688	0.0931745	0.277339	0.185033	0	0	0	0	0	0	0	45610	2462	-0.0367054	0.0527861	0.48683	0.629837	0.314783	0	0	0	0	0	0	0	0	0
cd83	anxiety	yes	no	none	44164	1938	0.333435	0.0576295	7.21549e-09	5.26731e-07	3.42032e-07	1	1	1	1	1	1	1	45610	2462	0.467415	0.0490627	1.62056e-21	2.95752e-19	7.52085e-20	1	1	1	1	1	1	1	2	2
cd84	anxiety	yes	no	none	44164	1938	-0.0161423	0.0668168	0.809098	0.912603	0.488816	0	0	0	0	0	0	0	45610	2462	0.0733524	0.0582361	0.207825	0.332155	0.179413	0	0	0	0	0	0	0	0	0
cd86	anxiety	yes	no	none	44164	1938	0.150267	0.081413	0.0649298	0.218976	0.177991	0	0	0	0	0	0	0	45610	2462	-0.0165185	0.0717076	0.817813	0.883148	0.462822	0	0	0	0	0	0	0	0	0
cd8a	anxiety	yes	no	none	44164	1938	0.0634103	0.0416569	0.127958	0.335081	0.174136	0	0	0	0	0	0	0	45610	2462	0.0704312	0.0361918	0.0516482	0.11427	0.0520619	0	0	0	0	0	0	0	0	0
cd93	anxiety	yes	no	none	44164	1938	0.0512408	0.0687542	0.456105	0.692938	0.38122	0	0	0	0	0	0	0	45610	2462	0.0209191	0.0603815	0.729005	0.821176	0.424872	0	0	0	0	0	0	0	0	0
cd99	anxiety	yes	no	none	44164	1938	-0.419813	0.0935865	7.26325e-06	0.000191069	0.000438709	0	1	1	1	1	1	1	45610	2462	-0.233193	0.081429	0.00418651	0.0168055	0.0189063	0	1	0	1	0	1	0	1	0
cd99l2	anxiety	yes	no	none	44164	1938	0.24507	0.0836171	0.0033803	0.0271914	0.0347933	0	1	0	1	0	1	0	45610	2462	0.46916	0.0722083	8.17701e-11	1.88007e-09	3.35745e-09	1	1	1	1	1	1	1	3	3
cda	anxiety	yes	no	none	44164	1938	-0.238763	0.0508249	2.63039e-06	8.34863e-05	5.03421e-05	1	1	1	1	1	1	1	45610	2462	-0.250141	0.0441014	1.41178e-08	2.21634e-07	1.62899e-07	1	1	1	1	1	1	1	2	2
cdan1	anxiety	yes	no	none	44164	1938	-0.0301656	0.106787	0.777572	0.900639	0.487641	0	0	0	0	0	0	0	45610	2462	0.00884443	0.0912965	0.922825	0.950158	0.501633	0	0	0	0	0	0	0	0	0
cdc123	anxiety	yes	no	none	44164	1938	-0.0640657	0.0408641	0.116933	0.318513	0.163994	0	0	0	0	0	0	0	45610	2462	-0.0152846	0.0340524	0.653537	0.765781	0.393669	0	0	0	0	0	0	0	0	0
cdc25a	anxiety	yes	no	none	44164	1938	0.1172	0.0569427	0.0395707	0.15795	0.111967	0	0	0	0	0	0	0	45610	2462	0.02936	0.0523314	0.574771	0.703407	0.354827	0	0	0	0	0	0	0	0	0
cdc26	anxiety	yes	no	none	44164	1938	0.0611553	0.0339329	0.071507	0.231486	0.110324	0	0	0	0	0	0	0	45610	2462	0.0703877	0.0295308	0.017147	0.0487683	0.0196327	0	1	0	1	0	1	0	0	0
cdc27	anxiety	yes	no	none	44164	1938	0.0784315	0.033857	0.0205281	0.0990778	0.05063	0	0	0	0	0	0	0	45610	2462	0.102459	0.029293	0.000469213	0.00273473	0.000992855	0	1	0	1	1	1	1	3	0
cdc37	anxiety	yes	no	none	44164	1938	0.0192241	0.0248149	0.438517	0.6811	0.32036	0	0	0	0	0	0	0	45610	2462	0.0713578	0.0214838	0.000895427	0.00468575	0.00137394	0	1	0	1	0	1	0	0	0
cdc42bpb	anxiety	yes	no	none	44164	1938	0.0731386	0.0228406	0.00136416	0.0131463	0.00509481	0	1	0	1	0	1	0	45610	2462	0.0576377	0.0200063	0.00396446	0.0160781	0.00532722	0	1	0	1	0	1	0	0	0
cdcp1	anxiety	yes	no	none	44164	1938	-0.0429702	0.0362594	0.235986	0.484585	0.231563	0	0	0	0	0	0	0	45610	2462	0.227799	0.0300063	3.15721e-14	1.35574e-12	5.03812e-13	1	1	1	1	1	1	1	3	3
cdh1	anxiety	yes	no	none	44164	1938	0.00283093	0.0529041	0.957325	0.979464	0.531764	0	0	0	0	0	0	0	45610	2462	0.105588	0.0437192	0.0157291	0.0457026	0.0241584	0	1	0	1	0	1	0	0	0
cdh15	anxiety	yes	no	none	44164	1938	-0.253737	0.0355862	1.00227e-12	1.12563e-10	3.31004e-11	1	1	1	1	1	1	1	45610	2462	-0.147138	0.0296829	7.15884e-07	8.07097e-06	4.50235e-06	1	1	1	1	1	1	1	2	2
cdh17	anxiety	yes	no	none	44164	1938	-0.0128961	0.0304074	0.671486	0.847338	0.428322	0	0	0	0	0	0	0	45610	2462	0.0536018	0.0259836	0.0391214	0.0933064	0.0393096	0	0	0	1	0	1	0	0	0
cdh2	anxiety	yes	no	none	44164	1938	-0.113391	0.0531504	0.0328915	0.141032	0.096275	0	0	0	0	0	0	0	45610	2462	0.143053	0.0462213	0.00196833	0.00905915	0.0056137	0	1	0	1	0	1	0	0	0
cdh22	anxiety	yes	no	none	44164	1938	-0.132371	0.0892526	0.138045	0.350515	0.254624	0	0	0	0	0	0	0	45610	2462	0.0460306	0.0734058	0.530613	0.670152	0.351701	0	0	0	0	0	0	0	0	0
cdh23	anxiety	yes	no	none	44164	1938	-0.127067	0.0928844	0.171307	0.402428	0.280353	0	0	0	0	0	0	0	45610	2462	-0.105897	0.0804588	0.18812	0.307736	0.197331	0	0	0	0	0	0	0	0	0
cdh3	anxiety	yes	no	none	44164	1938	-0.0877333	0.058607	0.1344	0.345768	0.211322	0	0	0	0	0	0	0	45610	2462	-0.115907	0.0515373	0.0245127	0.0652479	0.0388815	0	0	0	1	0	1	0	0	0
cdh4	anxiety	yes	no	none	44164	1938	-0.0296362	0.0527006	0.573878	0.786122	0.407834	0	0	0	0	0	0	0	45610	2462	0.0514648	0.0441237	0.243463	0.376915	0.183102	0	0	0	0	0	0	0	0	0
cdh5	anxiety	yes	no	none	44164	1938	-0.0214857	0.0689081	0.755191	0.88988	0.474168	0	0	0	0	0	0	0	45610	2462	-0.118042	0.0604123	0.0507087	0.112944	0.073095	0	0	0	0	0	0	0	0	0
cdh6	anxiety	yes	no	none	44164	1938	0.0782826	0.0545495	0.151266	0.373029	0.216456	0	0	0	0	0	0	0	45610	2462	0.158944	0.0474192	0.000802603	0.00430809	0.00292848	0	1	0	1	0	1	0	0	0
cdhr1	anxiety	yes	no	none	44164	1938	-0.00300096	0.0499548	0.952097	0.977196	0.530812	0	0	0	0	0	0	0	45610	2462	-0.0521429	0.044194	0.238055	0.370165	0.180094	0	0	0	0	0	0	0	0	0
cdhr2	anxiety	yes	no	none	44164	1938	-0.142967	0.0224112	1.77965e-10	1.62393e-08	3.43618e-09	1	1	1	1	1	1	1	45610	2462	-0.0574261	0.019539	0.00329222	0.0138585	0.00452226	0	1	0	1	0	1	0	1	1
cdhr5	anxiety	yes	no	none	44164	1938	0.196146	0.0537246	0.000261261	0.003421	0.00301201	0	1	0	1	0	1	0	45610	2462	0.0880262	0.0460422	0.0558941	0.121256	0.0631869	0	0	0	0	0	0	0	0	0
cdk1	anxiety	yes	no	none	44164	1938	-0.121045	0.068312	0.0764035	0.241448	0.174788	0	0	0	0	0	0	0	45610	2462	0.032936	0.0592741	0.578446	0.705724	0.360801	0	0	0	0	0	0	0	0	0
cdk5rap3	anxiety	yes	no	none	44164	1938	-0.000371716	0.0411599	0.992794	0.997714	0.547547	0	0	0	0	0	0	0	45610	2462	0.064	0.0342802	0.061906	0.130705	0.0591093	0	0	0	0	0	0	0	0	0
cdkl5	anxiety	yes	no	none	44164	1938	-0.0628826	0.0485268	0.195033	0.436396	0.233491	0	0	0	0	0	0	0	45610	2462	-0.00872797	0.04034	0.828707	0.891937	0.469323	0	0	0	0	0	0	0	0	0
cdkn1a	anxiety	yes	no	none	44164	1938	0.035182	0.0194826	0.0709474	0.230185	0.0842229	0	0	0	0	0	0	0	45610	2462	0.0511441	0.016929	0.0025187	0.0110595	0.00372471	0	1	0	1	0	1	0	0	0
cdkn2d	anxiety	yes	no	none	44164	1938	0.014191	0.0222821	0.524204	0.752064	0.364096	0	0	0	0	0	0	0	45610	2462	0.029673	0.0194154	0.126433	0.226215	0.118434	0	0	0	0	0	0	0	0	0
cdnf	anxiety	yes	no	none	44164	1938	-0.0135372	0.0639467	0.832345	0.927298	0.494896	0	0	0	0	0	0	0	45610	2462	-0.0026445	0.0558846	0.962258	0.9763	0.519869	0	0	0	0	0	0	0	0	0
cdon	anxiety	yes	no	none	44164	1938	-0.0489918	0.0779353	0.529597	0.75509	0.412477	0	0	0	0	0	0	0	45610	2462	-0.159287	0.0676926	0.0186178	0.052023	0.0425153	0	0	0	1	0	1	0	0	0
cdsn	anxiety	yes	no	none	44164	1938	0.0116033	0.0481046	0.809392	0.912603	0.485034	0	0	0	0	0	0	0	45610	2462	0.0291516	0.0418865	0.486449	0.629837	0.309085	0	0	0	0	0	0	0	0	0
ceacam1	anxiety	yes	no	none	44164	1938	0.212454	0.089976	0.0182143	0.0912913	0.102276	0	0	0	0	0	0	0	45610	2462	0.180161	0.078344	0.0214702	0.0583733	0.0538795	0	0	0	0	0	0	0	0	0
ceacam16	anxiety	yes	no	none	44164	1938	0.070119	0.0292149	0.0163901	0.0854213	0.0384246	0	0	0	1	0	1	0	45610	2462	0.010006	0.0254609	0.694325	0.799672	0.428511	0	0	0	0	0	0	0	0	0
ceacam18	anxiety	yes	no	none	44164	1938	-0.0112435	0.0359647	0.754565	0.88988	0.462749	0	0	0	0	0	0	0	45610	2462	-0.0270267	0.0319474	0.397568	0.541777	0.266764	0	0	0	0	0	0	0	0	0
ceacam19	anxiety	yes	no	none	44164	1938	-0.0978123	0.0607199	0.107207	0.301874	0.193081	0	0	0	0	0	0	0	45610	2462	-0.0626076	0.0527357	0.235151	0.366208	0.187749	0	0	0	0	0	0	0	0	0
ceacam20	anxiety	yes	no	none	44164	1938	0.0256762	0.0557884	0.645341	0.833067	0.43464	0	0	0	0	0	0	0	45610	2462	0.0475118	0.048032	0.32258	0.463655	0.229686	0	0	0	0	0	0	0	0	0
ceacam21	anxiety	yes	no	none	44164	1938	-0.0181269	0.0245569	0.46042	0.697343	0.331303	0	0	0	0	0	0	0	45610	2462	0.0290669	0.0210811	0.167952	0.282989	0.14547	0	0	0	0	0	0	0	0	0
ceacam3	anxiety	yes	no	none	44164	1938	-0.00723516	0.0450424	0.872385	0.944868	0.505697	0	0	0	0	0	0	0	45610	2462	-0.00929871	0.0391806	0.812401	0.880469	0.462803	0	0	0	0	0	0	0	0	0
ceacam5	anxiety	yes	no	none	44164	1938	0.134571	0.0311133	1.52389e-05	0.000331394	0.000161706	0	1	1	1	1	1	1	45610	2462	0.22531	0.0267001	3.21261e-17	2.34521e-15	4.53666e-16	1	1	1	1	1	1	1	2	3
ceacam6	anxiety	yes	no	none	44164	1938	0.163905	0.0551925	0.00298102	0.0243826	0.0210666	0	1	0	1	0	1	0	45610	2462	0.34036	0.0416856	3.21581e-16	1.91636e-14	7.83814e-15	1	1	1	1	1	1	1	3	3
ceacam8	anxiety	yes	no	none	44164	1938	-0.010417	0.0417822	0.803117	0.911512	0.481699	0	0	0	0	0	0	0	45610	2462	0.059845	0.0362008	0.098302	0.186512	0.086789	0	0	0	0	0	0	0	0	0
cebpa	anxiety	yes	no	none	44164	1938	0.0570595	0.06415	0.373751	0.622742	0.345521	0	0	0	0	0	0	0	45610	2462	0.0187771	0.0571595	0.742531	0.831043	0.429546	0	0	0	0	0	0	0	0	0
cebpb	anxiety	yes	no	none	44164	1938	-0.186712	0.0584917	0.00141237	0.0134775	0.0126965	0	1	0	1	0	1	0	45610	2462	-0.0819412	0.0503713	0.103791	0.193838	0.103767	0	0	0	0	0	0	0	0	0
cela2a	anxiety	yes	no	none	44164	1938	0.0930991	0.0400019	0.0199457	0.0969076	0.0571856	0	0	0	0	0	0	0	45610	2462	-0.0697615	0.0345654	0.0435655	0.101459	0.0446545	0	0	0	1	0	1	0	0	0
cela3a	anxiety	yes	no	none	44164	1938	0.0787154	0.0362687	0.029981	0.131251	0.0680434	0	0	0	0	0	0	0	45610	2462	-0.0330927	0.0318612	0.298967	0.437586	0.212099	0	0	0	0	0	0	0	0	0
celsr2	anxiety	yes	no	none	44164	1938	0.0335021	0.0845002	0.691756	0.857789	0.461757	0	0	0	0	0	0	0	45610	2462	-0.339827	0.0744773	5.04704e-06	4.75398e-05	6.8556e-05	0	1	1	1	1	1	1	3	0
cemip2	anxiety	yes	no	none	44164	1938	0.107059	0.0704203	0.12844	0.335081	0.224658	0	0	0	0	0	0	0	45610	2462	0.157833	0.0580857	0.00658296	0.0235567	0.0177866	0	1	0	1	0	1	0	0	0
cend1	anxiety	yes	no	none	44164	1938	0.0496861	0.0402948	0.217552	0.463349	0.22982	0	0	0	0	0	0	0	45610	2462	-0.0529475	0.0389283	0.173789	0.289554	0.137989	0	0	0	0	0	0	0	0	0
cenpf	anxiety	yes	no	none	44164	1938	-0.177699	0.0452272	8.52858e-05	0.00139907	0.000998204	0	1	0	1	1	1	1	45610	2462	-0.0498052	0.0381319	0.191509	0.312213	0.148441	0	0	0	0	0	0	0	1	0
cenpj	anxiety	yes	no	none	44164	1938	0.0448856	0.033423	0.179286	0.413069	0.190772	0	0	0	0	0	0	0	45610	2462	0.0376568	0.0291672	0.19668	0.318528	0.152311	0	0	0	0	0	0	0	0	0
cep112	anxiety	yes	no	none	44164	1938	0.00638247	0.0538677	0.905684	0.956723	0.515908	0	0	0	0	0	0	0	45610	2462	0.0558676	0.0446039	0.210378	0.334546	0.164514	0	0	0	0	0	0	0	0	0
cep152	anxiety	yes	no	none	44164	1938	-0.0399874	0.0594233	0.500995	0.730358	0.388351	0	0	0	0	0	0	0	45610	2462	-0.0196434	0.0510148	0.700199	0.804319	0.410055	0	0	0	0	0	0	0	0	0
cep164	anxiety	yes	no	none	44164	1938	-0.0195181	0.0349017	0.576004	0.787052	0.390971	0	0	0	0	0	0	0	45610	2462	0.0406324	0.0279423	0.145903	0.252009	0.119635	0	0	0	0	0	0	0	0	0
cep170	anxiety	yes	no	none	44164	1938	0.0615905	0.0304561	0.0431482	0.167788	0.0747587	0	0	0	0	0	0	0	45610	2462	0.0696576	0.0264705	0.00850058	0.0287621	0.0104697	0	1	0	1	0	1	0	0	0
cep20	anxiety	yes	no	none	44164	1938	0.00258618	0.0283268	0.927256	0.96805	0.533467	0	0	0	0	0	0	0	45610	2462	0.0657212	0.0242955	0.00682892	0.0241996	0.00853206	0	1	0	1	0	1	0	0	0
cep290	anxiety	yes	no	none	44164	1938	-0.0596981	0.0489138	0.222284	0.4673	0.250198	0	0	0	0	0	0	0	45610	2462	0.00141115	0.0404648	0.972181	0.981933	0.532604	0	0	0	0	0	0	0	0	0
cep350	anxiety	yes	no	none	44164	1938	-0.0105222	0.0672192	0.875611	0.946195	0.507307	0	0	0	0	0	0	0	45610	2462	0.0269156	0.0578568	0.64178	0.756255	0.387233	0	0	0	0	0	0	0	0	0
cep43	anxiety	yes	no	none	44164	1938	0.00724146	0.0307857	0.814037	0.915635	0.486446	0	0	0	0	0	0	0	45610	2462	0.0663283	0.0265384	0.0124428	0.0387063	0.0145616	0	1	0	1	0	1	0	0	0
cep85	anxiety	yes	no	none	44164	1938	0.0434019	0.0321679	0.177263	0.410475	0.186588	0	0	0	0	0	0	0	45610	2462	0.0607085	0.0280662	0.0305378	0.0770703	0.0317125	0	0	0	1	0	1	0	0	0
cert	anxiety	yes	no	none	44164	1938	0.0176328	0.0345797	0.610109	0.810222	0.40484	0	0	0	0	0	0	0	45610	2462	0.0701025	0.0299965	0.0194382	0.0539538	0.0219184	0	0	0	1	0	1	0	0	0
ces1	anxiety	yes	no	none	44164	1938	0.02813	0.0241996	0.245066	0.492493	0.21391	0	0	0	0	0	0	0	45610	2462	0.0555336	0.0207453	0.00743024	0.025737	0.00934926	0	1	0	1	0	1	0	0	0
ces2	anxiety	yes	no	none	44164	1938	0.0245985	0.0367112	0.502824	0.731927	0.362068	0	0	0	0	0	0	0	45610	2462	-0.0254989	0.0322169	0.428667	0.573127	0.28308	0	0	0	0	0	0	0	0	0
ces3	anxiety	yes	no	none	44164	1938	0.0026192	0.0291459	0.928394	0.96805	0.532976	0	0	0	0	0	0	0	45610	2462	-0.0246332	0.0260758	0.344824	0.48878	0.246213	0	0	0	0	0	0	0	0	0
cetn2	anxiety	yes	no	none	44164	1938	0.0405249	0.0310024	0.19116	0.4307	0.192846	0	0	0	0	0	0	0	45610	2462	0.0748307	0.026762	0.00517153	0.0195102	0.00684765	0	1	0	1	0	1	0	0	0
cetn3	anxiety	yes	no	none	44164	1938	0.0368841	0.0312262	0.237527	0.485729	0.221436	0	0	0	0	0	0	0	45610	2462	0.0598259	0.0269875	0.0266367	0.0694866	0.0281468	0	0	0	1	0	1	0	0	0
cfb	anxiety	yes	no	none	44164	1938	0.213062	0.0699265	0.00231181	0.0200311	0.0218863	0	1	0	1	0	1	0	45610	2462	0.270112	0.0606817	8.53531e-06	7.55246e-05	8.17076e-05	0	1	1	1	1	1	1	3	0
cfc1	anxiety	yes	no	none	44164	1938	0.105319	0.0434529	0.0153607	0.0826711	0.0519983	0	0	0	0	0	0	0	45610	2462	0.135059	0.0375303	0.000319855	0.00195392	0.00104471	0	1	0	1	0	1	0	0	0
cfd	anxiety	yes	no	none	44164	1938	-0.124989	0.118086	0.289847	0.544621	0.357697	0	0	0	0	0	0	0	45610	2462	0.242551	0.0976324	0.0129797	0.0401066	0.0491812	0	1	0	1	0	1	0	0	0
cfh	anxiety	yes	no	none	44164	1938	0.237565	0.0947808	0.0121942	0.0705091	0.0863501	0	0	0	0	0	0	0	45610	2462	0.300926	0.0818556	0.000236639	0.00149564	0.00209923	0	1	0	1	0	1	0	0	0
cfhr2	anxiety	yes	no	none	44164	1938	0.0770661	0.0436131	0.0772213	0.243243	0.135308	0	0	0	0	0	0	0	45610	2462	0.0920958	0.0381024	0.0156464	0.0457026	0.0212165	0	1	0	1	0	1	0	0	0
cfhr4	anxiety	yes	no	none	44164	1938	0.014615	0.0333731	0.661439	0.84107	0.425122	0	0	0	0	0	0	0	45610	2462	0.0294965	0.0291121	0.310963	0.451082	0.22168	0	0	0	0	0	0	0	0	0
cfhr5	anxiety	yes	no	none	44164	1938	0.113145	0.0609448	0.0633804	0.215069	0.149623	0	0	0	0	0	0	0	45610	2462	0.0490286	0.0527971	0.353085	0.494251	0.250125	0	0	0	0	0	0	0	0	0
cfi	anxiety	yes	no	none	44164	1938	0.529138	0.11159	2.11817e-06	7.10927e-05	0.000276973	1	1	1	1	1	1	1	45610	2462	0.612811	0.0962089	1.89537e-10	4.22478e-09	1.99304e-08	1	1	1	1	1	1	1	2	2
cfp	anxiety	yes	no	none	44164	1938	0.0359887	0.100609	0.720562	0.875589	0.473291	0	0	0	0	0	0	0	45610	2462	0.0487015	0.0867895	0.574699	0.703407	0.379171	0	0	0	0	0	0	0	0	0
cga	anxiety	yes	no	none	44164	1938	0.134205	0.0179844	8.50445e-14	1.24165e-11	1.95016e-12	1	1	1	1	1	1	1	45610	2462	0.149773	0.0155097	4.6033e-22	8.9611e-20	8.47463e-21	1	1	1	1	1	1	1	2	2
cgb3_cgb5_cgb8	anxiety	yes	no	none	44164	1938	0.141402	0.0462786	0.00224714	0.0195287	0.0146299	0	1	0	1	0	1	0	45610	2462	0.172599	0.0340902	4.12698e-07	4.8011e-06	3.15292e-06	1	1	1	1	1	1	1	3	3
cgn	anxiety	yes	no	none	44164	1938	-0.0280311	0.0632809	0.657792	0.838728	0.443117	0	0	0	0	0	0	0	45610	2462	0.0502758	0.051921	0.332888	0.475419	0.23894	0	0	0	0	0	0	0	0	0
cgref1	anxiety	yes	no	none	44164	1938	0.0719802	0.0489568	0.141486	0.357696	0.199107	0	0	0	0	0	0	0	45610	2462	0.150348	0.0424545	0.000398014	0.00235082	0.00146986	0	1	0	1	0	1	0	0	0
chac2	anxiety	yes	no	none	44164	1938	-0.0346684	0.0353655	0.326943	0.57824	0.278425	0	0	0	0	0	0	0	45610	2462	0.0554008	0.0299312	0.0641786	0.13405	0.0596905	0	0	0	0	0	0	0	0	0
chad	anxiety	yes	no	none	44164	1938	0.0622481	0.0475253	0.190267	0.430016	0.228608	0	0	0	0	0	0	0	45610	2462	-0.0738128	0.0412173	0.0733222	0.148269	0.0723549	0	0	0	0	0	0	0	0	0
chchd10	anxiety	yes	no	none	44164	1938	-0.111116	0.0556272	0.0457705	0.175388	0.119234	0	0	0	0	0	0	0	45610	2462	0.137197	0.0465395	0.00319863	0.0135559	0.00812133	0	1	0	1	0	1	0	0	0
chchd6	anxiety	yes	no	none	44164	1938	-0.0225566	0.0867997	0.794964	0.907511	0.488665	0	0	0	0	0	0	0	45610	2462	0.18705	0.0690791	0.00677396	0.0240632	0.0220178	0	1	0	1	0	1	0	0	0
chek2	anxiety	yes	no	none	44164	1938	-0.00394551	0.0645481	0.95126	0.97668	0.528178	0	0	0	0	0	0	0	45610	2462	0.0270017	0.0558856	0.628982	0.74651	0.380711	0	0	0	0	0	0	0	0	0
chga	anxiety	yes	no	none	44164	1938	0.10715	0.025901	3.51995e-05	0.000650522	0.000296165	0	1	1	1	1	1	1	45610	2462	0.159643	0.0217412	2.09036e-13	7.62982e-12	2.81572e-12	1	1	1	1	1	1	1	2	3
chgb	anxiety	yes	no	none	44164	1938	-0.0622112	0.0496991	0.210659	0.456323	0.245021	0	0	0	0	0	0	0	45610	2462	0.0844702	0.0434164	0.0517049	0.11427	0.057406	0	0	0	0	0	0	0	0	0
chi3l1	anxiety	yes	no	none	44164	1938	0.0065607	0.0259286	0.800245	0.910646	0.484401	0	0	0	0	0	0	0	45610	2462	0.11655	0.0217454	8.3335e-08	1.14213e-06	3.98698e-07	1	1	1	1	1	1	1	3	3
chit1	anxiety	yes	no	none	44164	1938	-0.0139289	0.0130034	0.284093	0.537024	0.263571	0	0	0	0	0	0	0	45610	2462	0.0323006	0.0124764	0.00962726	0.0318726	0.0155644	0	1	0	1	0	1	0	0	0
chl1	anxiety	yes	no	none	44164	1938	0.0564959	0.067533	0.402836	0.651319	0.360583	0	0	0	0	0	0	0	45610	2462	-0.0201953	0.0592256	0.733111	0.824291	0.426198	0	0	0	0	0	0	0	0	0
chm	anxiety	yes	no	none	44164	1938	0.0107767	0.0404528	0.789929	0.906071	0.476765	0	0	0	0	0	0	0	45610	2462	0.0582497	0.0346769	0.0929999	0.179411	0.0823052	0	0	0	0	0	0	0	0	0
chmp1a	anxiety	yes	no	none	44164	1938	-0.0403442	0.0266604	0.130213	0.337377	0.142313	0	0	0	0	0	0	0	45610	2462	0.0153514	0.02319	0.507983	0.650076	0.342939	0	0	0	0	0	0	0	0	0
chmp6	anxiety	yes	no	none	44164	1938	0.0590308	0.0427579	0.167408	0.394536	0.204167	0	0	0	0	0	0	0	45610	2462	0.0672717	0.0370994	0.0697883	0.143226	0.0666409	0	0	0	0	0	0	0	0	0
chp1	anxiety	yes	no	none	44164	1938	-0.096485	0.0360327	0.00741281	0.0495318	0.0272758	0	1	0	1	0	1	0	45610	2462	-0.0157313	0.0293884	0.592449	0.719314	0.370585	0	0	0	0	0	0	0	0	0
chrdl1	anxiety	yes	no	none	44164	1938	0.0787278	0.0591891	0.183483	0.418898	0.245442	0	0	0	0	0	0	0	45610	2462	0.367042	0.0514051	9.32034e-13	2.92639e-11	2.35992e-11	1	1	1	1	1	1	1	3	3
chrdl2	anxiety	yes	no	none	44164	1938	-0.0923402	0.0387173	0.01708	0.0876511	0.050445	0	0	0	0	0	0	0	45610	2462	-0.0520696	0.0334283	0.119316	0.216668	0.100282	0	0	0	0	0	0	0	0	0
chrm1	anxiety	yes	no	none	44164	1938	-0.0881532	0.0696495	0.205632	0.449772	0.273912	0	0	0	0	0	0	0	45610	2462	0.0694795	0.0558644	0.213604	0.338428	0.179579	0	0	0	0	0	0	0	0	0
ciapin1	anxiety	yes	no	none	44164	1938	0.00216766	0.0328736	0.947426	0.975144	0.536794	0	0	0	0	0	0	0	45610	2462	0.0885368	0.0284646	0.00186821	0.00868657	0.00300669	0	1	0	1	0	1	0	0	0
cilp	anxiety	yes	no	none	44164	1938	-0.0699883	0.0418913	0.0947788	0.278986	0.14796	0	0	0	0	0	0	0	45610	2462	0.0537444	0.0371874	0.148394	0.25564	0.120956	0	0	0	0	0	0	0	0	0
cinp	anxiety	yes	no	none	44164	1938	-0.0450604	0.0570716	0.429796	0.676152	0.359278	0	0	0	0	0	0	0	45610	2462	0.0694467	0.0456923	0.128542	0.228727	0.11519	0	0	0	0	0	0	0	0	0
cirbp	anxiety	yes	no	none	44164	1938	0.00738788	0.0254102	0.771247	0.897262	0.472733	0	0	0	0	0	0	0	45610	2462	0.0496955	0.0220961	0.0245088	0.0652479	0.0268925	0	0	0	1	0	1	0	0	0
cit	anxiety	yes	no	none	44164	1938	-0.149001	0.0553456	0.00709826	0.0478681	0.0387016	0	1	0	1	0	1	0	45610	2462	0.0292242	0.0452121	0.518033	0.65947	0.325211	0	0	0	0	0	0	0	0	0
ckap4	anxiety	yes	no	none	44164	1938	0.0391263	0.0759471	0.606428	0.807097	0.434464	0	0	0	0	0	0	0	45610	2462	0.389797	0.0628086	5.4315e-10	1.1169e-08	1.3142e-08	1	1	1	1	1	1	1	3	3
ckb	anxiety	yes	no	none	44164	1938	0.0502305	0.0356703	0.159075	0.384202	0.182683	0	0	0	0	0	0	0	45610	2462	0.113973	0.0311107	0.000248821	0.00156586	0.000646522	0	1	0	1	1	1	1	3	0
ckmt1a_ckmt1b	anxiety	yes	no	none	44164	1938	0.00301618	0.0314115	0.923503	0.966534	0.528883	0	0	0	0	0	0	0	45610	2462	0.0302441	0.0276265	0.273625	0.408897	0.201677	0	0	0	0	0	0	0	0	0
clasp1	anxiety	yes	no	none	44164	1938	-0.0331722	0.0346754	0.338745	0.591943	0.28304	0	0	0	0	0	0	0	45610	2462	-0.00501559	0.029405	0.864563	0.91402	0.49842	0	0	0	0	0	0	0	0	0
clc	anxiety	yes	no	none	44164	1938	-0.0805725	0.0319138	0.0115799	0.0677621	0.0330153	0	0	0	1	0	1	0	45610	2462	-0.0347432	0.0274385	0.205435	0.329417	0.159578	0	0	0	0	0	0	0	0	0
clec10a	anxiety	yes	no	none	44164	1938	-0.0477252	0.0578121	0.409074	0.654878	0.352029	0	0	0	0	0	0	0	45610	2462	0.161133	0.0501532	0.00131441	0.00646143	0.00458278	0	1	0	1	0	1	0	0	0
clec11a	anxiety	yes	no	none	44164	1938	-0.17046	0.0435919	9.21563e-05	0.0014733	0.00103596	0	1	0	1	0	1	0	45610	2462	0.0164279	0.0382761	0.667782	0.775934	0.396947	0	0	0	0	0	0	0	0	0
clec12a	anxiety	yes	no	none	44164	1938	0.162958	0.123421	0.186721	0.423863	0.315479	0	0	0	0	0	0	0	45610	2462	0.229996	0.106371	0.0306022	0.0771003	0.0886967	0	0	0	0	0	0	0	0	0
clec14a	anxiety	yes	no	none	44164	1938	0.00373716	0.0643818	0.953711	0.977659	0.528874	0	0	0	0	0	0	0	45610	2462	0.144856	0.0559433	0.00961639	0.0318726	0.0222197	0	1	0	1	0	1	0	0	0
clec1a	anxiety	yes	no	none	44164	1938	-0.168264	0.0647395	0.00934691	0.0590491	0.0528044	0	0	0	0	0	0	0	45610	2462	0.029663	0.0560141	0.596415	0.722792	0.366556	0	0	0	0	0	0	0	0	0
clec1b	anxiety	yes	no	none	44164	1938	0.0475904	0.0216373	0.0278454	0.124135	0.0437601	0	0	0	1	0	1	0	45610	2462	0.0600713	0.0188074	0.00140304	0.00681677	0.00208581	0	1	0	1	0	1	0	0	0
clec2l	anxiety	yes	no	none	44164	1938	-0.0609823	0.0505558	0.227726	0.475651	0.256328	0	0	0	0	0	0	0	45610	2462	0.0102376	0.0414099	0.804734	0.876145	0.457938	0	0	0	0	0	0	0	0	0
clec3b	anxiety	yes	no	none	44164	1938	0.114156	0.10999	0.29933	0.553789	0.356027	0	0	0	0	0	0	0	45610	2462	0.013729	0.0981951	0.888808	0.926238	0.490972	0	0	0	0	0	0	0	0	0
clec4a	anxiety	yes	no	none	44164	1938	-0.190938	0.0577123	0.000938192	0.00996189	0.00912255	0	1	0	1	0	1	0	45610	2462	-0.112216	0.0506341	0.0266762	0.0694866	0.0405359	0	0	0	1	0	1	0	0	0
clec4c	anxiety	yes	no	none	44164	1938	0.0243011	0.0443205	0.583484	0.789515	0.403356	0	0	0	0	0	0	0	45610	2462	-0.00123539	0.0387557	0.974571	0.98318	0.535201	0	0	0	0	0	0	0	0	0
clec4d	anxiety	yes	no	none	44164	1938	0.0667792	0.032457	0.0396414	0.15795	0.0742825	0	0	0	0	0	0	0	45610	2462	0.101848	0.0283354	0.000325185	0.00197821	0.000703813	0	1	0	1	1	1	1	3	0
clec4g	anxiety	yes	no	none	44164	1938	-0.0258544	0.0618418	0.675894	0.849787	0.447942	0	0	0	0	0	0	0	45610	2462	0.0776242	0.0536632	0.148035	0.255173	0.137293	0	0	0	0	0	0	0	0	0
clec4m	anxiety	yes	no	none	44164	1938	-0.0341393	0.0494904	0.490309	0.720473	0.373534	0	0	0	0	0	0	0	45610	2462	-0.0138522	0.0429921	0.747299	0.83446	0.431426	0	0	0	0	0	0	0	0	0
clec5a	anxiety	yes	no	none	44164	1938	0.193244	0.0684876	0.00477869	0.0349719	0.0356628	0	1	0	1	0	1	0	45610	2462	0.436146	0.0587604	1.14971e-13	4.5367e-12	4.54416e-12	1	1	1	1	1	1	1	3	3
clec6a	anxiety	yes	no	none	44164	1938	-0.00534816	0.0453538	0.90613	0.956723	0.516902	0	0	0	0	0	0	0	45610	2462	0.123445	0.0389028	0.00150786	0.00721766	0.0036617	0	1	0	1	0	1	0	0	0
clec7a	anxiety	yes	no	none	44164	1938	0.0790982	0.0372552	0.0337415	0.142827	0.0747354	0	0	0	0	0	0	0	45610	2462	0.157977	0.0343848	4.3402e-06	4.16888e-05	2.60237e-05	0	1	1	1	1	1	1	3	0
clgn	anxiety	yes	no	none	44164	1938	0.141623	0.0532484	0.00782181	0.05121	0.039953	0	0	0	1	0	1	0	45610	2462	0.0930592	0.0465658	0.0456683	0.105325	0.0550998	0	0	0	0	0	0	0	0	0
clic5	anxiety	yes	no	none	44164	1938	-0.0833093	0.080182	0.298803	0.553621	0.331725	0	0	0	0	0	0	0	45610	2462	0.0787908	0.0649013	0.224744	0.353013	0.197978	0	0	0	0	0	0	0	0	0
clint1	anxiety	yes	no	none	44164	1938	0.108979	0.0474381	0.0216023	0.103041	0.0690261	0	0	0	0	0	0	0	45610	2462	-0.055727	0.0483633	0.249216	0.382401	0.190489	0	0	0	0	0	0	0	0	0
clip2	anxiety	yes	no	none	44164	1938	0.0378089	0.0184548	0.040488	0.16085	0.0541951	0	0	0	0	0	0	0	45610	2462	0.0420041	0.0160604	0.00891276	0.0299141	0.0123422	0	1	0	1	0	1	0	0	0
clmp	anxiety	yes	no	none	44164	1938	0.459002	0.0830776	3.29526e-08	1.8155e-06	3.56016e-06	1	1	1	1	1	1	1	45610	2462	0.638968	0.071457	3.82193e-19	4.46401e-17	4.68031e-17	1	1	1	1	1	1	1	2	2
clns1a	anxiety	yes	no	none	44164	1938	-0.179142	0.0744804	0.0161625	0.0848473	0.0823944	0	0	0	0	0	0	0	45610	2462	-0.0755505	0.0640518	0.238191	0.370165	0.204261	0	0	0	0	0	0	0	0	0
clpp	anxiety	yes	no	none	44164	1938	0.00638954	0.0220069	0.771555	0.897262	0.478367	0	0	0	0	0	0	0	45610	2462	0.0311522	0.0191062	0.103002	0.192846	0.100254	0	0	0	0	0	0	0	0	0
clps	anxiety	yes	no	none	44164	1938	0.00843936	0.0299189	0.777887	0.900646	0.472264	0	0	0	0	0	0	0	45610	2462	0.0594487	0.0261537	0.023023	0.0619034	0.0248013	0	0	0	1	0	1	0	0	0
clspn	anxiety	yes	no	none	44164	1938	-0.0364149	0.0632824	0.564997	0.779306	0.413592	0	0	0	0	0	0	0	45610	2462	-0.0632324	0.0559355	0.258286	0.39281	0.204493	0	0	0	0	0	0	0	0	0
clstn1	anxiety	yes	no	none	44164	1938	0.0635472	0.0395958	0.108517	0.304112	0.154575	0	0	0	0	0	0	0	45610	2462	0.0878935	0.0338175	0.00934804	0.0310624	0.0128777	0	1	0	1	0	1	0	0	0
clstn2	anxiety	yes	no	none	44164	1938	-0.0980448	0.0542444	0.07069	0.229605	0.147551	0	0	0	0	0	0	0	45610	2462	0.0238231	0.0463564	0.607314	0.729062	0.367414	0	0	0	0	0	0	0	0	0
clstn3	anxiety	yes	no	none	44164	1938	-0.0342051	0.0795279	0.667121	0.844258	0.453348	0	0	0	0	0	0	0	45610	2462	0.148124	0.0674153	0.0280066	0.0717991	0.055123	0	0	0	0	0	0	0	0	0
clta	anxiety	yes	no	none	44164	1938	0.00916036	0.0454034	0.840108	0.928002	0.494877	0	0	0	0	0	0	0	45610	2462	0.0623271	0.0385316	0.105757	0.19657	0.0934216	0	0	0	0	0	0	0	0	0
clu	anxiety	yes	no	none	44164	1938	0.121381	0.0689988	0.0785487	0.245833	0.178023	0	0	0	0	0	0	0	45610	2462	0.168474	0.0552445	0.00229146	0.0102781	0.00781732	0	1	0	1	0	1	0	0	0
clul1	anxiety	yes	no	none	44164	1938	0.0812961	0.0436618	0.0626104	0.214265	0.120454	0	0	0	0	0	0	0	45610	2462	0.0662512	0.0380838	0.0819264	0.162186	0.0762605	0	0	0	0	0	0	0	0	0
cmc1	anxiety	yes	no	none	44164	1938	0.0392254	0.0266282	0.14073	0.356094	0.149827	0	0	0	0	0	0	0	45610	2462	0.0407148	0.023149	0.078609	0.157158	0.0738921	0	0	0	0	0	0	0	0	0
cmip	anxiety	yes	no	none	44164	1938	0.035091	0.029218	0.229749	0.477647	0.21272	0	0	0	0	0	0	0	45610	2462	0.0688824	0.0252682	0.00640959	0.0232786	0.00811173	0	1	0	1	0	1	0	0	0
cndp1	anxiety	yes	no	none	44164	1938	-0.0377495	0.0449413	0.400923	0.650052	0.330443	0	0	0	0	0	0	0	45610	2462	-0.0646865	0.0392436	0.0992845	0.188009	0.0894528	0	0	0	0	0	0	0	0	0
cngb3	anxiety	yes	no	none	44164	1938	-0.0148399	0.0462836	0.748491	0.888092	0.464009	0	0	0	0	0	0	0	45610	2462	0.0547034	0.0370504	0.13982	0.243166	0.115322	0	0	0	0	0	0	0	0	0
cnp	anxiety	yes	no	none	44164	1938	-0.0157666	0.0302056	0.601687	0.802249	0.398508	0	0	0	0	0	0	0	45610	2462	0.0421512	0.0260526	0.105678	0.196548	0.0923503	0	0	0	0	0	0	0	0	0
cnpy2	anxiety	yes	no	none	44164	1938	-0.00985552	0.0357385	0.782727	0.904316	0.473456	0	0	0	0	0	0	0	45610	2462	0.00586592	0.0304455	0.847218	0.903864	0.488769	0	0	0	0	0	0	0	0	0
cnpy4	anxiety	yes	no	none	44164	1938	0.0185404	0.0277487	0.504035	0.732594	0.353282	0	0	0	0	0	0	0	45610	2462	0.0597593	0.0240751	0.0130573	0.04029	0.0151271	0	1	0	1	0	1	0	0	0
cnst	anxiety	yes	no	none	44164	1938	0.0443281	0.019417	0.0224333	0.106124	0.0351007	0	0	0	1	0	1	0	45610	2462	0.032803	0.0168342	0.0513443	0.114012	0.0583439	0	0	0	0	0	0	0	0	0
cntf	anxiety	yes	no	none	44164	1938	-0.0617898	0.0719997	0.390785	0.639267	0.360493	0	0	0	0	0	0	0	45610	2462	0.156139	0.0607895	0.0102135	0.0333595	0.0253899	0	1	0	1	0	1	0	0	0
cntn1	anxiety	yes	no	none	44164	1938	0.132814	0.0711679	0.0620118	0.213264	0.161868	0	0	0	0	0	0	0	45610	2462	0.0652875	0.0619453	0.291904	0.428753	0.229961	0	0	0	0	0	0	0	0	0
cntn2	anxiety	yes	no	none	44164	1938	0.0689452	0.0451782	0.126992	0.334026	0.180832	0	0	0	0	0	0	0	45610	2462	0.00635165	0.0395594	0.87244	0.916816	0.489405	0	0	0	0	0	0	0	0	0
cntn3	anxiety	yes	no	none	44164	1938	-0.144392	0.0570857	0.0114262	0.0675394	0.0541235	0	0	0	0	0	0	0	45610	2462	-0.131311	0.0494282	0.00789334	0.0270206	0.0168045	0	1	0	1	0	1	0	0	0
cntn4	anxiety	yes	no	none	44164	1938	-0.116331	0.0860919	0.176617	0.410279	0.27655	0	0	0	0	0	0	0	45610	2462	0.091219	0.0748735	0.223107	0.351198	0.210263	0	0	0	0	0	0	0	0	0
cntn5	anxiety	yes	no	none	44164	1938	0.00809093	0.0524034	0.877297	0.946327	0.507212	0	0	0	0	0	0	0	45610	2462	0.0100722	0.0458245	0.826027	0.889708	0.465475	0	0	0	0	0	0	0	0	0
cntnap2	anxiety	yes	no	none	44164	1938	0.0265606	0.0494953	0.591524	0.793968	0.411227	0	0	0	0	0	0	0	45610	2462	0.136282	0.0428126	0.0014564	0.00703063	0.00405196	0	1	0	1	0	1	0	0	0
cntnap4	anxiety	yes	no	none	44164	1938	-0.0263127	0.0243395	0.279667	0.531529	0.234574	0	0	0	0	0	0	0	45610	2462	-0.0141842	0.0207445	0.494128	0.636466	0.34447	0	0	0	0	0	0	0	0	0
coch	anxiety	yes	no	none	44164	1938	-0.0738461	0.050571	0.144223	0.362418	0.204176	0	0	0	0	0	0	0	45610	2462	0.0402421	0.0432497	0.352132	0.494085	0.241492	0	0	0	0	0	0	0	0	0
col15a1	anxiety	yes	no	none	44164	1938	-0.150056	0.0858579	0.0805114	0.2509	0.20101	0	0	0	0	0	0	0	45610	2462	-0.135188	0.0750175	0.0715321	0.145658	0.10784	0	0	0	0	0	0	0	0	0
col18a1	anxiety	yes	no	none	44164	1938	0.0870806	0.0843025	0.301625	0.556377	0.336849	0	0	0	0	0	0	0	45610	2462	0.48857	0.0737732	3.52939e-11	8.5172e-10	1.66704e-09	1	1	1	1	1	1	1	3	3
col1a1	anxiety	yes	no	none	44164	1938	-0.0997929	0.0829866	0.229163	0.477286	0.302234	0	0	0	0	0	0	0	45610	2462	-0.173011	0.0724756	0.016979	0.0483865	0.0429175	0	1	0	1	0	1	0	0	0
col24a1	anxiety	yes	no	none	44164	1938	0.119832	0.0440197	0.00648427	0.0447614	0.0298097	0	1	0	1	0	1	0	45610	2462	0.149618	0.038637	0.000107771	0.000740452	0.000454727	0	1	1	1	1	1	1	3	0
col28a1	anxiety	yes	no	none	44164	1938	-0.0658148	0.0327576	0.0445216	0.17219	0.0804349	0	0	0	0	0	0	0	45610	2462	-0.0686546	0.028449	0.015811	0.0458926	0.0181379	0	1	0	1	0	1	0	0	0
col2a1	anxiety	yes	no	none	44164	1938	-0.0588397	0.0308108	0.0561709	0.199779	0.0891335	0	0	0	0	0	0	0	45610	2462	-0.0422658	0.0266814	0.113172	0.207187	0.0974071	0	0	0	0	0	0	0	0	0
col3a1	anxiety	yes	no	none	44164	1938	-0.126565	0.105004	0.228073	0.475695	0.321835	0	0	0	0	0	0	0	45610	2462	0.110528	0.0905672	0.222315	0.35033	0.228835	0	0	0	0	0	0	0	0	0
col4a1	anxiety	yes	no	none	44164	1938	-0.150563	0.0526035	0.0042068	0.0320248	0.0258511	0	1	0	1	0	1	0	45610	2462	0.138346	0.0452189	0.00221719	0.00999106	0.00596751	0	1	0	1	0	1	0	0	0
col4a4	anxiety	yes	no	none	44164	1938	0.0600281	0.0480436	0.211501	0.457114	0.242331	0	0	0	0	0	0	0	45610	2462	-0.0311205	0.0406359	0.443773	0.58874	0.287649	0	0	0	0	0	0	0	0	0
col5a1	anxiety	yes	no	none	44164	1938	-0.00594323	0.0615846	0.923119	0.966534	0.520566	0	0	0	0	0	0	0	45610	2462	0.186724	0.0519763	0.000327551	0.00198463	0.00160167	0	1	0	1	0	1	0	0	0
col6a3	anxiety	yes	no	none	44164	1938	0.0824274	0.0551027	0.134683	0.346193	0.205538	0	0	0	0	0	0	0	45610	2462	0.272795	0.0473881	8.58148e-09	1.38441e-07	1.09832e-07	1	1	1	1	1	1	1	3	3
col9a1	anxiety	yes	no	none	44164	1938	-0.0318436	0.0450869	0.48002	0.712225	0.36384	0	0	0	0	0	0	0	45610	2462	0.0820337	0.0381992	0.0317518	0.0792438	0.0366039	0	0	0	1	0	1	0	0	0
col9a2	anxiety	yes	no	none	44164	1938	0.0219327	0.0529738	0.678853	0.850025	0.443951	0	0	0	0	0	0	0	45610	2462	-0.00120581	0.0471791	0.97961	0.985686	0.531011	0	0	0	0	0	0	0	0	0
colec12	anxiety	yes	no	none	44164	1938	0.233224	0.0705216	0.000942587	0.0099723	0.0113557	0	1	0	1	0	1	0	45610	2462	0.537448	0.0605082	6.55353e-19	7.08752e-17	3.52837e-17	1	1	1	1	1	1	1	3	3
commd1	anxiety	yes	no	none	44164	1938	0.0367954	0.0392913	0.349028	0.601534	0.296856	0	0	0	0	0	0	0	45610	2462	0.0953926	0.0337547	0.00471255	0.0184459	0.00746528	0	1	0	1	0	1	0	0	0
commd9	anxiety	yes	no	none	44164	1938	0.0591629	0.0593876	0.319145	0.572156	0.316253	0	0	0	0	0	0	0	45610	2462	0.102965	0.0499263	0.0391759	0.0933064	0.0522793	0	0	0	0	0	0	0	0	0
comp	anxiety	yes	no	none	44164	1938	-0.135241	0.0597585	0.0236276	0.109372	0.0869053	0	0	0	0	0	0	0	45610	2462	-0.0683518	0.0520184	0.188849	0.30841	0.160217	0	0	0	0	0	0	0	0	0
comt	anxiety	yes	no	none	44164	1938	-0.0178508	0.0252638	0.479829	0.712225	0.340883	0	0	0	0	0	0	0	45610	2462	0.0330006	0.021897	0.131789	0.232744	0.117135	0	0	0	0	0	0	0	0	0
copb2	anxiety	yes	no	none	44164	1938	-0.0342384	0.0578178	0.553731	0.770922	0.40535	0	0	0	0	0	0	0	45610	2462	0.0464017	0.0493185	0.346777	0.490596	0.243429	0	0	0	0	0	0	0	0	0
cope	anxiety	yes	no	none	44164	1938	0.0262814	0.0446953	0.556523	0.77232	0.393472	0	0	0	0	0	0	0	45610	2462	0.014639	0.0390217	0.70755	0.807364	0.415038	0	0	0	0	0	0	0	0	0
coq7	anxiety	yes	no	none	44164	1938	0.0883369	0.0537782	0.100462	0.291022	0.175634	0	0	0	0	0	0	0	45610	2462	0.0059744	0.048239	0.901434	0.934726	0.497207	0	0	0	0	0	0	0	0	0
coro1a	anxiety	yes	no	none	44164	1938	0.0567298	0.0230309	0.0137703	0.0767351	0.0275859	0	0	0	1	0	1	0	45610	2462	0.0589327	0.019997	0.00320799	0.0135758	0.00439126	0	1	0	1	0	1	0	0	0
coro6	anxiety	yes	no	none	44164	1938	-0.0046495	0.0663389	0.944124	0.973118	0.526041	0	0	0	0	0	0	0	45610	2462	0.0331392	0.0569423	0.56058	0.694271	0.351356	0	0	0	0	0	0	0	0	0
cox5b	anxiety	yes	no	none	44164	1938	0.00927856	0.030184	0.758539	0.891732	0.464308	0	0	0	0	0	0	0	45610	2462	0.0549192	0.0258319	0.0335015	0.0830428	0.0343787	0	0	0	1	0	1	0	0	0
cox6b1	anxiety	yes	no	none	44164	1938	0.0651593	0.0747679	0.383488	0.633138	0.36038	0	0	0	0	0	0	0	45610	2462	0.107237	0.0646508	0.0971738	0.184988	0.116606	0	0	0	0	0	0	0	0	0
cpa1	anxiety	yes	no	none	44164	1938	0.0985975	0.0342018	0.00394144	0.0305278	0.0167095	0	1	0	1	0	1	0	45610	2462	-0.0292931	0.0302876	0.333461	0.475675	0.233151	0	0	0	0	0	0	0	0	0
cpa2	anxiety	yes	no	none	44164	1938	-0.025204	0.0319548	0.430264	0.676152	0.32291	0	0	0	0	0	0	0	45610	2462	-0.00701819	0.0277622	0.800426	0.873409	0.47249	0	0	0	0	0	0	0	0	0
cpa4	anxiety	yes	no	none	44164	1938	0.124316	0.0579869	0.0320442	0.138007	0.100985	0	0	0	0	0	0	0	45610	2462	-0.10545	0.0495334	0.0332658	0.0825987	0.0463299	0	0	0	1	0	1	0	0	0
cpb1	anxiety	yes	no	none	44164	1938	0.0990748	0.0347939	0.00440678	0.032961	0.0183824	0	1	0	1	0	1	0	45610	2462	-0.0681589	0.0312046	0.0289433	0.0739352	0.0309053	0	0	0	1	0	1	0	0	0
cpb2	anxiety	yes	no	none	44164	1938	0.194148	0.10624	0.0676317	0.224414	0.208269	0	0	0	0	0	0	0	45610	2462	0.153085	0.0925953	0.098276	0.186512	0.150058	0	0	0	0	0	0	0	0	0
cpe	anxiety	yes	no	none	44164	1938	-0.0559853	0.0533844	0.294306	0.549472	0.295651	0	0	0	0	0	0	0	45610	2462	-0.0885841	0.0459716	0.0539884	0.117559	0.0615622	0	0	0	0	0	0	0	0	0
cplx2	anxiety	yes	no	none	44164	1938	0.0435392	0.0773274	0.573401	0.786122	0.425434	0	0	0	0	0	0	0	45610	2462	-0.065632	0.0706147	0.352662	0.494085	0.270708	0	0	0	0	0	0	0	0	0
cpm	anxiety	yes	no	none	44164	1938	0.205088	0.0534799	0.00012564	0.00193376	0.00161323	0	1	0	1	0	1	0	45610	2462	0.237472	0.0463001	2.91333e-07	3.47222e-06	2.86155e-06	1	1	1	1	1	1	1	3	3
cpox	anxiety	yes	no	none	44164	1938	0.0220463	0.0905637	0.807669	0.912345	0.492342	0	0	0	0	0	0	0	45610	2462	0.195223	0.0754334	0.0096528	0.0319039	0.0308497	0	1	0	1	0	1	0	0	0
cpped1	anxiety	yes	no	none	44164	1938	-0.0990853	0.0307654	0.00127888	0.012616	0.00657982	0	1	0	1	0	1	0	45610	2462	0.0405388	0.0263603	0.12408	0.223165	0.105548	0	0	0	0	0	0	0	0	0
cpq	anxiety	yes	no	none	44164	1938	0.226886	0.0669873	0.000706597	0.0078451	0.00854445	0	1	0	1	0	1	0	45610	2462	0.232983	0.0582179	6.28303e-05	0.000457517	0.00045066	0	1	1	1	1	1	1	3	0
cptp	anxiety	yes	no	none	44164	1938	-0.0570833	0.0629375	0.364416	0.615439	0.340292	0	0	0	0	0	0	0	45610	2462	0.0604014	0.0517305	0.242961	0.376365	0.190872	0	0	0	0	0	0	0	0	0
cpvl	anxiety	yes	no	none	44164	1938	0.0482542	0.0513783	0.347631	0.600462	0.317158	0	0	0	0	0	0	0	45610	2462	0.0953639	0.045024	0.0341693	0.0841979	0.0435633	0	0	0	1	0	1	0	0	0
cpxm1	anxiety	yes	no	none	44164	1938	-0.0261731	0.0303808	0.388962	0.638431	0.300685	0	0	0	0	0	0	0	45610	2462	0.0756587	0.0261227	0.00377617	0.0154648	0.00517431	0	1	0	1	0	1	0	0	0
cpxm2	anxiety	yes	no	none	44164	1938	0.0414535	0.0913743	0.650068	0.834373	0.453113	0	0	0	0	0	0	0	45610	2462	0.116574	0.0790947	0.140521	0.244094	0.165635	0	0	0	0	0	0	0	0	0
cr1	anxiety	yes	no	none	44164	1938	0.0844038	0.0672941	0.20975	0.455369	0.273038	0	0	0	0	0	0	0	45610	2462	0.015	0.0581853	0.796564	0.870496	0.45211	0	0	0	0	0	0	0	0	0
cr2	anxiety	yes	no	none	44164	1938	0.0387533	0.0445925	0.384818	0.634034	0.322781	0	0	0	0	0	0	0	45610	2462	-0.0666267	0.0388917	0.0866884	0.169658	0.0802775	0	0	0	0	0	0	0	0	0
cracr2a	anxiety	yes	no	none	44164	1938	0.0479844	0.023672	0.0426566	0.167102	0.062609	0	0	0	0	0	0	0	45610	2462	0.0451895	0.0206506	0.0286485	0.0733161	0.0316147	0	0	0	1	0	1	0	0	0
cradd	anxiety	yes	no	none	44164	1938	-0.0273843	0.0275942	0.321007	0.573648	0.261543	0	0	0	0	0	0	0	45610	2462	0.0494686	0.023983	0.0391455	0.0933064	0.0398524	0	0	0	1	0	1	0	0	0
creb3	anxiety	yes	no	none	44164	1938	0.0104279	0.0447825	0.815873	0.916641	0.486605	0	0	0	0	0	0	0	45610	2462	-0.00576319	0.0392526	0.883272	0.923104	0.494468	0	0	0	0	0	0	0	0	0
crebzf	anxiety	yes	no	none	44164	1938	-0.0344145	0.0953768	0.718229	0.87453	0.471521	0	0	0	0	0	0	0	45610	2462	0.0428948	0.0810866	0.596806	0.722801	0.383736	0	0	0	0	0	0	0	0	0
creg1	anxiety	yes	no	none	44164	1938	0.0967801	0.0529894	0.0677895	0.224682	0.142327	0	0	0	0	0	0	0	45610	2462	0.152217	0.0457775	0.000883724	0.00463957	0.00301832	0	1	0	1	0	1	0	0	0
creld1	anxiety	yes	no	none	44164	1938	0.0233813	0.0626516	0.709003	0.867319	0.458435	0	0	0	0	0	0	0	45610	2462	0.150628	0.0541824	0.00543558	0.0204271	0.0143332	0	1	0	1	0	1	0	0	0
creld2	anxiety	yes	no	none	44164	1938	0.0102189	0.0402154	0.799415	0.910265	0.480137	0	0	0	0	0	0	0	45610	2462	0.114729	0.0345506	0.000898199	0.00469184	0.00208605	0	1	0	1	0	1	0	0	0
crh	anxiety	yes	no	none	44164	1938	-0.0415021	0.0244837	0.0900589	0.270301	0.107166	0	0	0	0	0	0	0	45610	2462	-0.0616208	0.0213362	0.00387593	0.015851	0.00515734	0	1	0	1	0	1	0	0	0
crhbp	anxiety	yes	no	none	44164	1938	0.0852414	0.0716118	0.233918	0.481477	0.291692	0	0	0	0	0	0	0	45610	2462	0.103333	0.062215	0.0967326	0.184493	0.113244	0	0	0	0	0	0	0	0	0
crhr1	anxiety	yes	no	none	44164	1938	-0.0224746	0.035304	0.524384	0.752064	0.369567	0	0	0	0	0	0	0	45610	2462	-0.000526823	0.0302612	0.98611	0.989569	0.55102	0	0	0	0	0	0	0	0	0
crim1	anxiety	yes	no	none	44164	1938	0.0118687	0.100145	0.90566	0.956723	0.515759	0	0	0	0	0	0	0	45610	2462	0.602481	0.0851639	1.50131e-12	4.61454e-11	1.66569e-10	1	1	1	1	1	1	1	3	3
crip2	anxiety	yes	no	none	44164	1938	-0.0513396	0.0540256	0.341969	0.594374	0.318684	0	0	0	0	0	0	0	45610	2462	0.0762433	0.0455857	0.0944209	0.181149	0.0918369	0	0	0	0	0	0	0	0	0
crisp2	anxiety	yes	no	none	44164	1938	-0.227731	0.0299229	2.72815e-14	5.31079e-12	8.70637e-13	1	1	1	1	1	1	1	45610	2462	-0.193636	0.0259704	8.91776e-14	3.61665e-12	1.26843e-12	1	1	1	1	1	1	1	2	2
crisp3	anxiety	yes	no	none	44164	1938	-0.056995	0.0880509	0.51744	0.748527	0.414771	0	0	0	0	0	0	0	45610	2462	-0.250912	0.0762759	0.00100353	0.00514089	0.00605643	0	1	0	1	0	1	0	0	0
crkl	anxiety	yes	no	none	44164	1938	0.0148037	0.0196133	0.450382	0.690326	0.331221	0	0	0	0	0	0	0	45610	2462	0.0427526	0.0170707	0.0122645	0.0382644	0.0159959	0	1	0	1	0	1	0	0	0
crlf1	anxiety	yes	no	none	44164	1938	-0.115808	0.0775321	0.135258	0.34706	0.239072	0	0	0	0	0	0	0	45610	2462	-0.040513	0.0677027	0.549576	0.686089	0.354874	0	0	0	0	0	0	0	0	0
crnn	anxiety	yes	no	none	44164	1938	0.230224	0.0306883	6.28523e-14	1.0196e-11	1.97886e-12	1	1	1	1	1	1	1	45610	2462	0.0563475	0.0266372	0.034399	0.0846923	0.0351028	0	0	0	1	0	1	0	1	1
crtac1	anxiety	yes	no	none	44164	1938	-0.0270296	0.0654583	0.679659	0.850025	0.450884	0	0	0	0	0	0	0	45610	2462	0.127731	0.0575197	0.0263744	0.0690923	0.0454616	0	0	0	1	0	1	0	0	0
crtam	anxiety	yes	no	none	44164	1938	0.0164439	0.0411888	0.689722	0.857017	0.440532	0	0	0	0	0	0	0	45610	2462	0.103582	0.0357453	0.00375806	0.0154123	0.00664155	0	1	0	1	0	1	0	0	0
crtap	anxiety	yes	no	none	44164	1938	-0.0435626	0.0516008	0.398544	0.647246	0.339491	0	0	0	0	0	0	0	45610	2462	-0.0625308	0.0452001	0.166535	0.281089	0.138813	0	0	0	0	0	0	0	0	0
crx	anxiety	yes	no	none	44164	1938	-0.00547779	0.0199953	0.78412	0.904316	0.489074	0	0	0	0	0	0	0	45610	2462	0.00473419	0.0170941	0.781819	0.860827	0.500296	0	0	0	0	0	0	0	0	0
crybb1	anxiety	yes	no	none	44164	1938	-0.00435204	0.0369543	0.906251	0.956723	0.519105	0	0	0	0	0	0	0	45610	2462	0.0553604	0.0318063	0.0817624	0.162186	0.0732763	0	0	0	0	0	0	0	0	0
crybb2	anxiety	yes	no	none	44164	1938	0.00564453	0.0350473	0.87205	0.944856	0.507214	0	0	0	0	0	0	0	45610	2462	0.0402675	0.0295592	0.173115	0.288689	0.136808	0	0	0	0	0	0	0	0	0
crygd	anxiety	yes	no	none	44164	1938	0.0506349	0.0249565	0.0424655	0.166666	0.0644502	0	0	0	0	0	0	0	45610	2462	0.0537428	0.0216933	0.0132346	0.040679	0.0155677	0	1	0	1	0	1	0	0	0
crym	anxiety	yes	no	none	44164	1938	-0.0232359	0.0331666	0.483564	0.713427	0.349064	0	0	0	0	0	0	0	45610	2462	0.0155206	0.0279259	0.578364	0.705724	0.36641	0	0	0	0	0	0	0	0	0
cryzl1	anxiety	yes	no	none	44164	1938	0.00458503	0.0266003	0.863149	0.939744	0.509692	0	0	0	0	0	0	0	45610	2462	0.0452764	0.0230763	0.0497586	0.111252	0.0496698	0	0	0	1	0	1	0	0	0
csde1	anxiety	yes	no	none	44164	1938	0.0174092	0.0201682	0.388029	0.637482	0.29663	0	0	0	0	0	0	0	45610	2462	0.00848946	0.0175801	0.629164	0.74651	0.427311	0	0	0	0	0	0	0	0	0
csf1	anxiety	yes	no	none	44164	1938	0.117925	0.0775663	0.128434	0.335081	0.233986	0	0	0	0	0	0	0	45610	2462	0.440975	0.0662312	2.77373e-11	6.74942e-10	9.87494e-10	1	1	1	1	1	1	1	3	3
csf1r	anxiety	yes	no	none	44164	1938	0.174392	0.0579821	0.0026325	0.0221525	0.0200976	0	1	0	1	0	1	0	45610	2462	0.104107	0.0511918	0.0419852	0.0983923	0.0560147	0	0	0	0	0	0	0	0	0
csf2	anxiety	yes	no	none	44164	1938	0.153568	0.063039	0.0148471	0.0808837	0.0688601	0	0	0	0	0	0	0	45610	2462	0.0996965	0.0555136	0.0725118	0.147186	0.0865253	0	0	0	0	0	0	0	0	0
csf2ra	anxiety	yes	no	none	44164	1938	0.0315009	0.0339903	0.354051	0.605151	0.289398	0	0	0	0	0	0	0	45610	2462	0.049875	0.0293951	0.0897508	0.174715	0.0791208	0	0	0	0	0	0	0	0	0
csf2rb	anxiety	yes	no	none	44164	1938	-0.0216657	0.0575015	0.706334	0.866433	0.455262	0	0	0	0	0	0	0	45610	2462	0.091335	0.0502537	0.0691438	0.142484	0.0780306	0	0	0	0	0	0	0	0	0
csf3	anxiety	yes	no	none	44164	1938	0.120646	0.0427131	0.00473453	0.0347357	0.0233251	0	1	0	1	0	1	0	45610	2462	0.0664133	0.0374848	0.0764375	0.153085	0.0718388	0	0	0	0	0	0	0	0	0
csf3r	anxiety	yes	no	none	44164	1938	0.11239	0.0802648	0.161441	0.387309	0.260498	0	0	0	0	0	0	0	45610	2462	0.163297	0.0689499	0.0178679	0.0503126	0.0421712	0	0	0	1	0	1	0	0	0
csh1	anxiety	yes	no	none	44164	1938	-0.0946583	0.0819773	0.248217	0.496095	0.310596	0	0	0	0	0	0	0	45610	2462	0.113554	0.0568587	0.0458107	0.105325	0.0649515	0	0	0	0	0	0	0	0	0
csnk1d	anxiety	yes	no	none	44164	1938	0.0146606	0.037992	0.69958	0.86106	0.442468	0	0	0	0	0	0	0	45610	2462	0.0356357	0.032624	0.274694	0.410074	0.197621	0	0	0	0	0	0	0	0	0
csnk2a1	anxiety	yes	no	none	44164	1938	-0.128391	0.0541369	0.017711	0.0893981	0.0680027	0	0	0	0	0	0	0	45610	2462	0.0638609	0.0464143	0.168856	0.283902	0.141532	0	0	0	0	0	0	0	0	0
cspg4	anxiety	yes	no	none	44164	1938	-0.0823365	0.0681884	0.227245	0.474986	0.283785	0	0	0	0	0	0	0	45610	2462	-0.0445102	0.0593883	0.453569	0.597933	0.30521	0	0	0	0	0	0	0	0	0
cspg5	anxiety	yes	no	none	44164	1938	0.0382901	0.0489814	0.434375	0.677696	0.350616	0	0	0	0	0	0	0	45610	2462	0.0435763	0.0422415	0.30226	0.441079	0.214295	0	0	0	0	0	0	0	0	0
csrp3	anxiety	yes	no	none	44164	1938	-0.0740965	0.0263119	0.00486134	0.0354878	0.0150395	0	1	0	1	0	1	0	45610	2462	0.0266467	0.0211892	0.208551	0.33277	0.173574	0	0	0	0	0	0	0	0	0
cst1	anxiety	yes	no	none	44164	1938	-0.0967989	0.0260597	0.000203605	0.00284462	0.0013205	0	1	0	1	0	1	0	45610	2462	-0.114682	0.0227269	4.50919e-07	5.20429e-06	1.88673e-06	1	1	1	1	1	1	1	3	3
cst3	anxiety	yes	no	none	44164	1938	0.0374043	0.0666546	0.574684	0.786134	0.419166	0	0	0	0	0	0	0	45610	2462	0.258056	0.0575365	7.28861e-06	6.56875e-05	6.67364e-05	0	1	1	1	1	1	1	3	0
cst5	anxiety	yes	no	none	44164	1938	-0.189936	0.0378082	5.06953e-07	2.11472e-05	8.57816e-06	1	1	1	1	1	1	1	45610	2462	-0.0770391	0.0326255	0.0182101	0.0509812	0.0215099	0	0	0	1	0	1	0	1	1
cst6	anxiety	yes	no	none	44164	1938	0.0132823	0.0425604	0.754979	0.88988	0.464849	0	0	0	0	0	0	0	45610	2462	-0.195467	0.0371403	1.41761e-07	1.82353e-06	1.25076e-06	1	1	1	1	1	1	1	3	3
cst7	anxiety	yes	no	none	44164	1938	0.00711668	0.0220471	0.746851	0.887955	0.467453	0	0	0	0	0	0	0	45610	2462	0.0114724	0.0190532	0.547091	0.683864	0.379259	0	0	0	0	0	0	0	0	0
cstb	anxiety	yes	no	none	44164	1938	0.140941	0.0474096	0.0029506	0.0242441	0.0182747	0	1	0	1	0	1	0	45610	2462	0.242612	0.040986	3.23145e-09	5.75356e-08	3.828e-08	1	1	1	1	1	1	1	3	3
ctag1a_ctag1b	anxiety	yes	no	none	44164	1938	-0.0295897	0.0501247	0.554975	0.770945	0.398572	0	0	0	0	0	0	0	45610	2462	-0.00726635	0.0429914	0.865782	0.914558	0.484174	0	0	0	0	0	0	0	0	0
ctbs	anxiety	yes	no	none	44164	1938	0.0788495	0.0890698	0.376019	0.625166	0.369588	0	0	0	0	0	0	0	45610	2462	-0.0653975	0.0760197	0.38964	0.532904	0.293877	0	0	0	0	0	0	0	0	0
ctf1	anxiety	yes	no	none	44164	1938	0.0120669	0.0252557	0.632799	0.82435	0.412376	0	0	0	0	0	0	0	45610	2462	0.0529271	0.0216671	0.0145762	0.0436313	0.0169837	0	1	0	1	0	1	0	0	0
cthrc1	anxiety	yes	no	none	44164	1938	-0.398014	0.0748931	1.06992e-07	5.48102e-06	7.25704e-06	1	1	1	1	1	1	1	45610	2462	-0.0226321	0.064469	0.725548	0.819392	0.424929	0	0	0	0	0	0	0	1	1
ctla4	anxiety	yes	no	none	44164	1938	-0.0798715	0.0814274	0.326646	0.578064	0.344484	0	0	0	0	0	0	0	45610	2462	0.00786776	0.0695369	0.909915	0.940514	0.497157	0	0	0	0	0	0	0	0	0
ctnna1	anxiety	yes	no	none	44164	1938	0.0774892	0.0665966	0.244602	0.492239	0.290679	0	0	0	0	0	0	0	45610	2462	0.00500307	0.0603792	0.933962	0.95686	0.507375	0	0	0	0	0	0	0	0	0
ctrb1	anxiety	yes	no	none	44164	1938	0.0727519	0.0380257	0.0557187	0.198898	0.102552	0	0	0	0	0	0	0	45610	2462	-0.0453233	0.0336462	0.177963	0.294253	0.138828	0	0	0	0	0	0	0	0	0
ctrc	anxiety	yes	no	none	44164	1938	0.101599	0.0328872	0.00200624	0.0180253	0.00983075	0	1	0	1	0	1	0	45610	2462	-0.0651498	0.0287379	0.023388	0.0627192	0.0253449	0	0	0	1	0	1	0	0	0
ctrl	anxiety	yes	no	none	44164	1938	0.0280626	0.0355329	0.429665	0.676152	0.328012	0	0	0	0	0	0	0	45610	2462	-0.0645991	0.030937	0.0367903	0.0890776	0.0376348	0	0	0	1	0	1	0	0	0
ctsb	anxiety	yes	no	none	44164	1938	-0.0538527	0.0389309	0.166576	0.39343	0.195162	0	0	0	0	0	0	0	45610	2462	-0.0357496	0.0338639	0.291113	0.428021	0.206573	0	0	0	0	0	0	0	0	0
ctsc	anxiety	yes	no	none	44164	1938	-0.0262328	0.0474342	0.58024	0.789004	0.405196	0	0	0	0	0	0	0	45610	2462	0.0724799	0.0408885	0.0762915	0.152897	0.0742844	0	0	0	0	0	0	0	0	0
ctsd	anxiety	yes	no	none	44164	1938	-0.0481094	0.0521597	0.356347	0.608144	0.322227	0	0	0	0	0	0	0	45610	2462	0.102879	0.0432622	0.0174053	0.0493912	0.0257507	0	1	0	1	0	1	0	0	0
ctse	anxiety	yes	no	none	44164	1938	0.049186	0.0469198	0.294501	0.549484	0.284583	0	0	0	0	0	0	0	45610	2462	0.019793	0.0407656	0.6273	0.745894	0.376864	0	0	0	0	0	0	0	0	0
ctsf	anxiety	yes	no	none	44164	1938	0.160834	0.0508617	0.0015659	0.0146553	0.0121212	0	1	0	1	0	1	0	45610	2462	0.240836	0.0441973	5.06217e-08	7.31759e-07	5.3999e-07	1	1	1	1	1	1	1	3	3
ctsh	anxiety	yes	no	none	44164	1938	-0.0360947	0.0283782	0.203402	0.448252	0.194972	0	0	0	0	0	0	0	45610	2462	0.00692065	0.0246242	0.778671	0.85864	0.47007	0	0	0	0	0	0	0	0	0
ctsl	anxiety	yes	no	none	44164	1938	0.186191	0.0845258	0.0276108	0.123278	0.120969	0	0	0	0	0	0	0	45610	2462	0.240371	0.0735341	0.00107992	0.00548414	0.0061338	0	1	0	1	0	1	0	0	0
ctso	anxiety	yes	no	none	44164	1938	0.102342	0.0659225	0.120551	0.324731	0.212081	0	0	0	0	0	0	0	45610	2462	0.174913	0.0570727	0.00217859	0.00984751	0.00782062	0	1	0	1	0	1	0	0	0
ctss	anxiety	yes	no	none	44164	1938	0.182972	0.100744	0.0693382	0.226875	0.204634	0	0	0	0	0	0	0	45610	2462	0.261626	0.087373	0.00275017	0.0119324	0.0152369	0	1	0	1	0	1	0	0	0
ctsv	anxiety	yes	no	none	44164	1938	-0.00126788	0.048147	0.978991	0.989272	0.539834	0	0	0	0	0	0	0	45610	2462	-0.106929	0.0425254	0.0119207	0.0374832	0.0191781	0	1	0	1	0	1	0	0	0
ctsz	anxiety	yes	no	none	44164	1938	0.077876	0.0637521	0.22188	0.4673	0.274727	0	0	0	0	0	0	0	45610	2462	0.160101	0.0554518	0.00388674	0.015851	0.0115713	0	1	0	1	0	1	0	0	0
cuzd1	anxiety	yes	no	none	44164	1938	-0.0555778	0.0672688	0.408688	0.654815	0.362523	0	0	0	0	0	0	0	45610	2462	-0.0341266	0.058186	0.557534	0.693723	0.350892	0	0	0	0	0	0	0	0	0
cwc15	anxiety	yes	no	none	44164	1938	-0.0541914	0.0401339	0.176932	0.410339	0.204606	0	0	0	0	0	0	0	45610	2462	-0.00645933	0.0332123	0.845796	0.902677	0.483983	0	0	0	0	0	0	0	0	0
cx3cl1	anxiety	yes	no	none	44164	1938	0.0373986	0.0622759	0.548153	0.766878	0.407206	0	0	0	0	0	0	0	45610	2462	0.218159	0.0535187	4.57544e-05	0.000344915	0.000314272	0	1	1	1	1	1	1	3	0
cxadr	anxiety	yes	no	none	44164	1938	0.157652	0.0399084	7.8036e-05	0.00129469	0.00083411	0	1	0	1	1	1	1	45610	2462	0.170466	0.034314	6.77055e-07	7.66279e-06	4.9704e-06	1	1	1	1	1	1	1	2	3
cxcl1	anxiety	yes	no	none	44164	1938	-0.00720781	0.0219805	0.742974	0.885389	0.465884	0	0	0	0	0	0	0	45610	2462	0.0180375	0.0188664	0.33904	0.48267	0.265456	0	0	0	0	0	0	0	0	0
cxcl10	anxiety	yes	no	none	44164	1938	0.0150789	0.0302997	0.618726	0.814286	0.4059	0	0	0	0	0	0	0	45610	2462	0.0793055	0.0256226	0.00196721	0.00905915	0.00292165	0	1	0	1	0	1	0	0	0
cxcl11	anxiety	yes	no	none	44164	1938	0.00882685	0.0262591	0.736762	0.88126	0.457198	0	0	0	0	0	0	0	45610	2462	0.0535992	0.0224006	0.0167223	0.0479422	0.0190522	0	1	0	1	0	1	0	0	0
cxcl12	anxiety	yes	no	none	44164	1938	-0.0181052	0.0529329	0.73232	0.880352	0.46145	0	0	0	0	0	0	0	45610	2462	0.126943	0.0453359	0.00510937	0.0194354	0.0110883	0	1	0	1	0	1	0	0	0
cxcl13	anxiety	yes	no	none	44164	1938	0.0339026	0.0334408	0.310673	0.562733	0.266284	0	0	0	0	0	0	0	45610	2462	0.0655984	0.0282406	0.0201877	0.0555589	0.022294	0	0	0	1	0	1	0	0	0
cxcl14	anxiety	yes	no	none	44164	1938	-0.0421186	0.0340407	0.215976	0.4616	0.214902	0	0	0	0	0	0	0	45610	2462	-0.00530214	0.0289252	0.854559	0.909039	0.494792	0	0	0	0	0	0	0	0	0
cxcl16	anxiety	yes	no	none	44164	1938	0.41772	0.0847899	8.37042e-07	3.30406e-05	5.79693e-05	1	1	1	1	1	1	1	45610	2462	0.443772	0.0737592	1.78226e-09	3.27308e-08	5.72021e-08	1	1	1	1	1	1	1	2	2
cxcl17	anxiety	yes	no	none	44164	1938	0.161642	0.0375788	1.69701e-05	0.000359077	0.000208317	0	1	1	1	1	1	1	45610	2462	0.321715	0.030792	1.49612e-25	5.46085e-23	4.28186e-24	1	1	1	1	1	1	1	2	3
cxcl3	anxiety	yes	no	none	44164	1938	0.0210457	0.0222817	0.344898	0.597687	0.270908	0	0	0	0	0	0	0	45610	2462	0.0372615	0.0194057	0.0548407	0.119148	0.0577036	0	0	0	0	0	0	0	0	0
cxcl5	anxiety	yes	no	none	44164	1938	0.0426272	0.017925	0.0174028	0.0885913	0.0278016	0	0	0	1	0	1	0	45610	2462	0.0629017	0.0155609	5.2929e-05	0.000394267	0.000103361	0	1	1	1	1	1	1	3	0
cxcl6	anxiety	yes	no	none	44164	1938	-0.0150133	0.0271978	0.580945	0.789004	0.388481	0	0	0	0	0	0	0	45610	2462	0.0392944	0.0234744	0.0941452	0.180739	0.0859453	0	0	0	0	0	0	0	0	0
cxcl8	anxiety	yes	no	none	44164	1938	-0.0797946	0.0315953	0.0115526	0.0677621	0.0326628	0	0	0	1	0	1	0	45610	2462	0.0489444	0.0257198	0.0570431	0.123109	0.0545619	0	0	0	0	0	0	0	0	0
cxcl9	anxiety	yes	no	none	44164	1938	0.0166015	0.0298051	0.577527	0.788562	0.387759	0	0	0	0	0	0	0	45610	2462	0.0963331	0.0252039	0.000132295	0.000883983	0.000285944	0	1	1	1	1	1	1	3	0
cyb5a	anxiety	yes	no	none	44164	1938	0.00921778	0.0344738	0.789173	0.906071	0.475898	0	0	0	0	0	0	0	45610	2462	0.0168618	0.0295721	0.568547	0.699013	0.358416	0	0	0	0	0	0	0	0	0
cyb5r2	anxiety	yes	no	none	44164	1938	-0.0422185	0.0433372	0.329964	0.580419	0.295259	0	0	0	0	0	0	0	45610	2462	0.0973149	0.0366084	0.00785433	0.0269186	0.0120468	0	1	0	1	0	1	0	0	0
cyp24a1	anxiety	yes	no	none	44164	1938	-0.0159721	0.028856	0.579913	0.789004	0.388394	0	0	0	0	0	0	0	45610	2462	-0.0293563	0.0255344	0.250277	0.383224	0.190783	0	0	0	0	0	0	0	0	0
cyth3	anxiety	yes	no	none	44164	1938	-0.0286443	0.0343331	0.404108	0.652008	0.31421	0	0	0	0	0	0	0	45610	2462	0.00797231	0.0290073	0.78344	0.861423	0.462196	0	0	0	0	0	0	0	0	0
cytl1	anxiety	yes	no	none	44164	1938	-0.11173	0.0966941	0.247884	0.495901	0.32423	0	0	0	0	0	0	0	45610	2462	-0.204719	0.0844144	0.0153011	0.0450395	0.0468856	0	1	0	1	0	1	0	0	0
daam1	anxiety	yes	no	none	44164	1938	0.0625714	0.0295098	0.0339756	0.143573	0.0625857	0	0	0	0	0	0	0	45610	2462	0.063162	0.0256712	0.0138775	0.0421266	0.0159542	0	1	0	1	0	1	0	0	0
dab2	anxiety	yes	no	none	44164	1938	0.0369043	0.0187457	0.0489896	0.183869	0.0630097	0	0	0	0	0	0	0	45610	2462	0.0440443	0.0162659	0.00677356	0.0240632	0.0095145	0	1	0	1	0	1	0	0	0
dag1	anxiety	yes	no	none	44164	1938	-0.0255246	0.0436816	0.558997	0.773954	0.393326	0	0	0	0	0	0	0	45610	2462	0.105459	0.0376964	0.00514839	0.019448	0.00898045	0	1	0	1	0	1	0	0	0
dand5	anxiety	yes	no	none	44164	1938	-0.0552378	0.0450094	0.219728	0.46574	0.241043	0	0	0	0	0	0	0	45610	2462	-0.00701203	0.038769	0.856472	0.909717	0.482914	0	0	0	0	0	0	0	0	0
dapk2	anxiety	yes	no	none	44164	1938	-0.100852	0.0470215	0.031968	0.137883	0.086503	0	0	0	0	0	0	0	45610	2462	-0.00193466	0.038514	0.959937	0.975301	0.529008	0	0	0	0	0	0	0	0	0
dapp1	anxiety	yes	no	none	44164	1938	-0.0031527	0.0173087	0.855468	0.935568	0.529962	0	0	0	0	0	0	0	45610	2462	0.0278105	0.0152944	0.0690102	0.142309	0.0793319	0	0	0	0	0	0	0	0	0
dars1	anxiety	yes	no	none	44164	1938	0.00415791	0.0286509	0.884614	0.948612	0.51612	0	0	0	0	0	0	0	45610	2462	0.00840227	0.0248322	0.735091	0.825563	0.449355	0	0	0	0	0	0	0	0	0
dbh	anxiety	yes	no	none	44164	1938	0.0172154	0.0221795	0.437642	0.680103	0.320689	0	0	0	0	0	0	0	45610	2462	0.0302871	0.0196121	0.122514	0.221238	0.114858	0	0	0	0	0	0	0	0	0
dbi	anxiety	yes	no	none	44164	1938	0.0243286	0.0264416	0.357527	0.608186	0.279638	0	0	0	0	0	0	0	45610	2462	0.062106	0.0228754	0.00662829	0.0236899	0.00830439	0	1	0	1	0	1	0	0	0
dbn1	anxiety	yes	no	none	44164	1938	0.13599	0.0463143	0.00332213	0.0268715	0.0195016	0	1	0	1	0	1	0	45610	2462	0.130209	0.0403698	0.00125791	0.00624231	0.00335134	0	1	0	1	0	1	0	0	0
dbnl	anxiety	yes	no	none	44164	1938	0.0221664	0.0224586	0.323648	0.575449	0.258949	0	0	0	0	0	0	0	45610	2462	0.0549437	0.0195489	0.00494535	0.0191264	0.00656211	0	1	0	1	0	1	0	0	0
dcbld2	anxiety	yes	no	none	44164	1938	0.146553	0.0580369	0.0115642	0.0677621	0.0552721	0	0	0	0	0	0	0	45610	2462	0.346468	0.0504786	6.71196e-12	1.83898e-10	1.47852e-10	1	1	1	1	1	1	1	3	3
dcc	anxiety	yes	no	none	44164	1938	-0.0163429	0.109463	0.881317	0.946816	0.510684	0	0	0	0	0	0	0	45610	2462	0.117778	0.0885038	0.183266	0.300977	0.204136	0	0	0	0	0	0	0	0	0
dcdc2c	anxiety	yes	no	none	44164	1938	0.003305	0.039529	0.933367	0.968609	0.527761	0	0	0	0	0	0	0	45610	2462	-0.0315023	0.0353022	0.372199	0.513469	0.25093	0	0	0	0	0	0	0	0	0
dclre1c	anxiety	yes	no	none	44164	1938	-0.0905346	0.0810281	0.263856	0.514834	0.317007	0	0	0	0	0	0	0	45610	2462	0.0724563	0.0680655	0.287099	0.423738	0.235373	0	0	0	0	0	0	0	0	0
dcn	anxiety	yes	no	none	44164	1938	-0.157214	0.0893649	0.078538	0.245833	0.202841	0	0	0	0	0	0	0	45610	2462	0.0452216	0.0775782	0.55995	0.694271	0.366884	0	0	0	0	0	0	0	0	0
dctd	anxiety	yes	no	none	44164	1938	0.0246641	0.0261742	0.346035	0.598946	0.273269	0	0	0	0	0	0	0	45610	2462	0.0531508	0.0227772	0.0196217	0.0544115	0.0218909	0	0	0	1	0	1	0	0	0
dctn1	anxiety	yes	no	none	44164	1938	0.0293954	0.0314471	0.349912	0.601685	0.282797	0	0	0	0	0	0	0	45610	2462	0.0389106	0.0273685	0.155105	0.265323	0.126379	0	0	0	0	0	0	0	0	0
dctn2	anxiety	yes	no	none	44164	1938	0.0414819	0.0219491	0.0587691	0.206705	0.0758136	0	0	0	0	0	0	0	45610	2462	0.0209841	0.0192497	0.275669	0.41111	0.224456	0	0	0	0	0	0	0	0	0
dctn6	anxiety	yes	no	none	44164	1938	0.0382992	0.0293394	0.191763	0.431626	0.189621	0	0	0	0	0	0	0	45610	2462	0.0387344	0.0254048	0.127336	0.227136	0.108797	0	0	0	0	0	0	0	0	0
dctpp1	anxiety	yes	no	none	44164	1938	0.0333444	0.0659648	0.613216	0.810222	0.430859	0	0	0	0	0	0	0	45610	2462	0.106629	0.0575162	0.0637545	0.133738	0.0815859	0	0	0	0	0	0	0	0	0
dcun1d1	anxiety	yes	no	none	44164	1938	-0.0574642	0.0343171	0.0940314	0.278583	0.131068	0	0	0	0	0	0	0	45610	2462	-0.00729586	0.02838	0.797119	0.870777	0.469708	0	0	0	0	0	0	0	0	0
dcun1d2	anxiety	yes	no	none	44164	1938	0.00896444	0.0307113	0.770368	0.897262	0.468969	0	0	0	0	0	0	0	45610	2462	0.00746391	0.0265853	0.778899	0.85864	0.465213	0	0	0	0	0	0	0	0	0
dcxr	anxiety	yes	no	none	44164	1938	-0.117853	0.0365665	0.00126867	0.0125577	0.00764381	0	1	0	1	0	1	0	45610	2462	-0.0659186	0.0312647	0.0349963	0.0858011	0.0361925	0	0	0	1	0	1	0	0	0
dda1	anxiety	yes	no	none	44164	1938	-0.143912	0.0640364	0.0246175	0.112669	0.0935424	0	0	0	0	0	0	0	45610	2462	0.0101571	0.0519737	0.845059	0.90255	0.472294	0	0	0	0	0	0	0	0	0
ddah1	anxiety	yes	no	none	44164	1938	0.10599	0.0452249	0.0190977	0.0943573	0.0615941	0	0	0	0	0	0	0	45610	2462	0.18235	0.0384924	2.16578e-06	2.21898e-05	1.563e-05	1	1	1	1	1	1	1	3	3
ddc	anxiety	yes	no	none	44164	1938	-0.0297581	0.0436018	0.494924	0.726221	0.367901	0	0	0	0	0	0	0	45610	2462	-0.00898898	0.0379215	0.812625	0.880469	0.463887	0	0	0	0	0	0	0	0	0
ddhd2	anxiety	yes	no	none	44164	1938	0.028433	0.0360859	0.430741	0.676152	0.329373	0	0	0	0	0	0	0	45610	2462	0.0660668	0.0313037	0.0348144	0.0854269	0.0360477	0	0	0	1	0	1	0	0	0
ddi2	anxiety	yes	no	none	44164	1938	-0.141432	0.0312686	6.09352e-06	0.000167859	7.17036e-05	0	1	1	1	1	1	1	45610	2462	-0.0351711	0.0269934	0.192591	0.313465	0.151773	0	0	0	0	0	0	0	1	0
ddr1	anxiety	yes	no	none	44164	1938	-0.0916237	0.0909392	0.313682	0.565608	0.347549	0	0	0	0	0	0	0	45610	2462	0.153904	0.0784072	0.0496593	0.11112	0.0899526	0	0	0	0	0	0	0	0	0
ddt	anxiety	yes	no	none	44164	1938	-0.168824	0.056002	0.00257314	0.0217785	0.0191626	0	1	0	1	0	1	0	45610	2462	-0.00880232	0.0471651	0.851952	0.907589	0.476322	0	0	0	0	0	0	0	0	0
ddx1	anxiety	yes	no	none	44164	1938	0.0165877	0.0475463	0.727183	0.877791	0.457273	0	0	0	0	0	0	0	45610	2462	0.0368423	0.0406542	0.364811	0.505336	0.246991	0	0	0	0	0	0	0	0	0
ddx25	anxiety	yes	no	none	44164	1938	-0.0833249	0.0678737	0.219579	0.46574	0.279247	0	0	0	0	0	0	0	45610	2462	0.0929523	0.0537583	0.0837952	0.16488	0.0932514	0	0	0	0	0	0	0	0	0
ddx39a	anxiety	yes	no	none	44164	1938	-0.0675819	0.111749	0.545335	0.765246	0.43328	0	0	0	0	0	0	0	45610	2462	-0.0154519	0.0969688	0.873394	0.916816	0.485944	0	0	0	0	0	0	0	0	0
ddx4	anxiety	yes	no	none	44164	1938	0.0532861	0.0444497	0.230608	0.478589	0.246091	0	0	0	0	0	0	0	45610	2462	-0.0474393	0.0417504	0.255848	0.390106	0.188272	0	0	0	0	0	0	0	0	0
ddx53	anxiety	yes	no	none	44164	1938	-0.0764838	0.0700869	0.275154	0.527114	0.310067	0	0	0	0	0	0	0	45610	2462	0.059765	0.0595051	0.315201	0.455863	0.238783	0	0	0	0	0	0	0	0	0
ddx58	anxiety	yes	no	none	44164	1938	-0.0597889	0.0377185	0.112936	0.312123	0.153961	0	0	0	0	0	0	0	45610	2462	0.0345852	0.0307589	0.260846	0.395376	0.190625	0	0	0	0	0	0	0	0	0
decr1	anxiety	yes	no	none	44164	1938	0.0229743	0.0218703	0.293498	0.549015	0.241588	0	0	0	0	0	0	0	45610	2462	0.0484349	0.0189501	0.0105906	0.0342845	0.0133116	0	1	0	1	0	1	0	0	0
defa1_defa1b	anxiety	yes	no	none	44164	1938	0.00799452	0.0408153	0.844711	0.929724	0.496305	0	0	0	0	0	0	0	45610	2462	0.0319911	0.0354697	0.367095	0.508017	0.248127	0	0	0	0	0	0	0	0	0
defb103a_defb103b	anxiety	yes	no	none	44164	1938	-0.0450316	0.0619515	0.467297	0.703354	0.378744	0	0	0	0	0	0	0	45610	2462	0.0636826	0.050446	0.206808	0.330893	0.168815	0	0	0	0	0	0	0	0	0
defb104a_defb104b	anxiety	yes	no	none	44164	1938	-0.237645	0.0468191	3.85825e-07	1.68788e-05	7.95605e-06	1	1	1	1	1	1	1	45610	2462	-0.192208	0.0400781	1.61998e-06	1.72012e-05	1.24151e-05	1	1	1	1	1	1	1	2	2
defb116	anxiety	yes	no	none	44164	1938	0.0274074	0.0317243	0.387628	0.637317	0.302068	0	0	0	0	0	0	0	45610	2462	0.062079	0.0264127	0.0187558	0.0522411	0.020765	0	0	0	1	0	1	0	0	0
defb118	anxiety	yes	no	none	44164	1938	0.0546121	0.0402545	0.174885	0.407897	0.203557	0	0	0	0	0	0	0	45610	2462	0.0475084	0.0350303	0.175033	0.290891	0.137136	0	0	0	0	0	0	0	0	0
defb4a_defb4b	anxiety	yes	no	none	44164	1938	-0.013891	0.0135595	0.305626	0.559803	0.27378	0	0	0	0	0	0	0	45610	2462	0.0266979	0.0117028	0.0225296	0.0608009	0.0350248	0	0	0	1	0	1	0	0	0
dennd2b	anxiety	yes	no	none	44164	1938	0.0243311	0.0486368	0.616891	0.813238	0.419563	0	0	0	0	0	0	0	45610	2462	0.0156693	0.0424581	0.712088	0.810959	0.415632	0	0	0	0	0	0	0	0	0
denr	anxiety	yes	no	none	44164	1938	-0.035378	0.0437697	0.418932	0.664466	0.336406	0	0	0	0	0	0	0	45610	2462	0.0881316	0.0361115	0.0146653	0.043786	0.019329	0	1	0	1	0	1	0	0	0
dffa	anxiety	yes	no	none	44164	1938	0.0039781	0.0309314	0.897666	0.955635	0.519267	0	0	0	0	0	0	0	45610	2462	0.0852399	0.0265669	0.00133432	0.00653725	0.00214359	0	1	0	1	0	1	0	0	0
dgcr6	anxiety	yes	no	none	44164	1938	-0.0487491	0.0578716	0.399582	0.648571	0.34831	0	0	0	0	0	0	0	45610	2462	0.107184	0.0441365	0.0151633	0.044724	0.0237447	0	1	0	1	0	1	0	0	0
dgka	anxiety	yes	no	none	44164	1938	0.0158875	0.0451441	0.724893	0.877592	0.455328	0	0	0	0	0	0	0	45610	2462	0.117096	0.0385269	0.002371	0.0105217	0.00510605	0	1	0	1	0	1	0	0	0
dgkz	anxiety	yes	no	none	44164	1938	0.033379	0.0608194	0.583128	0.789515	0.417705	0	0	0	0	0	0	0	45610	2462	0.0894815	0.0523324	0.08729	0.170607	0.0941999	0	0	0	0	0	0	0	0	0
dhodh	anxiety	yes	no	none	44164	1938	-0.0386471	0.0538116	0.472638	0.707074	0.3719	0	0	0	0	0	0	0	45610	2462	-0.0280608	0.0466641	0.547616	0.684227	0.339727	0	0	0	0	0	0	0	0	0
dhps	anxiety	yes	no	none	44164	1938	-0.114032	0.062646	0.0687192	0.226316	0.158299	0	0	0	0	0	0	0	45610	2462	0.0639726	0.0499245	0.200059	0.322925	0.164255	0	0	0	0	0	0	0	0	0
dhrs4l2	anxiety	yes	no	none	44164	1938	0.0256129	0.0506155	0.612836	0.810222	0.419761	0	0	0	0	0	0	0	45610	2462	0.0334149	0.043715	0.44464	0.589088	0.288885	0	0	0	0	0	0	0	0	0
diablo	anxiety	yes	no	none	44164	1938	0.0392986	0.0192525	0.0412289	0.163349	0.0555962	0	0	0	0	0	0	0	45610	2462	0.0399506	0.0167114	0.01682	0.0480673	0.0215815	0	1	0	1	0	1	0	0	0
dipk1c	anxiety	yes	no	none	44164	1938	-0.107104	0.0614495	0.0813394	0.252403	0.170102	0	0	0	0	0	0	0	45610	2462	0.0887347	0.0487446	0.0686981	0.141866	0.0760824	0	0	0	0	0	0	0	0	0
dipk2b	anxiety	yes	no	none	44164	1938	0.393365	0.078102	4.73995e-07	2.03539e-05	2.87893e-05	1	1	1	1	1	1	1	45610	2462	0.234396	0.0700246	0.000815906	0.00437146	0.00465069	0	1	0	1	0	1	0	1	1
dkk1	anxiety	yes	no	none	44164	1938	-0.00305658	0.0349011	0.930212	0.96805	0.528921	0	0	0	0	0	0	0	45610	2462	0.0739711	0.0303349	0.014749	0.0439659	0.0174812	0	1	0	1	0	1	0	0	0
dkk3	anxiety	yes	no	none	44164	1938	-0.0980517	0.0673361	0.14535	0.36431	0.232777	0	0	0	0	0	0	0	45610	2462	0.144698	0.0583381	0.0131259	0.0403875	0.0288195	0	1	0	1	0	1	0	0	0
dkk4	anxiety	yes	no	none	44164	1938	-0.154818	0.0462345	0.000812355	0.00878185	0.00667487	0	1	0	1	0	1	0	45610	2462	-0.0370888	0.0394842	0.34756	0.491227	0.237526	0	0	0	0	0	0	0	0	0
dkkl1	anxiety	yes	no	none	44164	1938	0.0125122	0.0239059	0.600699	0.801664	0.39876	0	0	0	0	0	0	0	45610	2462	0.0268915	0.0209383	0.19903	0.321799	0.167746	0	0	0	0	0	0	0	0	0
dlg4	anxiety	yes	no	none	44164	1938	0.0377416	0.033384	0.258254	0.508155	0.237865	0	0	0	0	0	0	0	45610	2462	0.0435452	0.0289031	0.131915	0.232744	0.109428	0	0	0	0	0	0	0	0	0
dlgap5	anxiety	yes	no	none	44164	1938	-0.104653	0.0525354	0.0463664	0.176519	0.115536	0	0	0	0	0	0	0	45610	2462	-0.0052661	0.040771	0.897229	0.931357	0.499469	0	0	0	0	0	0	0	0	0
dlk1	anxiety	yes	no	none	44164	1938	-0.0458646	0.0360178	0.20288	0.447825	0.211495	0	0	0	0	0	0	0	45610	2462	-0.00975919	0.031318	0.755332	0.842051	0.445213	0	0	0	0	0	0	0	0	0
dll1	anxiety	yes	no	none	44164	1938	0.0876412	0.0687764	0.20256	0.447825	0.271	0	0	0	0	0	0	0	45610	2462	0.200365	0.060138	0.000863018	0.00455698	0.00408664	0	1	0	1	0	1	0	0	0
dll4	anxiety	yes	no	none	44164	1938	-0.0104121	0.0294028	0.723249	0.877182	0.449964	0	0	0	0	0	0	0	45610	2462	-0.0328459	0.0267832	0.220061	0.347528	0.169756	0	0	0	0	0	0	0	0	0
dmd	anxiety	yes	no	none	44164	1938	0.0692109	0.0445524	0.12031	0.324682	0.174415	0	0	0	0	0	0	0	45610	2462	0.156174	0.0367933	2.18957e-05	0.000177599	0.000113427	0	1	1	1	1	1	1	3	0
dmp1	anxiety	yes	no	none	44164	1938	0.00799068	0.039089	0.838023	0.928002	0.493969	0	0	0	0	0	0	0	45610	2462	-0.0401798	0.0335026	0.230411	0.360171	0.171148	0	0	0	0	0	0	0	0	0
dnaja1	anxiety	yes	no	none	44164	1938	0.0523096	0.0518787	0.313308	0.565427	0.302236	0	0	0	0	0	0	0	45610	2462	0.0268002	0.045969	0.559889	0.694271	0.34527	0	0	0	0	0	0	0	0	0
dnaja2	anxiety	yes	no	none	44164	1938	0.0149469	0.0252388	0.553703	0.770922	0.376138	0	0	0	0	0	0	0	45610	2462	0.042547	0.0219007	0.0520495	0.114639	0.0525342	0	0	0	0	0	0	0	0	0
dnaja4	anxiety	yes	no	none	44164	1938	-0.108295	0.0335252	0.00123671	0.012366	0.00692857	0	1	0	1	0	1	0	45610	2462	-0.0268448	0.0288674	0.352405	0.494085	0.245633	0	0	0	0	0	0	0	0	0
dnajb1	anxiety	yes	no	none	44164	1938	-0.0338066	0.0235862	0.151767	0.373029	0.152438	0	0	0	0	0	0	0	45610	2462	0.0332522	0.0204966	0.104734	0.194915	0.0987763	0	0	0	0	0	0	0	0	0
dnajb14	anxiety	yes	no	none	44164	1938	0.00322571	0.0375197	0.931487	0.96805	0.527975	0	0	0	0	0	0	0	45610	2462	0.100312	0.0315108	0.00145543	0.00703063	0.0027175	0	1	0	1	0	1	0	0	0
dnajb2	anxiety	yes	no	none	44164	1938	-0.104393	0.0449728	0.0202733	0.0981726	0.0636091	0	0	0	0	0	0	0	45610	2462	0.01018	0.0385372	0.791657	0.867081	0.453896	0	0	0	0	0	0	0	0	0
dnajb6	anxiety	yes	no	none	44164	1938	0.0177388	0.0292143	0.54372	0.764034	0.372363	0	0	0	0	0	0	0	45610	2462	0.0504887	0.0253014	0.0459893	0.105325	0.0453984	0	0	0	1	0	1	0	0	0
dnajb8	anxiety	yes	no	none	44164	1938	0.0361348	0.0365003	0.322181	0.57434	0.278251	0	0	0	0	0	0	0	45610	2462	0.0397127	0.0315685	0.208398	0.332707	0.158285	0	0	0	0	0	0	0	0	0
dnajc21	anxiety	yes	no	none	44164	1938	0.0336082	0.061277	0.583374	0.789515	0.418128	0	0	0	0	0	0	0	45610	2462	0.0521494	0.0529669	0.324837	0.465964	0.235951	0	0	0	0	0	0	0	0	0
dnajc6	anxiety	yes	no	none	44164	1938	0.0106668	0.0286492	0.709652	0.867749	0.444446	0	0	0	0	0	0	0	45610	2462	0.0608881	0.0246852	0.013641	0.0415347	0.0157051	0	1	0	1	0	1	0	0	0
dnajc9	anxiety	yes	no	none	44164	1938	-0.0921671	0.0311059	0.0030465	0.0247105	0.012702	0	1	0	1	0	1	0	45610	2462	0.050592	0.0266444	0.0575929	0.123929	0.0547317	0	0	0	0	0	0	0	0	0
dner	anxiety	yes	no	none	44164	1938	-0.372051	0.0790084	2.48933e-06	8.16723e-05	0.00011836	1	1	1	1	1	1	1	45610	2462	-0.261367	0.0688546	0.000147095	0.000967382	0.00112684	0	1	1	1	0	1	1	2	1
dnlz	anxiety	yes	no	none	44164	1938	-0.0566204	0.0295514	0.0553655	0.198365	0.0858781	0	0	0	0	0	0	0	45610	2462	-0.0158522	0.024423	0.516295	0.657758	0.343516	0	0	0	0	0	0	0	0	0
dnm1	anxiety	yes	no	none	44164	1938	-0.000275303	0.0212635	0.98967	0.996495	0.572311	0	0	0	0	0	0	0	45610	2462	0.0330714	0.0186191	0.0756987	0.151942	0.0778654	0	0	0	0	0	0	0	0	0
dnm3	anxiety	yes	no	none	44164	1938	0.0882917	0.0422533	0.0366555	0.15105	0.0864763	0	0	0	0	0	0	0	45610	2462	0.166222	0.0355489	2.92707e-06	2.93713e-05	1.90559e-05	1	1	1	1	1	1	1	3	3
dnmbp	anxiety	yes	no	none	44164	1938	0.0833897	0.0324461	0.010167	0.0622385	0.0307152	0	0	0	1	0	1	0	45610	2462	0.103182	0.0280647	0.000236372	0.00149564	0.00053419	0	1	0	1	1	1	1	3	0
dnpep	anxiety	yes	no	none	44164	1938	-0.126825	0.0410142	0.00198663	0.0179042	0.011948	0	1	0	1	0	1	0	45610	2462	0.0067691	0.0358241	0.850129	0.906639	0.482825	0	0	0	0	0	0	0	0	0
dnph1	anxiety	yes	no	none	44164	1938	-0.127881	0.0399115	0.00135473	0.0130987	0.00871109	0	1	0	1	0	1	0	45610	2462	0.0324237	0.0344868	0.347127	0.490852	0.237642	0	0	0	0	0	0	0	0	0
doc2b	anxiety	yes	no	none	44164	1938	-0.0895503	0.0723384	0.21574	0.4616	0.282979	0	0	0	0	0	0	0	45610	2462	-0.0920052	0.062878	0.143404	0.248363	0.146504	0	0	0	0	0	0	0	0	0
dock9	anxiety	yes	no	none	44164	1938	0.0322942	0.020094	0.108021	0.303581	0.116017	0	0	0	0	0	0	0	45610	2462	0.000663766	0.018204	0.970914	0.981933	0.575966	0	0	0	0	0	0	0	0	0
dok1	anxiety	yes	no	none	44164	1938	0.0209548	0.0178692	0.240926	0.489225	0.212755	0	0	0	0	0	0	0	45610	2462	0.0362514	0.0155713	0.0199071	0.055092	0.0261765	0	0	0	1	0	1	0	0	0
dok2	anxiety	yes	no	none	44164	1938	0.0323383	0.0171648	0.0595666	0.207807	0.0726574	0	0	0	0	0	0	0	45610	2462	0.0414819	0.0149314	0.00546654	0.0204908	0.00820571	0	1	0	1	0	1	0	0	0
dpep1	anxiety	yes	no	none	44164	1938	-0.0877035	0.0420332	0.0369305	0.151451	0.0865189	0	0	0	0	0	0	0	45610	2462	-0.11945	0.036163	0.000956205	0.00496818	0.00233313	0	1	0	1	0	1	0	0	0
dpep2	anxiety	yes	no	none	44164	1938	0.0638352	0.0716554	0.373002	0.622742	0.353353	0	0	0	0	0	0	0	45610	2462	0.20005	0.0618243	0.00121308	0.00608032	0.00549559	0	1	0	1	0	1	0	0	0
dpp10	anxiety	yes	no	none	44164	1938	0.0354116	0.0582736	0.5434	0.764034	0.40218	0	0	0	0	0	0	0	45610	2462	0.203811	0.0497545	4.19762e-05	0.000318365	0.000271718	0	1	1	1	1	1	1	3	0
dpp4	anxiety	yes	no	none	44164	1938	0.128428	0.0721417	0.0750399	0.238689	0.178399	0	0	0	0	0	0	0	45610	2462	-0.073992	0.0628277	0.238917	0.370887	0.203019	0	0	0	0	0	0	0	0	0
dpp6	anxiety	yes	no	none	44164	1938	-0.0691555	0.0592886	0.243444	0.490584	0.279554	0	0	0	0	0	0	0	45610	2462	-0.0567538	0.0517265	0.272558	0.407511	0.20705	0	0	0	0	0	0	0	0	0
dpp7	anxiety	yes	no	none	44164	1938	-0.0526565	0.035389	0.136768	0.348789	0.166526	0	0	0	0	0	0	0	45610	2462	0.0776475	0.0307991	0.0116989	0.036937	0.0145303	0	1	0	1	0	1	0	0	0
dpt	anxiety	yes	no	none	44164	1938	0.0179382	0.068919	0.794649	0.907511	0.485212	0	0	0	0	0	0	0	45610	2462	0.177844	0.0608388	0.00346464	0.0144004	0.0118501	0	1	0	1	0	1	0	0	0
dpy30	anxiety	yes	no	none	44164	1938	0.0464705	0.0333917	0.16402	0.390478	0.180709	0	0	0	0	0	0	0	45610	2462	0.137001	0.0279095	9.16487e-07	1.01754e-05	5.10806e-06	1	1	1	1	1	1	1	3	3
draxin	anxiety	yes	no	none	44164	1938	0.0600877	0.0478723	0.209418	0.454986	0.240781	0	0	0	0	0	0	0	45610	2462	0.124508	0.0415556	0.0027338	0.011879	0.00626394	0	1	0	1	0	1	0	0	0
drg2	anxiety	yes	no	none	44164	1938	0.0041722	0.0367554	0.909624	0.958313	0.520413	0	0	0	0	0	0	0	45610	2462	0.0738574	0.031685	0.0197538	0.0547259	0.0226734	0	0	0	1	0	1	0	0	0
dsc2	anxiety	yes	no	none	44164	1938	0.10156	0.0597636	0.0892506	0.269784	0.175312	0	0	0	0	0	0	0	45610	2462	0.223521	0.0517923	1.59088e-05	0.000132725	0.000120365	0	1	1	1	1	1	1	3	0
dscam	anxiety	yes	no	none	44164	1938	0.0364247	0.0678615	0.59144	0.793968	0.425255	0	0	0	0	0	0	0	45610	2462	0.0211204	0.0591189	0.720903	0.816539	0.421105	0	0	0	0	0	0	0	0	0
dsg2	anxiety	yes	no	none	44164	1938	0.078572	0.0746519	0.292564	0.548289	0.323263	0	0	0	0	0	0	0	45610	2462	0.241765	0.0646535	0.000184465	0.00120232	0.00126459	0	1	0	1	0	1	0	0	0
dsg3	anxiety	yes	no	none	44164	1938	-0.158458	0.0582008	0.00647687	0.0447614	0.0379825	0	1	0	1	0	1	0	45610	2462	-0.233896	0.0507446	4.04071e-06	3.89401e-05	3.455e-05	1	1	1	1	1	1	1	3	3
dsg4	anxiety	yes	no	none	44164	1938	0.101508	0.0409635	0.0132116	0.0740749	0.0448982	0	0	0	1	0	1	0	45610	2462	-0.0967445	0.035463	0.00637126	0.0231971	0.00992901	0	1	0	1	0	1	0	0	0
dtd1	anxiety	yes	no	none	44164	1938	0.0236614	0.0282819	0.402802	0.651319	0.304837	0	0	0	0	0	0	0	45610	2462	0.0582417	0.0245243	0.0175559	0.0494947	0.0196173	0	1	0	1	0	1	0	0	0
dtnb	anxiety	yes	no	none	44164	1938	-0.0337467	0.0523792	0.519395	0.749696	0.387828	0	0	0	0	0	0	0	45610	2462	0.159282	0.0436752	0.000265364	0.0016628	0.00110355	0	1	0	1	0	1	0	0	0
dtx2	anxiety	yes	no	none	44164	1938	0.00587235	0.0387056	0.879409	0.946816	0.508884	0	0	0	0	0	0	0	45610	2462	-0.0120827	0.0341307	0.72333	0.817702	0.426531	0	0	0	0	0	0	0	0	0
dtx3	anxiety	yes	no	none	44164	1938	-0.156451	0.0814721	0.0548198	0.197482	0.164806	0	0	0	0	0	0	0	45610	2462	0.181202	0.0690557	0.00869052	0.029286	0.0261239	0	1	0	1	0	1	0	0	0
dtymk	anxiety	yes	no	none	44164	1938	-0.0402701	0.0344854	0.24291	0.490584	0.231595	0	0	0	0	0	0	0	45610	2462	0.0363575	0.0297223	0.22124	0.3492	0.167352	0	0	0	0	0	0	0	0	0
duox2	anxiety	yes	no	none	44164	1938	-0.0233195	0.0303267	0.441926	0.683125	0.326297	0	0	0	0	0	0	0	45610	2462	-0.00477248	0.025903	0.853822	0.908586	0.500887	0	0	0	0	0	0	0	0	0
dusp13	anxiety	yes	no	none	44164	1938	-0.0045459	0.0576837	0.937186	0.968955	0.524968	0	0	0	0	0	0	0	45610	2462	-0.134809	0.0514276	0.00875869	0.0294647	0.0189305	0	1	0	1	0	1	0	0	0
dusp29	anxiety	yes	no	none	44164	1938	-0.142373	0.040836	0.000489473	0.00588174	0.00397626	0	1	0	1	0	1	0	45610	2462	0.0114244	0.0315765	0.717502	0.813653	0.427149	0	0	0	0	0	0	0	0	0
dusp3	anxiety	yes	no	none	44164	1938	0.00876561	0.0246764	0.722423	0.876756	0.452547	0	0	0	0	0	0	0	45610	2462	-0.0203664	0.0219771	0.354077	0.495146	0.262428	0	0	0	0	0	0	0	0	0
dut	anxiety	yes	no	none	44164	1938	0.0119406	0.0236143	0.613101	0.810222	0.404768	0	0	0	0	0	0	0	45610	2462	0.016404	0.0204924	0.423426	0.568461	0.307286	0	0	0	0	0	0	0	0	0
dxo	anxiety	yes	no	none	44164	1938	-0.0933941	0.0535484	0.0811405	0.252053	0.157206	0	0	0	0	0	0	0	45610	2462	0.0736253	0.0455964	0.106372	0.197255	0.100195	0	0	0	0	0	0	0	0	0
dync1h1	anxiety	yes	no	none	44164	1938	-0.0383986	0.0529329	0.468195	0.703987	0.369159	0	0	0	0	0	0	0	45610	2462	0.0164948	0.0440957	0.708354	0.807966	0.413545	0	0	0	0	0	0	0	0	0
dynlt1	anxiety	yes	no	none	44164	1938	-0.00457845	0.0303756	0.880191	0.946816	0.512859	0	0	0	0	0	0	0	45610	2462	0.0234702	0.0258639	0.364167	0.504684	0.25769	0	0	0	0	0	0	0	0	0
dynlt3	anxiety	yes	no	none	44164	1938	0.0567417	0.0545786	0.29851	0.553621	0.299575	0	0	0	0	0	0	0	45610	2462	0.113281	0.0471122	0.0161946	0.0467274	0.0265904	0	1	0	1	0	1	0	0	0
ebag9	anxiety	yes	no	none	44164	1938	0.0358516	0.0220861	0.104533	0.297791	0.115172	0	0	0	0	0	0	0	45610	2462	0.0510862	0.019163	0.00767869	0.0264096	0.00988079	0	1	0	1	0	1	0	0	0
ebi3_il27	anxiety	yes	no	none	44164	1938	-0.0631819	0.0669905	0.345606	0.598558	0.337333	0	0	0	0	0	0	0	45610	2462	0.1618	0.0575909	0.00496217	0.0191608	0.0144145	0	1	0	1	0	1	0	0	0
ece1	anxiety	yes	no	none	44164	1938	-0.0936947	0.0609801	0.124421	0.33028	0.207573	0	0	0	0	0	0	0	45610	2462	-0.0947271	0.0529416	0.0735703	0.14857	0.0844548	0	0	0	0	0	0	0	0	0
echdc3	anxiety	yes	no	none	44164	1938	0.0250432	0.0318148	0.431192	0.676152	0.323152	0	0	0	0	0	0	0	45610	2462	0.018458	0.0275496	0.502864	0.64515	0.328931	0	0	0	0	0	0	0	0	0
echs1	anxiety	yes	no	none	44164	1938	-0.00317129	0.025182	0.899783	0.95645	0.526753	0	0	0	0	0	0	0	45610	2462	0.0371291	0.0216596	0.0864909	0.169385	0.0820715	0	0	0	0	0	0	0	0	0
eci2	anxiety	yes	no	none	44164	1938	0.0314635	0.0396826	0.427848	0.675306	0.333815	0	0	0	0	0	0	0	45610	2462	0.0564173	0.0337416	0.0945163	0.181213	0.0830382	0	0	0	0	0	0	0	0	0
ecm1	anxiety	yes	no	none	44164	1938	-0.0245196	0.0666678	0.713031	0.870404	0.461294	0	0	0	0	0	0	0	45610	2462	0.0236029	0.0586345	0.687284	0.79323	0.406884	0	0	0	0	0	0	0	0	0
ecscr	anxiety	yes	no	none	44164	1938	-0.00952823	0.048339	0.843739	0.929004	0.496328	0	0	0	0	0	0	0	45610	2462	-0.0209612	0.0423449	0.620592	0.74084	0.373411	0	0	0	0	0	0	0	0	0
eda2r	anxiety	yes	no	none	44164	1938	-0.0413755	0.0445886	0.353439	0.605151	0.308554	0	0	0	0	0	0	0	45610	2462	0.327086	0.0389505	4.56131e-17	3.09745e-15	8.34395e-16	1	1	1	1	1	1	1	3	3
edar	anxiety	yes	no	none	44164	1938	-0.0170675	0.0228687	0.455471	0.692695	0.329336	0	0	0	0	0	0	0	45610	2462	0.000620504	0.0198794	0.975099	0.98318	0.571352	0	0	0	0	0	0	0	0	0
eddm3b	anxiety	yes	no	none	44164	1938	-0.248081	0.029043	1.32106e-17	3.85749e-15	6.66134e-16	1	1	1	1	1	1	1	45610	2462	-0.237362	0.0252459	5.35395e-21	7.44454e-19	0	1	1	1	1	1	1	1	2	2
edem2	anxiety	yes	no	none	44164	1938	-0.0315863	0.0645102	0.624394	0.81686	0.433457	0	0	0	0	0	0	0	45610	2462	0.000960519	0.0554529	0.98618	0.989569	0.529731	0	0	0	0	0	0	0	0	0
edf1	anxiety	yes	no	none	44164	1938	0.00101288	0.0351909	0.977038	0.988419	0.545954	0	0	0	0	0	0	0	45610	2462	0.0540608	0.0290172	0.0624536	0.131671	0.0583143	0	0	0	0	0	0	0	0	0
edil3	anxiety	yes	no	none	44164	1938	0.125647	0.0555047	0.0235914	0.109372	0.082177	0	0	0	0	0	0	0	45610	2462	0.220207	0.0471583	3.01875e-06	3.01495e-05	2.48786e-05	1	1	1	1	1	1	1	3	3
edn1	anxiety	yes	no	none	44164	1938	0.270096	0.0789295	0.000621636	0.00711997	0.00966617	0	1	0	1	0	1	0	45610	2462	0.468723	0.0678936	5.06364e-12	1.40817e-10	2.24175e-10	1	1	1	1	1	1	1	3	3
ednrb	anxiety	yes	no	none	44164	1938	0.0260091	0.0544736	0.633033	0.82435	0.429644	0	0	0	0	0	0	0	45610	2462	0.0967269	0.0447354	0.0306025	0.0771003	0.0400104	0	0	0	1	0	1	0	0	0
eef1d	anxiety	yes	no	none	44164	1938	0.0594642	0.0253803	0.0191333	0.0943735	0.0377239	0	0	0	1	0	1	0	45610	2462	0.0617926	0.0220449	0.00506243	0.019324	0.00653962	0	1	0	1	0	1	0	0	0
efcab14	anxiety	yes	no	none	44164	1938	0.0887496	0.0843513	0.292734	0.548289	0.333125	0	0	0	0	0	0	0	45610	2462	0.276376	0.0685302	5.50924e-05	0.000408299	0.000486162	0	1	1	1	1	1	1	3	0
efcab2	anxiety	yes	no	none	44164	1938	0.037846	0.0699749	0.588611	0.793765	0.425704	0	0	0	0	0	0	0	45610	2462	0.138477	0.0596552	0.0202707	0.0556825	0.0395472	0	0	0	1	0	1	0	0	0
efemp1	anxiety	yes	no	none	44164	1938	0.0375277	0.0607774	0.53693	0.758869	0.402148	0	0	0	0	0	0	0	45610	2462	0.331707	0.0523914	2.43064e-10	5.21872e-09	4.53747e-09	1	1	1	1	1	1	1	3	3
efhd1	anxiety	yes	no	none	44164	1938	-0.170633	0.0685386	0.0127891	0.0723722	0.0672034	0	0	0	0	0	0	0	45610	2462	0.0955073	0.0560955	0.088646	0.17291	0.0996763	0	0	0	0	0	0	0	0	0
efna1	anxiety	yes	no	none	44164	1938	0.354506	0.0715912	7.3525e-07	2.98185e-05	3.31441e-05	1	1	1	1	1	1	1	45610	2462	0.444109	0.0621772	9.15609e-13	2.90606e-11	3.63016e-11	1	1	1	1	1	1	1	2	2
efna4	anxiety	yes	no	none	44164	1938	0.157471	0.0656929	0.0165265	0.0857884	0.0757801	0	0	0	0	0	0	0	45610	2462	0.380034	0.0556185	8.32351e-12	2.18961e-10	2.12937e-10	1	1	1	1	1	1	1	3	3
efnb2	anxiety	yes	no	none	44164	1938	0.00653483	0.0422107	0.876968	0.946321	0.507464	0	0	0	0	0	0	0	45610	2462	-0.0353361	0.0380294	0.352797	0.494085	0.240118	0	0	0	0	0	0	0	0	0
egf	anxiety	yes	no	none	44164	1938	-0.000614261	0.0202938	0.975853	0.988419	0.569449	0	0	0	0	0	0	0	45610	2462	0.0315119	0.0176802	0.0746963	0.150631	0.0788703	0	0	0	0	0	0	0	0	0
egfl7	anxiety	yes	no	none	44164	1938	-0.109262	0.0522475	0.0365063	0.150776	0.10084	0	0	0	0	0	0	0	45610	2462	0.0681723	0.044305	0.123877	0.223165	0.110665	0	0	0	0	0	0	0	0	0
egflam	anxiety	yes	no	none	44164	1938	0.0362573	0.077903	0.641634	0.82938	0.445553	0	0	0	0	0	0	0	45610	2462	0.158212	0.0654343	0.0156113	0.0456763	0.0365663	0	1	0	1	0	1	0	0	0
egfr	anxiety	yes	no	none	44164	1938	-0.00711213	0.124921	0.954598	0.977659	0.525888	0	0	0	0	0	0	0	45610	2462	-0.522439	0.108641	1.51802e-06	1.64171e-05	5.95852e-05	1	1	1	1	1	1	1	3	3
egln1	anxiety	yes	no	none	44164	1938	-0.0569566	0.0394063	0.148355	0.369622	0.183885	0	0	0	0	0	0	0	45610	2462	0.0640483	0.0314679	0.0418155	0.0981712	0.0420083	0	0	0	1	0	1	0	0	0
ehbp1	anxiety	yes	no	none	44164	1938	0.098609	0.0312938	0.00162675	0.0150797	0.00802415	0	1	0	1	0	1	0	45610	2462	0.0839681	0.0273419	0.00213313	0.0097021	0.00325753	0	1	0	1	0	1	0	0	0
ehd3	anxiety	yes	no	none	44164	1938	0.0161061	0.0211717	0.446813	0.687396	0.326537	0	0	0	0	0	0	0	45610	2462	0.017422	0.0183523	0.342465	0.486617	0.269867	0	0	0	0	0	0	0	0	0
eif1ax	anxiety	yes	no	none	44164	1938	-0.082468	0.0464915	0.0760914	0.240984	0.139637	0	0	0	0	0	0	0	45610	2462	0.00945481	0.0381533	0.804281	0.875979	0.459919	0	0	0	0	0	0	0	0	0
eif2ak2	anxiety	yes	no	none	44164	1938	0.0323613	0.0218992	0.139477	0.353535	0.141574	0	0	0	0	0	0	0	45610	2462	0.0476261	0.0189863	0.0121262	0.0379921	0.0150478	0	1	0	1	0	1	0	0	0
eif2ak3	anxiety	yes	no	none	44164	1938	0.114952	0.0348747	0.000980247	0.0101501	0.00599407	0	1	0	1	0	1	0	45610	2462	0.0779252	0.0311846	0.0124603	0.0387063	0.0154052	0	1	0	1	0	1	0	0	0
eif2s2	anxiety	yes	no	none	44164	1938	-0.0507438	0.0591256	0.390762	0.639267	0.346326	0	0	0	0	0	0	0	45610	2462	0.0918113	0.0482936	0.0572881	0.123455	0.0664948	0	0	0	0	0	0	0	0	0
eif4b	anxiety	yes	no	none	44164	1938	-0.0207673	0.0361792	0.56596	0.780009	0.38804	0	0	0	0	0	0	0	45610	2462	0.0292922	0.0314673	0.351918	0.494039	0.242287	0	0	0	0	0	0	0	0	0
eif4e	anxiety	yes	no	none	44164	1938	-0.0128266	0.0272241	0.637536	0.826366	0.41371	0	0	0	0	0	0	0	45610	2462	0.0464426	0.0235075	0.0481945	0.109176	0.0480529	0	0	0	1	0	1	0	0	0
eif4ebp1	anxiety	yes	no	none	44164	1938	-0.0735993	0.0321766	0.0221752	0.105287	0.0509618	0	0	0	0	0	0	0	45610	2462	0.0609514	0.0273801	0.026006	0.0683505	0.0275893	0	0	0	1	0	1	0	0	0
eif4g1	anxiety	yes	no	none	44164	1938	0.0286363	0.0207061	0.166669	0.39343	0.16026	0	0	0	0	0	0	0	45610	2462	0.0649224	0.0180267	0.000316449	0.00194124	0.000531491	0	1	0	1	1	1	1	3	0
eif4g3	anxiety	yes	no	none	44164	1938	0.0899587	0.0351241	0.0104321	0.063462	0.0335767	0	0	0	1	0	1	0	45610	2462	0.0929605	0.030565	0.00235476	0.010472	0.00388201	0	1	0	1	0	1	0	0	0
eif5	anxiety	yes	no	none	44164	1938	0.00443458	0.0558394	0.936701	0.968955	0.525054	0	0	0	0	0	0	0	45610	2462	0.0572392	0.0471857	0.225106	0.353392	0.175636	0	0	0	0	0	0	0	0	0
eif5a	anxiety	yes	no	none	44164	1938	-0.0309993	0.0719244	0.66647	0.844258	0.449987	0	0	0	0	0	0	0	45610	2462	-0.0266118	0.062724	0.67137	0.779483	0.402135	0	0	0	0	0	0	0	0	0
elac1	anxiety	yes	no	none	44164	1938	-0.00572484	0.0284427	0.840483	0.928002	0.498553	0	0	0	0	0	0	0	45610	2462	0.0317772	0.0247233	0.198682	0.321414	0.15906	0	0	0	0	0	0	0	0	0
elavl4	anxiety	yes	no	none	44164	1938	-0.0553388	0.0304743	0.0693834	0.226875	0.101157	0	0	0	0	0	0	0	45610	2462	0.0440214	0.0246031	0.0735727	0.14857	0.0686102	0	0	0	0	0	0	0	0	0
eln	anxiety	yes	no	none	44164	1938	0.15933	0.0498989	0.00140774	0.0134774	0.0109827	0	1	0	1	0	1	0	45610	2462	0.381035	0.0432711	1.29973e-18	1.26507e-16	3.04247e-17	1	1	1	1	1	1	1	3	3
eloa	anxiety	yes	no	none	44164	1938	-0.12485	0.0404879	0.00204492	0.0183165	0.0120656	0	1	0	1	0	1	0	45610	2462	0.0180393	0.031947	0.572303	0.701723	0.356711	0	0	0	0	0	0	0	0	0
elob	anxiety	yes	no	none	44164	1938	0.00878571	0.0624612	0.88814	0.950527	0.510622	0	0	0	0	0	0	0	45610	2462	0.0886647	0.0515074	0.0851787	0.167264	0.0916776	0	0	0	0	0	0	0	0	0
enah	anxiety	yes	no	none	44164	1938	0.000232401	0.0440723	0.995793	0.999546	0.546999	0	0	0	0	0	0	0	45610	2462	0.173805	0.036878	2.44137e-06	2.4839e-05	1.67767e-05	1	1	1	1	1	1	1	3	3
endou	anxiety	yes	no	none	44164	1938	-0.199772	0.0435135	4.41083e-06	0.000131425	6.89712e-05	0	1	1	1	1	1	1	45610	2462	-0.316629	0.0381216	9.91869e-17	6.29621e-15	2.44249e-15	1	1	1	1	1	1	1	2	3
eng	anxiety	yes	no	none	44164	1938	0.00464393	0.120674	0.969302	0.98608	0.528948	0	0	0	0	0	0	0	45610	2462	0.0142095	0.104952	0.892304	0.929218	0.492561	0	0	0	0	0	0	0	0	0
eno1	anxiety	yes	no	none	44164	1938	-0.00345634	0.0265238	0.89632	0.955256	0.523332	0	0	0	0	0	0	0	45610	2462	0.040312	0.023088	0.0808087	0.160737	0.0757376	0	0	0	0	0	0	0	0	0
eno2	anxiety	yes	no	none	44164	1938	-0.00960936	0.0317271	0.761985	0.8929	0.465411	0	0	0	0	0	0	0	45610	2462	0.0524228	0.0274352	0.0560324	0.121466	0.0533023	0	0	0	0	0	0	0	0	0
eno3	anxiety	yes	no	none	44164	1938	-0.13719	0.0396266	0.000536029	0.00633687	0.00416497	0	1	0	1	0	1	0	45610	2462	-0.144661	0.0344925	2.74092e-05	0.000217486	0.000125905	0	1	1	1	1	1	1	3	0
enoph1	anxiety	yes	no	none	44164	1938	-0.0957736	0.0485625	0.0485901	0.182604	0.112349	0	0	0	0	0	0	0	45610	2462	-0.0264452	0.0393767	0.501841	0.644265	0.316683	0	0	0	0	0	0	0	0	0
enox2	anxiety	yes	no	none	44164	1938	0.0103335	0.08622	0.904601	0.956723	0.515333	0	0	0	0	0	0	0	45610	2462	0.129047	0.0734047	0.0787441	0.157273	0.112334	0	0	0	0	0	0	0	0	0
enpep	anxiety	yes	no	none	44164	1938	-0.120112	0.0612607	0.0499175	0.185444	0.13288	0	0	0	0	0	0	0	45610	2462	0.0673464	0.0449677	0.134221	0.235532	0.118132	0	0	0	0	0	0	0	0	0
enpp2	anxiety	yes	no	none	44164	1938	0.405443	0.061224	3.537e-11	3.33162e-09	3.46337e-09	1	1	1	1	1	1	1	45610	2462	0.441571	0.0526959	5.31032e-17	3.52412e-15	1.56457e-15	1	1	1	1	1	1	1	2	2
enpp5	anxiety	yes	no	none	44164	1938	-0.213263	0.0415685	2.89129e-07	1.33408e-05	5.4151e-06	1	1	1	1	1	1	1	45610	2462	-0.237417	0.0347043	7.85618e-12	2.10459e-10	1.10583e-10	1	1	1	1	1	1	1	2	2
enpp6	anxiety	yes	no	none	44164	1938	0.190516	0.0626019	0.00234002	0.0201559	0.0197743	0	1	0	1	0	1	0	45610	2462	0.119889	0.0545568	0.0279842	0.0717991	0.0449598	0	0	0	1	0	1	0	0	0
enpp7	anxiety	yes	no	none	44164	1938	0.0366611	0.0246599	0.137102	0.349336	0.143628	0	0	0	0	0	0	0	45610	2462	0.0906216	0.0213799	2.24886e-05	0.0001814	5.11516e-05	0	1	1	1	1	1	1	3	0
ensa	anxiety	yes	no	none	44164	1938	-0.0427355	0.047335	0.366615	0.617725	0.319177	0	0	0	0	0	0	0	45610	2462	0.07625	0.0387906	0.0493354	0.110986	0.0518628	0	0	0	0	0	0	0	0	0
entpd2	anxiety	yes	no	none	44164	1938	-0.0581331	0.0497599	0.242697	0.490584	0.263066	0	0	0	0	0	0	0	45610	2462	-0.0118526	0.0430946	0.783289	0.861423	0.447546	0	0	0	0	0	0	0	0	0
entpd5	anxiety	yes	no	none	44164	1938	0.268224	0.0997785	0.00718393	0.0483343	0.0678477	0	1	0	0	0	1	0	45610	2462	0.172054	0.0864345	0.0465283	0.106226	0.0939461	0	0	0	0	0	0	0	0	0
entpd6	anxiety	yes	no	none	44164	1938	-0.0948397	0.076495	0.215043	0.4616	0.287653	0	0	0	0	0	0	0	45610	2462	0.178314	0.0702973	0.0111944	0.0357241	0.0315981	0	1	0	1	0	1	0	0	0
entr1	anxiety	yes	no	none	44164	1938	-0.0372913	0.040249	0.354179	0.605151	0.301095	0	0	0	0	0	0	0	45610	2462	0.0390228	0.0338325	0.248741	0.38195	0.181997	0	0	0	0	0	0	0	0	0
ep300	anxiety	yes	no	none	44164	1938	-0.102845	0.0829263	0.214904	0.4616	0.29478	0	0	0	0	0	0	0	45610	2462	-0.0458808	0.0711884	0.519252	0.660373	0.345093	0	0	0	0	0	0	0	0	0
epb41l5	anxiety	yes	no	none	44164	1938	0.00131781	0.0387161	0.972847	0.987847	0.542047	0	0	0	0	0	0	0	45610	2462	-0.0453534	0.0349948	0.194974	0.316643	0.149554	0	0	0	0	0	0	0	0	0
epcam	anxiety	yes	no	none	44164	1938	0.106943	0.0210721	3.87288e-07	1.68788e-05	4.53134e-06	1	1	1	1	1	1	1	45610	2462	0.0738391	0.018327	5.60175e-05	0.000414104	0.000107359	0	1	1	1	1	1	1	2	1
epgn	anxiety	yes	no	none	44164	1938	0.035572	0.0497122	0.474264	0.70757	0.367558	0	0	0	0	0	0	0	45610	2462	-0.00720648	0.0450923	0.873026	0.916816	0.486282	0	0	0	0	0	0	0	0	0
epha1	anxiety	yes	no	none	44164	1938	-0.098932	0.0562326	0.0785207	0.245833	0.159029	0	0	0	0	0	0	0	45610	2462	0.0467372	0.0492966	0.343088	0.486791	0.241515	0	0	0	0	0	0	0	0	0
epha10	anxiety	yes	no	none	44164	1938	0.0359749	0.0321437	0.26306	0.514148	0.237938	0	0	0	0	0	0	0	45610	2462	0.0091904	0.0284739	0.746872	0.834302	0.446291	0	0	0	0	0	0	0	0	0
epha2	anxiety	yes	no	none	44164	1938	0.0359595	0.0662307	0.587169	0.793399	0.422847	0	0	0	0	0	0	0	45610	2462	0.364777	0.054659	2.49468e-11	6.1214e-10	5.7629e-10	1	1	1	1	1	1	1	3	3
epha4	anxiety	yes	no	none	44164	1938	0.12129	0.0869602	0.163084	0.389693	0.269083	0	0	0	0	0	0	0	45610	2462	-0.0208024	0.0757255	0.783541	0.861423	0.451035	0	0	0	0	0	0	0	0	0
ephb4	anxiety	yes	no	none	44164	1938	0.074052	0.0835254	0.375305	0.624795	0.364992	0	0	0	0	0	0	0	45610	2462	0.282296	0.0719293	8.68625e-05	0.000614137	0.000763489	0	1	1	1	1	1	1	3	0
ephb6	anxiety	yes	no	none	44164	1938	0.172356	0.0663287	0.00936292	0.0590491	0.0539356	0	0	0	0	0	0	0	45610	2462	0.306099	0.0576292	1.08711e-07	1.44289e-06	1.47679e-06	1	1	1	1	1	1	1	3	3
ephx2	anxiety	yes	no	none	44164	1938	0.0114616	0.0343959	0.738964	0.883247	0.456411	0	0	0	0	0	0	0	45610	2462	-0.037631	0.0309227	0.223627	0.351638	0.16801	0	0	0	0	0	0	0	0	0
epn1	anxiety	yes	no	none	44164	1938	-0.0757663	0.059633	0.203891	0.448653	0.258355	0	0	0	0	0	0	0	45610	2462	0.0654669	0.0473143	0.166463	0.281089	0.141059	0	0	0	0	0	0	0	0	0
epo	anxiety	yes	no	none	44164	1938	0.0169838	0.0273579	0.534731	0.757288	0.367396	0	0	0	0	0	0	0	45610	2462	0.0692236	0.022937	0.00254453	0.0111395	0.00353411	0	1	0	1	0	1	0	0	0
eppk1	anxiety	yes	no	none	44164	1938	0.0282122	0.0328266	0.390102	0.639267	0.305044	0	0	0	0	0	0	0	45610	2462	0.0580868	0.0282881	0.0400338	0.0947315	0.0399699	0	0	0	1	0	1	0	0	0
eps8l2	anxiety	yes	no	none	44164	1938	0.0706042	0.0659854	0.284621	0.537024	0.309352	0	0	0	0	0	0	0	45610	2462	0.154371	0.0570984	0.00685925	0.0242482	0.0179553	0	1	0	1	0	1	0	0	0
erbb2	anxiety	yes	no	none	44164	1938	-0.154053	0.0790105	0.0512023	0.189015	0.156835	0	0	0	0	0	0	0	45610	2462	0.0415485	0.068784	0.545815	0.68256	0.354177	0	0	0	0	0	0	0	0	0
erbb3	anxiety	yes	no	none	44164	1938	0.521935	0.101776	2.92401e-07	1.33408e-05	4.20746e-05	1	1	1	1	1	1	1	45610	2462	0.478877	0.0886012	6.48572e-08	9.14894e-07	2.26046e-06	1	1	1	1	1	1	1	2	2
erbb4	anxiety	yes	no	none	44164	1938	-0.0642454	0.0846434	0.447845	0.688267	0.390937	0	0	0	0	0	0	0	45610	2462	0.133473	0.0743273	0.0725347	0.147186	0.107972	0	0	0	0	0	0	0	0	0
erbin	anxiety	yes	no	none	44164	1938	0.0488618	0.0203296	0.0162395	0.0849808	0.0282693	0	0	0	1	0	1	0	45610	2462	0.0480253	0.0176572	0.00653078	0.0234851	0.00881849	0	1	0	1	0	1	0	0	0
erc2	anxiety	yes	no	none	44164	1938	0.0627058	0.0309407	0.0426988	0.167102	0.0751255	0	0	0	0	0	0	0	45610	2462	-0.00406215	0.0288728	0.888114	0.926176	0.509983	0	0	0	0	0	0	0	0	0
ercc1	anxiety	yes	no	none	44164	1938	-0.0192227	0.0757197	0.799599	0.910265	0.487916	0	0	0	0	0	0	0	45610	2462	0.033103	0.0638367	0.604069	0.726775	0.374841	0	0	0	0	0	0	0	0	0
ereg	anxiety	yes	no	none	44164	1938	-0.0143478	0.0264791	0.587918	0.793765	0.391655	0	0	0	0	0	0	0	45610	2462	0.0364675	0.0225603	0.105998	0.196892	0.0963491	0	0	0	0	0	0	0	0	0
eri1	anxiety	yes	no	none	44164	1938	-0.135852	0.0739416	0.0661666	0.221822	0.170475	0	0	0	0	0	0	0	45610	2462	0.0258818	0.0615527	0.674133	0.78207	0.402701	0	0	0	0	0	0	0	0	0
ermap	anxiety	yes	no	none	44164	1938	-0.117567	0.0531211	0.0268847	0.120961	0.085764	0	0	0	0	0	0	0	45610	2462	-0.0454733	0.0460373	0.323275	0.464139	0.228291	0	0	0	0	0	0	0	0	0
ern1	anxiety	yes	no	none	44164	1938	0.0993713	0.0617396	0.107502	0.302414	0.194938	0	0	0	0	0	0	0	45610	2462	0.143572	0.0527671	0.00651134	0.0234851	0.0158058	0	1	0	1	0	1	0	0	0
erp29	anxiety	yes	no	none	44164	1938	0.024436	0.0208171	0.240458	0.488732	0.209425	0	0	0	0	0	0	0	45610	2462	0.0458744	0.018079	0.0111665	0.0356742	0.0142658	0	1	0	1	0	1	0	0	0
erp44	anxiety	yes	no	none	44164	1938	0.0364894	0.0797256	0.647178	0.833145	0.447898	0	0	0	0	0	0	0	45610	2462	0.106693	0.0691836	0.123032	0.222035	0.14109	0	0	0	0	0	0	0	0	0
ervv_1	anxiety	yes	no	none	44164	1938	-0.0481784	0.0554617	0.385023	0.634034	0.339219	0	0	0	0	0	0	0	45610	2462	0.0181273	0.0461558	0.69451	0.799672	0.407092	0	0	0	0	0	0	0	0	0
esam	anxiety	yes	no	none	44164	1938	-0.0241235	0.0650762	0.710863	0.868866	0.460015	0	0	0	0	0	0	0	45610	2462	0.11651	0.0561718	0.0380625	0.0914	0.0568054	0	0	0	0	0	0	0	0	0
esm1	anxiety	yes	no	none	44164	1938	-0.193376	0.0588377	0.00101403	0.010404	0.00987624	0	1	0	1	0	1	0	45610	2462	-0.0237966	0.0513426	0.643015	0.757044	0.384936	0	0	0	0	0	0	0	0	0
espl1	anxiety	yes	no	none	44164	1938	-0.0488038	0.0464902	0.293825	0.549125	0.283458	0	0	0	0	0	0	0	45610	2462	0.0517577	0.036959	0.161391	0.273838	0.129159	0	0	0	0	0	0	0	0	0
esr1	anxiety	yes	no	none	44164	1938	0.0608501	0.0410136	0.137899	0.350449	0.180043	0	0	0	0	0	0	0	45610	2462	0.0161297	0.0369462	0.662421	0.771547	0.395296	0	0	0	0	0	0	0	0	0
esyt2	anxiety	yes	no	none	44164	1938	0.0172835	0.0291965	0.55387	0.770922	0.37692	0	0	0	0	0	0	0	45610	2462	0.0496863	0.0252665	0.0492426	0.110862	0.048186	0	0	0	1	0	1	0	0	0
evi2b	anxiety	yes	no	none	44164	1938	-0.0400396	0.0644262	0.534284	0.757288	0.404302	0	0	0	0	0	0	0	45610	2462	0.0266029	0.0531345	0.616603	0.736961	0.373941	0	0	0	0	0	0	0	0	0
evi5	anxiety	yes	no	none	44164	1938	0.0198304	0.0272424	0.466661	0.703122	0.335229	0	0	0	0	0	0	0	45610	2462	0.0598944	0.0234943	0.0107934	0.0347868	0.0128001	0	1	0	1	0	1	0	0	0
evpl	anxiety	yes	no	none	44164	1938	-0.118415	0.0770479	0.124316	0.33028	0.230152	0	0	0	0	0	0	0	45610	2462	0.059924	0.0626975	0.339191	0.48267	0.254679	0	0	0	0	0	0	0	0	0
exosc10	anxiety	yes	no	none	44164	1938	0.00185019	0.041349	0.96431	0.982822	0.537703	0	0	0	0	0	0	0	45610	2462	0.0101635	0.0357163	0.77598	0.857359	0.449207	0	0	0	0	0	0	0	0	0
extl1	anxiety	yes	no	none	44164	1938	-0.135383	0.055964	0.0155586	0.0832074	0.0645285	0	0	0	0	0	0	0	45610	2462	-0.116764	0.0483399	0.0157143	0.0457026	0.0267256	0	1	0	1	0	1	0	0	0
ezr	anxiety	yes	no	none	44164	1938	0.217226	0.0812617	0.00751385	0.0500923	0.0562796	0	0	0	0	0	0	0	45610	2462	0.239903	0.0704018	0.000655291	0.00362396	0.00393486	0	1	0	1	0	1	0	0	0
f10	anxiety	yes	no	none	44164	1938	0.378277	0.0797655	2.11239e-06	7.10927e-05	0.000105906	1	1	1	1	1	1	1	45610	2462	0.0798058	0.0778739	0.305454	0.445072	0.256691	0	0	0	0	0	0	0	1	1
f11	anxiety	yes	no	none	44164	1938	0.233852	0.0670711	0.000489144	0.00588174	0.00640729	0	1	0	1	0	1	0	45610	2462	0.119044	0.0630444	0.0589918	0.12638	0.0834583	0	0	0	0	0	0	0	0	0
f11r	anxiety	yes	no	none	44164	1938	0.0931661	0.0365767	0.0108609	0.0651211	0.0357598	0	0	0	1	0	1	0	45610	2462	0.0856902	0.0318458	0.00712847	0.0249833	0.00989235	0	1	0	1	0	1	0	0	0
f12	anxiety	yes	no	none	44164	1938	0.125767	0.0585003	0.0315664	0.136554	0.100772	0	0	0	0	0	0	0	45610	2462	0.248275	0.0518003	1.64377e-06	1.73906e-05	1.55595e-05	1	1	1	1	1	1	1	3	3
f13b	anxiety	yes	no	none	44164	1938	0.253518	0.0949518	0.00758584	0.0503424	0.0663105	0	0	0	0	0	0	0	45610	2462	0.0638988	0.0818655	0.435077	0.580102	0.319634	0	0	0	0	0	0	0	0	0
f2	anxiety	yes	no	none	44164	1938	0.499301	0.162375	0.00210513	0.0187408	0.0713926	0	1	0	0	0	1	0	45610	2462	0.372099	0.141086	0.00835443	0.0283333	0.0582841	0	1	0	0	0	1	0	0	0
f2r	anxiety	yes	no	none	44164	1938	0.0415329	0.0364084	0.253974	0.503124	0.242022	0	0	0	0	0	0	0	45610	2462	0.10412	0.0315409	0.000963005	0.00497805	0.00195312	0	1	0	1	0	1	0	0	0
f3	anxiety	yes	no	none	44164	1938	0.0166866	0.0733229	0.819975	0.918238	0.492919	0	0	0	0	0	0	0	45610	2462	0.229731	0.0631408	0.000274352	0.00171177	0.00171253	0	1	0	1	0	1	0	0	0
f7	anxiety	yes	no	none	44164	1938	0.368812	0.0678956	5.57123e-08	3.01259e-06	3.1607e-06	1	1	1	1	1	1	1	45610	2462	0.226322	0.0588793	0.000121129	0.000822549	0.000799958	0	1	1	1	1	1	1	2	1
f9	anxiety	yes	no	none	44164	1938	0.0974246	0.10764	0.365413	0.616054	0.378357	0	0	0	0	0	0	0	45610	2462	0.315379	0.0935121	0.000744629	0.00403398	0.00631197	0	1	0	1	0	1	0	0	0
fabp1	anxiety	yes	no	none	44164	1938	0.0223863	0.0205199	0.275291	0.527114	0.231158	0	0	0	0	0	0	0	45610	2462	0.0633041	0.0176839	0.000343921	0.00207062	0.000576128	0	1	0	1	1	1	1	3	0
fabp2	anxiety	yes	no	none	44164	1938	0.028753	0.0260821	0.270286	0.521326	0.231119	0	0	0	0	0	0	0	45610	2462	0.0320796	0.0226736	0.157115	0.267664	0.13421	0	0	0	0	0	0	0	0	0
fabp3	anxiety	yes	no	none	44164	1938	-0.11042	0.0419824	0.00853447	0.0550125	0.034414	0	0	0	1	0	1	0	45610	2462	0.13263	0.0343839	0.000114635	0.000785759	0.000404721	0	1	1	1	1	1	1	3	0
fabp4	anxiety	yes	no	none	44164	1938	0.24405	0.0303552	8.99753e-16	2.1894e-13	3.24569e-14	1	1	1	1	1	1	1	45610	2462	0.282019	0.0262013	5.1171e-27	2.49032e-24	1.23835e-25	1	1	1	1	1	1	1	2	2
fabp5	anxiety	yes	no	none	44164	1938	0.0324389	0.0297726	0.27591	0.527608	0.240408	0	0	0	0	0	0	0	45610	2462	0.108748	0.0255154	2.02556e-05	0.000166609	5.9716e-05	0	1	1	1	1	1	1	3	0
fabp6	anxiety	yes	no	none	44164	1938	0.0292725	0.0378401	0.439176	0.681761	0.335923	0	0	0	0	0	0	0	45610	2462	0.0169447	0.0329861	0.607468	0.729062	0.372672	0	0	0	0	0	0	0	0	0
fabp9	anxiety	yes	no	none	44164	1938	0.0616579	0.0366418	0.0924294	0.275683	0.13481	0	0	0	0	0	0	0	45610	2462	-0.125266	0.032579	0.000120554	0.000820557	0.000387684	0	1	1	1	1	1	1	3	0
fadd	anxiety	yes	no	none	44164	1938	0.00487899	0.0277292	0.860332	0.937784	0.507269	0	0	0	0	0	0	0	45610	2462	0.0552523	0.0239759	0.021195	0.0578407	0.0232217	0	0	0	1	0	1	0	0	0
fam13a	anxiety	yes	no	none	44164	1938	0.0629376	0.0349325	0.0715936	0.23151	0.112481	0	0	0	0	0	0	0	45610	2462	0.0551959	0.0304943	0.0702898	0.143931	0.0644607	0	0	0	0	0	0	0	0	0
fam171a2	anxiety	yes	no	none	44164	1938	-0.00530307	0.0151178	0.725751	0.877592	0.484846	0	0	0	0	0	0	0	45610	2462	-0.0120751	0.01325	0.362122	0.503046	0.313962	0	0	0	0	0	0	0	0	0
fam171b	anxiety	yes	no	none	44164	1938	0.127183	0.0851137	0.135105	0.346971	0.247924	0	0	0	0	0	0	0	45610	2462	0.0813732	0.074951	0.277618	0.413239	0.239263	0	0	0	0	0	0	0	0	0
fam172a	anxiety	yes	no	none	44164	1938	0.028799	0.0394634	0.465535	0.702513	0.349896	0	0	0	0	0	0	0	45610	2462	0.0608547	0.0341835	0.0750377	0.150902	0.0690124	0	0	0	0	0	0	0	0	0
fam20a	anxiety	yes	no	none	44164	1938	0.041891	0.0789634	0.595758	0.798353	0.432906	0	0	0	0	0	0	0	45610	2462	0.327914	0.0667964	9.14673e-07	1.01754e-05	1.26474e-05	1	1	1	1	1	1	1	3	3
fam3b	anxiety	yes	no	none	44164	1938	0.118076	0.0583199	0.0429066	0.167497	0.11886	0	0	0	0	0	0	0	45610	2462	0.191116	0.0513214	0.000196162	0.00127005	0.00103753	0	1	0	1	0	1	0	0	0
fam3c	anxiety	yes	no	none	44164	1938	0.0291331	0.0677514	0.667195	0.844258	0.44826	0	0	0	0	0	0	0	45610	2462	0.278443	0.058554	1.98136e-06	2.04437e-05	2.11259e-05	1	1	1	1	1	1	1	3	3
fam3d	anxiety	yes	no	none	44164	1938	0.0109241	0.0282274	0.698754	0.86106	0.439947	0	0	0	0	0	0	0	45610	2462	0.0578943	0.0243531	0.0174404	0.0494428	0.019515	0	1	0	1	0	1	0	0	0
fap	anxiety	yes	no	none	44164	1938	-0.303964	0.0754615	5.62354e-05	0.000971641	0.00136208	0	1	1	1	0	1	1	45610	2462	-0.385031	0.0656462	4.48481e-09	7.65827e-08	9.94718e-08	1	1	1	1	1	1	1	2	3
farsa	anxiety	yes	no	none	44164	1938	0.00015123	0.0349121	0.996544	0.99961	0.553327	0	0	0	0	0	0	0	45610	2462	0.0482076	0.0295689	0.103027	0.192846	0.0887929	0	0	0	0	0	0	0	0	0
fas	anxiety	yes	no	none	44164	1938	-0.0808323	0.0617563	0.190571	0.430247	0.253826	0	0	0	0	0	0	0	45610	2462	0.0990511	0.0489106	0.0428523	0.100263	0.054727	0	0	0	0	0	0	0	0	0
faslg	anxiety	yes	no	none	44164	1938	0.178185	0.0532272	0.000815028	0.00878185	0.00757755	0	1	0	1	0	1	0	45610	2462	-0.116605	0.0459879	0.0112265	0.0357877	0.0199425	0	1	0	1	0	1	0	0	0
fbln2	anxiety	yes	no	none	44164	1938	-0.0475868	0.0732602	0.515978	0.746978	0.405021	0	0	0	0	0	0	0	45610	2462	0.0337718	0.0640838	0.598198	0.723034	0.372548	0	0	0	0	0	0	0	0	0
fbn2	anxiety	yes	no	none	44164	1938	-0.00160717	0.0420794	0.969533	0.98608	0.539147	0	0	0	0	0	0	0	45610	2462	0.048862	0.0365774	0.181598	0.299146	0.141679	0	0	0	0	0	0	0	0	0
fbp1	anxiety	yes	no	none	44164	1938	0.00415981	0.027755	0.880862	0.946816	0.515551	0	0	0	0	0	0	0	45610	2462	0.0453997	0.0238433	0.0568995	0.122978	0.0553435	0	0	0	0	0	0	0	0	0
fcamr	anxiety	yes	no	none	44164	1938	0.11843	0.0296109	6.34699e-05	0.00107751	0.000542904	0	1	0	1	1	1	1	45610	2462	0.109378	0.025704	2.08778e-05	0.000171245	6.20139e-05	0	1	1	1	1	1	1	2	0
fcar	anxiety	yes	no	none	44164	1938	0.0290391	0.0440148	0.50941	0.73967	0.374252	0	0	0	0	0	0	0	45610	2462	0.10224	0.0381665	0.00738922	0.0256253	0.0119876	0	1	0	1	0	1	0	0	0
fcer1a	anxiety	yes	no	none	44164	1938	0.228127	0.101615	0.024767	0.113131	0.131288	0	0	0	0	0	0	0	45610	2462	0.170237	0.0877618	0.0524086	0.115236	0.10186	0	0	0	0	0	0	0	0	0
fcer2	anxiety	yes	no	none	44164	1938	0.0448284	0.0403854	0.266992	0.517331	0.257603	0	0	0	0	0	0	0	45610	2462	0.00628785	0.0361371	0.861865	0.912821	0.487781	0	0	0	0	0	0	0	0	0
fcgr2a	anxiety	yes	no	none	44164	1938	0.0440654	0.0362034	0.223543	0.469111	0.224242	0	0	0	0	0	0	0	45610	2462	0.0159268	0.0306563	0.603393	0.726516	0.373854	0	0	0	0	0	0	0	0	0
fcgr2b	anxiety	yes	no	none	44164	1938	-0.0441162	0.0369359	0.232322	0.480268	0.230964	0	0	0	0	0	0	0	45610	2462	0.0568937	0.0314506	0.0704528	0.144063	0.0647218	0	0	0	0	0	0	0	0	0
fcgr3b	anxiety	yes	no	none	44164	1938	0.0439325	0.0422616	0.298555	0.553621	0.277772	0	0	0	0	0	0	0	45610	2462	0.0545388	0.0367303	0.137585	0.239849	0.113696	0	0	0	0	0	0	0	0	0
fcn1	anxiety	yes	no	none	44164	1938	0.045782	0.0428092	0.28487	0.537024	0.27189	0	0	0	0	0	0	0	45610	2462	0.167402	0.0391075	1.86418e-05	0.000154204	0.000105995	0	1	1	1	1	1	1	3	0
fcn2	anxiety	yes	no	none	44164	1938	0.177836	0.0526666	0.00073378	0.00803577	0.00690246	0	1	0	1	0	1	0	45610	2462	0.0247928	0.0444149	0.576701	0.705179	0.352844	0	0	0	0	0	0	0	0	0
fcrl1	anxiety	yes	no	none	44164	1938	0.0502443	0.0454451	0.268898	0.519643	0.268793	0	0	0	0	0	0	0	45610	2462	0.0391615	0.0399755	0.327265	0.468897	0.226765	0	0	0	0	0	0	0	0	0
fcrl2	anxiety	yes	no	none	44164	1938	-0.0165431	0.0424353	0.696653	0.86106	0.443807	0	0	0	0	0	0	0	45610	2462	0.0396724	0.0367878	0.28085	0.416708	0.200404	0	0	0	0	0	0	0	0	0
fcrl3	anxiety	yes	no	none	44164	1938	0.0463656	0.0390519	0.235117	0.48314	0.237219	0	0	0	0	0	0	0	45610	2462	-0.000970773	0.0342972	0.977419	0.984499	0.541374	0	0	0	0	0	0	0	0	0
fcrl5	anxiety	yes	no	none	44164	1938	-0.145112	0.0347933	3.03678e-05	0.000573826	0.000326454	0	1	1	1	1	1	1	45610	2462	-0.147583	0.0304505	1.25556e-06	1.368e-05	7.6147e-06	1	1	1	1	1	1	1	2	3
fcrl6	anxiety	yes	no	none	44164	1938	-0.047263	0.0304758	0.12094	0.32518	0.143647	0	0	0	0	0	0	0	45610	2462	0.026349	0.0265872	0.321666	0.46292	0.23182	0	0	0	0	0	0	0	0	0
fcrlb	anxiety	yes	no	none	44164	1938	0.00584731	0.0347496	0.866371	0.942134	0.505189	0	0	0	0	0	0	0	45610	2462	0.03054	0.0303749	0.314686	0.455344	0.222382	0	0	0	0	0	0	0	0	0
fdx1	anxiety	yes	no	none	44164	1938	0.0214296	0.0385958	0.578737	0.78881	0.395714	0	0	0	0	0	0	0	45610	2462	0.0714289	0.0321377	0.0262436	0.0688512	0.0287928	0	0	0	1	0	1	0	0	0
fdx2	anxiety	yes	no	none	44164	1938	0.0499508	0.0427968	0.243145	0.490584	0.249679	0	0	0	0	0	0	0	45610	2462	0.0191122	0.0379204	0.614256	0.734817	0.37181	0	0	0	0	0	0	0	0	0
fen1	anxiety	yes	no	none	44164	1938	-0.0339368	0.0332549	0.30749	0.560119	0.264251	0	0	0	0	0	0	0	45610	2462	-0.0411276	0.0291148	0.157773	0.268471	0.12692	0	0	0	0	0	0	0	0	0
fes	anxiety	yes	no	none	44164	1938	0.0510768	0.0439576	0.245253	0.492531	0.253217	0	0	0	0	0	0	0	45610	2462	-0.0344575	0.0393638	0.381378	0.523955	0.2554	0	0	0	0	0	0	0	0	0
fetub	anxiety	yes	no	none	44164	1938	0.356952	0.0636103	2.00522e-08	1.21984e-06	1.08896e-06	1	1	1	1	1	1	1	45610	2462	0.238076	0.0546064	1.30146e-05	0.000110152	0.00010597	0	1	1	1	1	1	1	2	1
fga	anxiety	yes	no	none	44164	1938	0.216512	0.0761515	0.00446673	0.0330199	0.0377863	0	1	0	1	0	1	0	45610	2462	0.285782	0.0656011	1.32246e-05	0.000111606	0.000132721	0	1	1	1	1	1	1	3	0
fgd3	anxiety	yes	no	none	44164	1938	0.0180276	0.030045	0.548493	0.766878	0.375034	0	0	0	0	0	0	0	45610	2462	0.0581401	0.025962	0.0251281	0.0664619	0.0267645	0	0	0	1	0	1	0	0	0
fgf12	anxiety	yes	no	none	44164	1938	-0.0309889	0.0565107	0.583436	0.789515	0.414431	0	0	0	0	0	0	0	45610	2462	0.0356154	0.0445557	0.424089	0.568829	0.279009	0	0	0	0	0	0	0	0	0
fgf16	anxiety	yes	no	none	44164	1938	0.0636363	0.0509844	0.211975	0.4572	0.248189	0	0	0	0	0	0	0	45610	2462	0.00597922	0.0459799	0.896535	0.930968	0.496068	0	0	0	0	0	0	0	0	0
fgf19	anxiety	yes	no	none	44164	1938	0.0231722	0.0267159	0.385748	0.634582	0.294592	0	0	0	0	0	0	0	45610	2462	0.0390245	0.023268	0.0935078	0.17987	0.0856767	0	0	0	0	0	0	0	0	0
fgf2	anxiety	yes	no	none	44164	1938	0.0466735	0.030843	0.130214	0.337377	0.151321	0	0	0	0	0	0	0	45610	2462	0.0651753	0.0267748	0.0149247	0.0443337	0.0170619	0	1	0	1	0	1	0	0	0
fgf20	anxiety	yes	no	none	44164	1938	0.0518366	0.0555932	0.351116	0.602739	0.325	0	0	0	0	0	0	0	45610	2462	0.0334418	0.0486381	0.491727	0.634028	0.314253	0	0	0	0	0	0	0	0	0
fgf21	anxiety	yes	no	none	44164	1938	0.0356568	0.0164632	0.0303225	0.132152	0.04226	0	0	0	1	0	1	0	45610	2462	0.0651983	0.0142008	4.40772e-06	4.21985e-05	1.01261e-05	0	1	1	1	1	1	1	3	0
fgf23	anxiety	yes	no	none	44164	1938	0.158693	0.0323901	9.61151e-07	3.69284e-05	1.38837e-05	1	1	1	1	1	1	1	45610	2462	0.150283	0.0281376	9.24377e-08	1.24962e-06	6.82165e-07	1	1	1	1	1	1	1	2	2
fgf3	anxiety	yes	no	none	44164	1938	0.108819	0.0761846	0.153189	0.375577	0.250072	0	0	0	0	0	0	0	45610	2462	0.123797	0.0665027	0.06267	0.132032	0.0905207	0	0	0	0	0	0	0	0	0
fgf5	anxiety	yes	no	none	44164	1938	0.128772	0.0591287	0.0294191	0.129373	0.0976329	0	0	0	0	0	0	0	45610	2462	0.19502	0.0508412	0.000125123	0.000841845	0.000705973	0	1	1	1	1	1	1	3	0
fgf6	anxiety	yes	no	none	44164	1938	0.0365713	0.0583881	0.531086	0.755355	0.397995	0	0	0	0	0	0	0	45610	2462	0.0423429	0.0507733	0.404303	0.549356	0.273615	0	0	0	0	0	0	0	0	0
fgf7	anxiety	yes	no	none	44164	1938	-0.00360939	0.0315371	0.908882	0.958099	0.523145	0	0	0	0	0	0	0	45610	2462	-0.00734144	0.0274881	0.78941	0.865594	0.468021	0	0	0	0	0	0	0	0	0
fgf9	anxiety	yes	no	none	44164	1938	-0.00439525	0.061081	0.942635	0.972613	0.526151	0	0	0	0	0	0	0	45610	2462	-0.0307818	0.0528463	0.560245	0.694271	0.348553	0	0	0	0	0	0	0	0	0
fgfbp1	anxiety	yes	no	none	44164	1938	0.228558	0.0623295	0.000245471	0.00330311	0.00335061	0	1	0	1	0	1	0	45610	2462	-0.0232964	0.0548279	0.670909	0.779258	0.398404	0	0	0	0	0	0	0	0	0
fgfbp2	anxiety	yes	no	none	44164	1938	0.0147929	0.0476549	0.756243	0.890057	0.46718	0	0	0	0	0	0	0	45610	2462	-0.0257892	0.0417782	0.537044	0.675643	0.333742	0	0	0	0	0	0	0	0	0
fgfbp3	anxiety	yes	no	none	44164	1938	-0.158102	0.0650386	0.0150617	0.0814445	0.0711622	0	0	0	0	0	0	0	45610	2462	0.109096	0.056053	0.0516181	0.11427	0.0694819	0	0	0	0	0	0	0	0	0
fgfr2	anxiety	yes	no	none	44164	1938	0.073521	0.0889431	0.40846	0.654815	0.380797	0	0	0	0	0	0	0	45610	2462	0.261637	0.0766675	0.000643405	0.00356498	0.00430203	0	1	0	1	0	1	0	0	0
fgfr4	anxiety	yes	no	none	44164	1938	0.0437704	0.0459843	0.341171	0.593694	0.305302	0	0	0	0	0	0	0	45610	2462	0.0117782	0.0400272	0.768564	0.852014	0.44241	0	0	0	0	0	0	0	0	0
fgl1	anxiety	yes	no	none	44164	1938	0.162946	0.0370653	1.10168e-05	0.00026586	0.000140199	0	1	1	1	1	1	1	45610	2462	0.274525	0.0324061	2.42452e-17	1.86305e-15	3.64222e-16	1	1	1	1	1	1	1	2	3
fgr	anxiety	yes	no	none	44164	1938	-0.0555378	0.0365304	0.128431	0.335081	0.163075	0	0	0	0	0	0	0	45610	2462	0.0273511	0.0295096	0.354002	0.495146	0.245642	0	0	0	0	0	0	0	0	0
fh	anxiety	yes	no	none	44164	1938	0.00516499	0.0293658	0.860385	0.937784	0.5058	0	0	0	0	0	0	0	45610	2462	0.0437139	0.0242203	0.0710993	0.144979	0.0668773	0	0	0	0	0	0	0	0	0
fhip2a	anxiety	yes	no	none	44164	1938	-0.0477796	0.0530214	0.367515	0.618883	0.328374	0	0	0	0	0	0	0	45610	2462	-0.0519013	0.0460252	0.259458	0.393772	0.193797	0	0	0	0	0	0	0	0	0
fhit	anxiety	yes	no	none	44164	1938	-0.0345106	0.0284624	0.225322	0.471641	0.208586	0	0	0	0	0	0	0	45610	2462	0.0370467	0.0247728	0.134796	0.236257	0.1149	0	0	0	0	0	0	0	0	0
fis1	anxiety	yes	no	none	44164	1938	0.00932977	0.0272552	0.732116	0.880352	0.454524	0	0	0	0	0	0	0	45610	2462	0.0829228	0.0233856	0.000391288	0.00231757	0.000680005	0	1	0	1	1	1	1	3	0
fkbp14	anxiety	yes	no	none	44164	1938	0.0254074	0.0245094	0.299903	0.554252	0.246341	0	0	0	0	0	0	0	45610	2462	0.0577381	0.0212725	0.00664327	0.0237144	0.00839971	0	1	0	1	0	1	0	0	0
fkbp1b	anxiety	yes	no	none	44164	1938	-0.00894027	0.0188112	0.6346	0.82435	0.425099	0	0	0	0	0	0	0	45610	2462	0.0294946	0.0162099	0.0688296	0.142037	0.0767666	0	0	0	0	0	0	0	0	0
fkbp4	anxiety	yes	no	none	44164	1938	0.00537863	0.047455	0.90976	0.958313	0.517787	0	0	0	0	0	0	0	45610	2462	0.146372	0.0412614	0.00038901	0.00230876	0.00139023	0	1	0	1	0	1	0	0	0
fkbp5	anxiety	yes	no	none	44164	1938	0.0331242	0.022189	0.135485	0.347084	0.138948	0	0	0	0	0	0	0	45610	2462	0.050407	0.0192802	0.0089374	0.029928	0.0113238	0	1	0	1	0	1	0	0	0
fkbp7	anxiety	yes	no	none	44164	1938	0.0408969	0.0435539	0.347734	0.600462	0.304071	0	0	0	0	0	0	0	45610	2462	0.096706	0.0360418	0.00729301	0.0253576	0.0112044	0	1	0	1	0	1	0	0	0
fkbpl	anxiety	yes	no	none	44164	1938	-0.0532497	0.0411943	0.196133	0.437516	0.21898	0	0	0	0	0	0	0	45610	2462	0.0572754	0.0352676	0.10437	0.194612	0.0905765	0	0	0	0	0	0	0	0	0
fli1	anxiety	yes	no	none	44164	1938	0.0115307	0.0190681	0.545369	0.765246	0.38116	0	0	0	0	0	0	0	45610	2462	0.0389135	0.016467	0.0181216	0.050831	0.023282	0	0	0	1	0	1	0	0	0
flrt2	anxiety	yes	no	none	44164	1938	0.0600488	0.073989	0.417026	0.662791	0.372001	0	0	0	0	0	0	0	45610	2462	0.284891	0.0634798	7.19305e-06	6.5027e-05	7.42282e-05	0	1	1	1	1	1	1	3	0
flt1	anxiety	yes	no	none	44164	1938	-0.134569	0.097433	0.167234	0.394445	0.282313	0	0	0	0	0	0	0	45610	2462	0.0906957	0.0803641	0.259083	0.393408	0.236404	0	0	0	0	0	0	0	0	0
flt3	anxiety	yes	no	none	44164	1938	0.00430375	0.0701848	0.951104	0.97668	0.52757	0	0	0	0	0	0	0	45610	2462	-0.146673	0.0630097	0.0199237	0.055092	0.0413306	0	0	0	1	0	1	0	0	0
flt3lg	anxiety	yes	no	none	44164	1938	0.193316	0.058577	0.000966166	0.0100757	0.00946864	0	1	0	1	0	1	0	45610	2462	0.293942	0.0513717	1.05363e-08	1.69044e-07	1.46998e-07	1	1	1	1	1	1	1	3	3
flt4	anxiety	yes	no	none	44164	1938	0.146054	0.0610135	0.0166748	0.0861779	0.0719871	0	0	0	0	0	0	0	45610	2462	0.202357	0.0531807	0.00014176	0.000936512	0.000821478	0	1	1	1	1	1	1	3	0
fmnl1	anxiety	yes	no	none	44164	1938	-0.0485251	0.0341338	0.155137	0.37885	0.176449	0	0	0	0	0	0	0	45610	2462	0.0057585	0.027791	0.835848	0.896641	0.488568	0	0	0	0	0	0	0	0	0
fmr1	anxiety	yes	no	none	44164	1938	-0.00637138	0.0607655	0.916493	0.961956	0.518725	0	0	0	0	0	0	0	45610	2462	0.114108	0.0524122	0.0294709	0.0748303	0.0448454	0	0	0	1	0	1	0	0	0
fn1	anxiety	yes	no	none	44164	1938	0.0420844	0.0884743	0.634311	0.82435	0.44789	0	0	0	0	0	0	0	45610	2462	-0.0113214	0.0770202	0.883138	0.923104	0.487474	0	0	0	0	0	0	0	0	0
fndc1	anxiety	yes	no	none	44164	1938	0.0456519	0.0510336	0.371029	0.620943	0.326936	0	0	0	0	0	0	0	45610	2462	0.0982199	0.044449	0.0271245	0.0703051	0.0364604	0	0	0	1	0	1	0	0	0
fnta	anxiety	yes	no	none	44164	1938	-0.0456574	0.0694262	0.51077	0.740769	0.400451	0	0	0	0	0	0	0	45610	2462	0.114862	0.0564653	0.0419309	0.098344	0.0608738	0	0	0	0	0	0	0	0	0
folh1	anxiety	yes	no	none	44164	1938	0.0422842	0.0215726	0.0499856	0.185461	0.0669242	0	0	0	0	0	0	0	45610	2462	0.0113142	0.0196735	0.565225	0.697523	0.385592	0	0	0	0	0	0	0	0	0
folr1	anxiety	yes	no	none	44164	1938	0.379439	0.0677308	2.11694e-08	1.23629e-06	1.35474e-06	1	1	1	1	1	1	1	45610	2462	0.4813	0.0583867	1.67513e-16	1.04072e-14	1.1657e-14	1	1	1	1	1	1	1	2	2
folr2	anxiety	yes	no	none	44164	1938	0.250369	0.0672954	0.000198874	0.00280156	0.003123	0	1	0	1	0	1	0	45610	2462	0.443076	0.0578779	1.92764e-14	8.79487e-13	8.31507e-13	1	1	1	1	1	1	1	3	3
folr3	anxiety	yes	no	none	44164	1938	-0.0195312	0.011444	0.0878817	0.267029	0.112793	0	0	0	0	0	0	0	45610	2462	0.0101802	0.00937197	0.277374	0.413231	0.299736	0	0	0	0	0	0	0	0	0
fos	anxiety	yes	no	none	44164	1938	0.0106862	0.0697787	0.878284	0.946343	0.508166	0	0	0	0	0	0	0	45610	2462	0.0384455	0.0598152	0.520394	0.661223	0.335754	0	0	0	0	0	0	0	0	0
fosb	anxiety	yes	no	none	44164	1938	0.0239798	0.0547891	0.661623	0.84107	0.439364	0	0	0	0	0	0	0	45610	2462	0.0832442	0.0449565	0.0640748	0.134025	0.0686829	0	0	0	0	0	0	0	0	0
foxj3	anxiety	yes	no	none	44164	1938	0.0738908	0.0531289	0.164291	0.390478	0.222726	0	0	0	0	0	0	0	45610	2462	0.0851474	0.0461146	0.0648295	0.135023	0.0703895	0	0	0	0	0	0	0	0	0
foxo1	anxiety	yes	no	none	44164	1938	0.0457294	0.0245628	0.062641	0.214265	0.0834929	0	0	0	0	0	0	0	45610	2462	0.0523068	0.0213397	0.0142402	0.0428705	0.0167002	0	1	0	1	0	1	0	0	0
foxo3	anxiety	yes	no	none	44164	1938	0.0132283	0.0219332	0.54643	0.766367	0.375371	0	0	0	0	0	0	0	45610	2462	0.0392948	0.0187906	0.0365104	0.0887855	0.0408584	0	0	0	1	0	1	0	0	0
frmd4b	anxiety	yes	no	none	44164	1938	0.10652	0.0330444	0.00126617	0.0125577	0.00696418	0	1	0	1	0	1	0	45610	2462	0.071297	0.0295114	0.0156956	0.0457026	0.0182233	0	1	0	1	0	1	0	0	0
frmd7	anxiety	yes	no	none	44164	1938	-0.169977	0.075748	0.0248337	0.113131	0.105918	0	0	0	0	0	0	0	45610	2462	0.0400909	0.064183	0.532211	0.671009	0.344583	0	0	0	0	0	0	0	0	0
frzb	anxiety	yes	no	none	44164	1938	-0.201717	0.0758199	0.00780296	0.0512015	0.0539856	0	0	0	0	0	0	0	45610	2462	-0.00585136	0.0676417	0.931065	0.955039	0.505242	0	0	0	0	0	0	0	0	0
fshb	anxiety	yes	no	none	44164	1938	0.158087	0.0218769	4.96606e-13	6.30474e-11	1.28585e-11	1	1	1	1	1	1	1	45610	2462	0.190133	0.0188172	5.29388e-24	1.28818e-21	1.00192e-22	1	1	1	1	1	1	1	2	2
fst	anxiety	yes	no	none	44164	1938	0.0878118	0.0402084	0.0289683	0.127969	0.0722914	0	0	0	0	0	0	0	45610	2462	0.188043	0.0344377	4.75057e-08	6.93583e-07	4.30312e-07	1	1	1	1	1	1	1	3	3
fstl1	anxiety	yes	no	none	44164	1938	0.0801616	0.106319	0.450867	0.690326	0.404673	0	0	0	0	0	0	0	45610	2462	0.397004	0.0899903	1.02595e-05	8.8895e-05	0.00018035	0	1	1	1	1	1	1	3	0
fstl3	anxiety	yes	no	none	44164	1938	0.151818	0.0586061	0.00958406	0.0597781	0.0494376	0	0	0	1	0	1	0	45610	2462	0.385091	0.0499436	1.25314e-14	5.90187e-13	3.78176e-13	1	1	1	1	1	1	1	3	3
ftcd	anxiety	yes	no	none	44164	1938	-0.037797	0.0266613	0.156287	0.379982	0.160766	0	0	0	0	0	0	0	45610	2462	-0.0111686	0.0227665	0.623729	0.742776	0.402585	0	0	0	0	0	0	0	0	0
fuca1	anxiety	yes	no	none	44164	1938	-0.0345121	0.0248188	0.164359	0.390478	0.163021	0	0	0	0	0	0	0	45610	2462	-0.0476134	0.0214795	0.0266439	0.0694866	0.0292243	0	0	0	1	0	1	0	0	0
fuom	anxiety	yes	no	none	44164	1938	-0.0095417	0.0362847	0.792576	0.907221	0.477212	0	0	0	0	0	0	0	45610	2462	0.0238783	0.0312342	0.444575	0.589088	0.292546	0	0	0	0	0	0	0	0	0
furin	anxiety	yes	no	none	44164	1938	0.107169	0.0564978	0.0578458	0.204491	0.136332	0	0	0	0	0	0	0	45610	2462	0.25681	0.0488115	1.43078e-07	1.8324e-06	1.55361e-06	1	1	1	1	1	1	1	3	3
fus	anxiety	yes	no	none	44164	1938	-0.0898731	0.0536596	0.0939589	0.278583	0.169601	0	0	0	0	0	0	0	45610	2462	0.102659	0.0446075	0.0213703	0.0582101	0.0307691	0	0	0	1	0	1	0	0	0
fut1	anxiety	yes	no	none	44164	1938	-0.0033604	0.0394938	0.932192	0.96805	0.527362	0	0	0	0	0	0	0	45610	2462	-0.0203857	0.0347514	0.557462	0.693723	0.346398	0	0	0	0	0	0	0	0	0
fut3_fut5	anxiety	yes	no	none	44164	1938	-0.0853947	0.0434011	0.0491179	0.184113	0.104535	0	0	0	0	0	0	0	45610	2462	0.0496161	0.0380886	0.192695	0.313465	0.149143	0	0	0	0	0	0	0	0	0
fut8	anxiety	yes	no	none	44164	1938	0.0057157	0.0361506	0.874372	0.946195	0.507713	0	0	0	0	0	0	0	45610	2462	0.0196756	0.0313307	0.530006	0.669674	0.336403	0	0	0	0	0	0	0	0	0
fxn	anxiety	yes	no	none	44164	1938	-0.0234702	0.0285823	0.411565	0.656704	0.309529	0	0	0	0	0	0	0	45610	2462	0.0455235	0.024622	0.0644736	0.134378	0.0611985	0	0	0	0	0	0	0	0	0
fxyd5	anxiety	yes	no	none	44164	1938	0.0252632	0.0325255	0.437324	0.679972	0.327031	0	0	0	0	0	0	0	45610	2462	0.0845953	0.0277919	0.00233543	0.0104273	0.00355717	0	1	0	1	0	1	0	0	0
fyb1	anxiety	yes	no	none	44164	1938	0.0512002	0.0226793	0.0239719	0.110233	0.0404921	0	0	0	1	0	1	0	45610	2462	0.0568206	0.0197205	0.00396052	0.0160781	0.0053423	0	1	0	1	0	1	0	0	0
fzd10	anxiety	yes	no	none	44164	1938	-0.0445629	0.0436022	0.306766	0.559803	0.28446	0	0	0	0	0	0	0	45610	2462	0.0282429	0.035089	0.420882	0.565306	0.276843	0	0	0	0	0	0	0	0	0
fzd8	anxiety	yes	no	none	44164	1938	0.0837711	0.0550182	0.127857	0.335081	0.200244	0	0	0	0	0	0	0	45610	2462	0.128645	0.0463581	0.00551959	0.0206366	0.0120482	0	1	0	1	0	1	0	0	0
gabarap	anxiety	yes	no	none	44164	1938	0.0228449	0.0492049	0.642446	0.830063	0.429034	0	0	0	0	0	0	0	45610	2462	0.00735034	0.0432694	0.865109	0.914267	0.483726	0	0	0	0	0	0	0	0	0
gabarapl1	anxiety	yes	no	none	44164	1938	-0.0609738	0.0391634	0.119493	0.323348	0.16226	0	0	0	0	0	0	0	45610	2462	0.0131437	0.0319216	0.680524	0.787294	0.409176	0	0	0	0	0	0	0	0	0
gabra4	anxiety	yes	no	none	44164	1938	0.00114616	0.0386662	0.976352	0.988419	0.543311	0	0	0	0	0	0	0	45610	2462	-0.00539486	0.0337651	0.873058	0.916816	0.495572	0	0	0	0	0	0	0	0	0
gad1	anxiety	yes	no	none	44164	1938	-0.0217402	0.0943672	0.817797	0.918238	0.495249	0	0	0	0	0	0	0	45610	2462	0.109469	0.0818399	0.181029	0.298646	0.194802	0	0	0	0	0	0	0	0	0
gad2	anxiety	yes	no	none	44164	1938	0.0587648	0.0516126	0.254881	0.503998	0.272877	0	0	0	0	0	0	0	45610	2462	-0.0162488	0.047804	0.733928	0.824854	0.424628	0	0	0	0	0	0	0	0	0
gadd45b	anxiety	yes	no	none	44164	1938	0.00702299	0.0495353	0.887256	0.950527	0.510379	0	0	0	0	0	0	0	45610	2462	-0.00405679	0.0440117	0.926559	0.952659	0.510131	0	0	0	0	0	0	0	0	0
gadd45gip1	anxiety	yes	no	none	44164	1938	-0.0107893	0.0470303	0.818549	0.918238	0.487868	0	0	0	0	0	0	0	45610	2462	0.0858677	0.0399081	0.031426	0.0786907	0.0373855	0	0	0	1	0	1	0	0	0
gage2a	anxiety	yes	no	none	44164	1938	-0.0170405	0.0399892	0.670015	0.846155	0.432408	0	0	0	0	0	0	0	45610	2462	0.0381548	0.032746	0.243948	0.377292	0.179458	0	0	0	0	0	0	0	0	0
gal	anxiety	yes	no	none	44164	1938	-0.0592179	0.0308558	0.0549613	0.197482	0.0880013	0	0	0	0	0	0	0	45610	2462	-0.139986	0.0269076	1.9667e-07	2.43337e-06	1.26067e-06	1	1	1	1	1	1	1	3	3
galnt10	anxiety	yes	no	none	44164	1938	0.10374	0.0732007	0.156427	0.380005	0.248446	0	0	0	0	0	0	0	45610	2462	0.278976	0.0633633	1.06862e-05	9.1239e-05	0.000105182	0	1	1	1	1	1	1	3	0
galnt2	anxiety	yes	no	none	44164	1938	-0.371907	0.0788183	2.37552e-06	7.8824e-05	0.000113166	1	1	1	1	1	1	1	45610	2462	-0.332001	0.0683393	1.18503e-06	1.30086e-05	1.6528e-05	1	1	1	1	1	1	1	2	2
galnt3	anxiety	yes	no	none	44164	1938	-0.0548178	0.0504602	0.277321	0.529112	0.282354	0	0	0	0	0	0	0	45610	2462	0.0337087	0.043735	0.440856	0.585935	0.287009	0	0	0	0	0	0	0	0	0
galnt5	anxiety	yes	no	none	44164	1938	0.0120854	0.0860844	0.888352	0.950527	0.511414	0	0	0	0	0	0	0	45610	2462	0.0151892	0.0752627	0.84006	0.89984	0.471685	0	0	0	0	0	0	0	0	0
galnt7	anxiety	yes	no	none	44164	1938	0.0207394	0.101693	0.838399	0.928002	0.500754	0	0	0	0	0	0	0	45610	2462	0.10585	0.0887171	0.232825	0.363282	0.232419	0	0	0	0	0	0	0	0	0
gamt	anxiety	yes	no	none	44164	1938	0.0458368	0.0645955	0.477954	0.710603	0.385111	0	0	0	0	0	0	0	45610	2462	0.153404	0.0518702	0.00310189	0.0132614	0.00906874	0	1	0	1	0	1	0	0	0
gapdh	anxiety	yes	no	none	44164	1938	0.0316853	0.0751954	0.673483	0.848798	0.45339	0	0	0	0	0	0	0	45610	2462	0.0683621	0.0651834	0.294286	0.431817	0.23534	0	0	0	0	0	0	0	0	0
gart	anxiety	yes	no	none	44164	1938	-0.0776551	0.093754	0.407509	0.654513	0.383747	0	0	0	0	0	0	0	45610	2462	-0.00261663	0.0792013	0.973645	0.982909	0.519466	0	0	0	0	0	0	0	0	0
gas2	anxiety	yes	no	none	44164	1938	-0.0187597	0.04761	0.69356	0.858134	0.445748	0	0	0	0	0	0	0	45610	2462	0.0306001	0.0397654	0.441588	0.586641	0.286476	0	0	0	0	0	0	0	0	0
gas6	anxiety	yes	no	none	44164	1938	0.193902	0.080599	0.0161386	0.0848473	0.0876273	0	0	0	0	0	0	0	45610	2462	0.33362	0.0700906	1.93745e-06	2.01329e-05	2.66667e-05	1	1	1	1	1	1	1	3	3
gask1a	anxiety	yes	no	none	44164	1938	0.057306	0.055587	0.302576	0.557428	0.303069	0	0	0	0	0	0	0	45610	2462	0.0479205	0.0484525	0.322653	0.463655	0.230122	0	0	0	0	0	0	0	0	0
gast	anxiety	yes	no	none	44164	1938	0.120419	0.0161145	7.85824e-14	1.20769e-11	1.66666e-12	1	1	1	1	1	1	1	45610	2462	0.11866	0.0139717	2.01536e-17	1.68138e-15	2.10284e-16	1	1	1	1	1	1	1	2	2
gata3	anxiety	yes	no	none	44164	1938	0.192147	0.0931964	0.0392326	0.157795	0.153097	0	0	0	0	0	0	0	45610	2462	-0.0677258	0.0812659	0.404627	0.54954	0.306001	0	0	0	0	0	0	0	0	0
gatd3	anxiety	yes	no	none	44164	1938	-0.0201371	0.0319767	0.528862	0.75509	0.36792	0	0	0	0	0	0	0	45610	2462	0.036428	0.0273666	0.183152	0.300958	0.145165	0	0	0	0	0	0	0	0	0
gba	anxiety	yes	no	none	44164	1938	0.046697	0.0452288	0.301856	0.556451	0.285097	0	0	0	0	0	0	0	45610	2462	0.0449495	0.0391634	0.251076	0.384045	0.184103	0	0	0	0	0	0	0	0	0
gbp1	anxiety	yes	no	none	44164	1938	0.0140008	0.0373388	0.707686	0.866433	0.445255	0	0	0	0	0	0	0	45610	2462	0.0836576	0.0320998	0.00915601	0.03052	0.0121886	0	1	0	1	0	1	0	0	0
gbp2	anxiety	yes	no	none	44164	1938	-0.00438031	0.0360565	0.903307	0.956723	0.518402	0	0	0	0	0	0	0	45610	2462	0.0311561	0.031066	0.31591	0.456662	0.222418	0	0	0	0	0	0	0	0	0
gbp4	anxiety	yes	no	none	44164	1938	-0.00126179	0.0440003	0.977122	0.988419	0.54084	0	0	0	0	0	0	0	45610	2462	0.0185654	0.0381368	0.626393	0.745537	0.377479	0	0	0	0	0	0	0	0	0
gbp6	anxiety	yes	no	none	44164	1938	0.0323109	0.0527708	0.540348	0.760919	0.395898	0	0	0	0	0	0	0	45610	2462	-0.0455131	0.0486627	0.349646	0.492507	0.244291	0	0	0	0	0	0	0	0	0
gc	anxiety	yes	no	none	44164	1938	0.22754	0.0922915	0.0136842	0.0765479	0.0897144	0	0	0	0	0	0	0	45610	2462	0.122911	0.0804183	0.126414	0.226215	0.157525	0	0	0	0	0	0	0	0	0
gcc1	anxiety	yes	no	none	44164	1938	0.0393611	0.0224424	0.0794522	0.248129	0.0949891	0	0	0	0	0	0	0	45610	2462	0.0437832	0.0194861	0.0246468	0.0655357	0.0282788	0	0	0	1	0	1	0	0	0
gcg	anxiety	yes	no	none	44164	1938	0.0138421	0.0165928	0.404156	0.652008	0.315986	0	0	0	0	0	0	0	45610	2462	0.0161054	0.0144179	0.263975	0.399175	0.241585	0	0	0	0	0	0	0	0	0
gchfr	anxiety	yes	no	none	44164	1938	-0.0236937	0.046924	0.613603	0.810367	0.41693	0	0	0	0	0	0	0	45610	2462	0.143935	0.0374646	0.000122086	0.000827127	0.000482569	0	1	1	1	1	1	1	3	0
gclm	anxiety	yes	no	none	44164	1938	-0.0038221	0.0535644	0.943115	0.972764	0.527318	0	0	0	0	0	0	0	45610	2462	0.01331	0.0460131	0.772378	0.854944	0.441828	0	0	0	0	0	0	0	0	0
gcnt1	anxiety	yes	no	none	44164	1938	-0.0928417	0.0599797	0.12165	0.326787	0.203786	0	0	0	0	0	0	0	45610	2462	0.0625682	0.0521609	0.230325	0.360171	0.184335	0	0	0	0	0	0	0	0	0
gdf15	anxiety	yes	no	none	44164	1938	0.0345088	0.040096	0.389429	0.638838	0.317234	0	0	0	0	0	0	0	45610	2462	0.34149	0.0306535	7.98241e-29	1.16543e-25	2.81932e-27	1	1	1	1	1	1	1	3	3
gdf2	anxiety	yes	no	none	44164	1938	0.137538	0.0542266	0.0112013	0.0664795	0.05124	0	0	0	0	0	0	0	45610	2462	0.147287	0.0471808	0.00179775	0.00839911	0.00538292	0	1	0	1	0	1	0	0	0
gdnf	anxiety	yes	no	none	44164	1938	-0.235398	0.0557924	2.45204e-05	0.000480534	0.000410843	0	1	1	1	1	1	1	45610	2462	-0.0723095	0.047859	0.130818	0.231788	0.119089	0	0	0	0	0	0	0	1	0
get3	anxiety	yes	no	none	44164	1938	0.0940666	0.0414918	0.0233833	0.108898	0.0650372	0	0	0	0	0	0	0	45610	2462	0.0384603	0.0373756	0.303468	0.442621	0.213149	0	0	0	0	0	0	0	0	0
gfap	anxiety	yes	no	none	44164	1938	0.0142697	0.0424389	0.736689	0.88126	0.458272	0	0	0	0	0	0	0	45610	2462	0.186848	0.0362542	2.55215e-07	3.10511e-06	2.12115e-06	1	1	1	1	1	1	1	3	3
gfer	anxiety	yes	no	none	44164	1938	0.0403962	0.0320878	0.208057	0.453378	0.205744	0	0	0	0	0	0	0	45610	2462	0.0878459	0.0277059	0.00152092	0.0072527	0.00247475	0	1	0	1	0	1	0	0	0
gfod2	anxiety	yes	no	none	44164	1938	-0.00694419	0.0172253	0.686846	0.854218	0.455819	0	0	0	0	0	0	0	45610	2462	0.00150744	0.0147906	0.918821	0.947038	0.571477	0	0	0	0	0	0	0	0	0
gfra1	anxiety	yes	no	none	44164	1938	0.287897	0.0688397	2.88781e-05	0.000554764	0.000661328	0	1	1	1	1	1	1	45610	2462	0.467379	0.0596425	4.63877e-15	2.37635e-13	2.42882e-13	1	1	1	1	1	1	1	2	3
gfra2	anxiety	yes	no	none	44164	1938	0.226277	0.101091	0.025198	0.114454	0.131839	0	0	0	0	0	0	0	45610	2462	0.190806	0.0876724	0.0295288	0.0749124	0.0728657	0	0	0	0	0	0	0	0	0
gfra3	anxiety	yes	no	none	44164	1938	-0.00373643	0.072886	0.959115	0.979678	0.529417	0	0	0	0	0	0	0	45610	2462	0.130076	0.0630597	0.0391375	0.0933064	0.0641938	0	0	0	0	0	0	0	0	0
gfral	anxiety	yes	no	none	44164	1938	-0.0289934	0.0387945	0.454846	0.692467	0.344282	0	0	0	0	0	0	0	45610	2462	0.00155516	0.0335601	0.96304	0.976316	0.535976	0	0	0	0	0	0	0	0	0
gga1	anxiety	yes	no	none	44164	1938	0.0512009	0.0298105	0.0858791	0.263005	0.114328	0	0	0	0	0	0	0	45610	2462	0.0302842	0.0262324	0.248313	0.381618	0.188352	0	0	0	0	0	0	0	0	0
ggact	anxiety	yes	no	none	44164	1938	0.0045299	0.0340328	0.894111	0.954242	0.51593	0	0	0	0	0	0	0	45610	2462	0.0410493	0.029412	0.162815	0.275606	0.13011	0	0	0	0	0	0	0	0	0
ggct	anxiety	yes	no	none	44164	1938	-0.0583467	0.0501681	0.24482	0.492338	0.264958	0	0	0	0	0	0	0	45610	2462	0.0405982	0.0428398	0.343295	0.486849	0.236615	0	0	0	0	0	0	0	0	0
ggh	anxiety	yes	no	none	44164	1938	0.202735	0.0574963	0.000421807	0.00517512	0.00478181	0	1	0	1	0	1	0	45610	2462	0.153918	0.0503325	0.00222807	0.0100202	0.00684743	0	1	0	1	0	1	0	0	0
ggt1	anxiety	yes	no	none	44164	1938	-0.0961948	0.0396986	0.0153874	0.0826711	0.0482084	0	0	0	1	0	1	0	45610	2462	0.00335315	0.0336963	0.920733	0.948338	0.517013	0	0	0	0	0	0	0	0	0
ggt5	anxiety	yes	no	none	44164	1938	0.251323	0.0893184	0.00489618	0.0356207	0.0476596	0	1	0	1	0	1	0	45610	2462	0.398824	0.0764191	1.79988e-07	2.27517e-06	3.81048e-06	1	1	1	1	1	1	1	3	3
gh1	anxiety	yes	no	none	44164	1938	0.0377588	0.0108082	0.000476698	0.00577576	0.00113654	0	1	0	1	0	1	0	45610	2462	0.0320658	0.00932585	0.000585198	0.0032988	0.00142036	0	1	0	1	0	1	0	0	0
gh2	anxiety	yes	no	none	44164	1938	0.020412	0.0125166	0.102934	0.295254	0.122668	0	0	0	0	0	0	0	45610	2462	0.00297349	0.0110912	0.788627	0.86506	0.547382	0	0	0	0	0	0	0	0	0
ghr	anxiety	yes	no	none	44164	1938	0.191534	0.0794422	0.0159097	0.0843716	0.0859258	0	0	0	0	0	0	0	45610	2462	0.0821539	0.0688676	0.232899	0.363282	0.207794	0	0	0	0	0	0	0	0	0
ghrhr	anxiety	yes	no	none	44164	1938	0.0152471	0.038503	0.692107	0.857789	0.439888	0	0	0	0	0	0	0	45610	2462	0.0183395	0.0334414	0.583412	0.71041	0.360412	0	0	0	0	0	0	0	0	0
ghrl	anxiety	yes	no	none	44164	1938	0.102366	0.0242593	2.44675e-05	0.000480534	0.000206956	0	1	1	1	1	1	1	45610	2462	0.0793219	0.0211038	0.000170822	0.00111839	0.000308329	0	1	0	1	1	1	1	2	0
gid8	anxiety	yes	no	none	44164	1938	0.088425	0.0687788	0.198568	0.441261	0.268712	0	0	0	0	0	0	0	45610	2462	0.008522	0.0635672	0.893353	0.929647	0.491053	0	0	0	0	0	0	0	0	0
gigyf2	anxiety	yes	no	none	44164	1938	0.0797593	0.0305809	0.00910356	0.0580402	0.0269792	0	0	0	1	0	1	0	45610	2462	0.0870482	0.0266183	0.00107457	0.00546645	0.00178637	0	1	0	1	0	1	0	0	0
gimap7	anxiety	yes	no	none	44164	1938	-0.0988127	0.0806962	0.220763	0.466749	0.295455	0	0	0	0	0	0	0	45610	2462	0.00459729	0.0683411	0.946367	0.965883	0.510929	0	0	0	0	0	0	0	0	0
gimap8	anxiety	yes	no	none	44164	1938	-0.172583	0.0523381	0.000975606	0.010138	0.00860834	0	1	0	1	0	1	0	45610	2462	0.00774954	0.041657	0.85242	0.907597	0.479049	0	0	0	0	0	0	0	0	0
gip	anxiety	yes	no	none	44164	1938	-0.00290286	0.0439413	0.947328	0.975144	0.530941	0	0	0	0	0	0	0	45610	2462	0.0254393	0.0381024	0.504353	0.646209	0.31821	0	0	0	0	0	0	0	0	0
gipc2	anxiety	yes	no	none	44164	1938	-0.127985	0.0782748	0.102034	0.293535	0.213019	0	0	0	0	0	0	0	45610	2462	0.186201	0.0660513	0.00481689	0.0187039	0.0164857	0	1	0	1	0	1	0	0	0
gipc3	anxiety	yes	no	none	44164	1938	0.0231047	0.0248703	0.352884	0.604708	0.275867	0	0	0	0	0	0	0	45610	2462	0.042958	0.0216584	0.0473183	0.107773	0.0484987	0	0	0	1	0	1	0	0	0
gipr	anxiety	yes	no	none	44164	1938	0.0230255	0.0539581	0.669577	0.846155	0.441474	0	0	0	0	0	0	0	45610	2462	0.116012	0.04293	0.00688526	0.0243107	0.0129399	0	1	0	1	0	1	0	0	0
git1	anxiety	yes	no	none	44164	1938	0.0714986	0.0250043	0.00424371	0.0321027	0.0129407	0	1	0	1	0	1	0	45610	2462	0.071765	0.0217569	0.000972049	0.00501481	0.00148226	0	1	0	1	0	1	0	0	0
gja8	anxiety	yes	no	none	44164	1938	-0.0226272	0.0410589	0.581571	0.789121	0.39934	0	0	0	0	0	0	0	45610	2462	-0.0535686	0.0364747	0.141928	0.246244	0.116415	0	0	0	0	0	0	0	0	0
gkn1	anxiety	yes	no	none	44164	1938	0.149874	0.0775417	0.0532587	0.193909	0.158063	0	0	0	0	0	0	0	45610	2462	0.260727	0.06677	9.42815e-05	0.000657045	0.000745266	0	1	1	1	1	1	1	3	0
gla	anxiety	yes	no	none	44164	1938	-0.0219962	0.0626857	0.725665	0.877592	0.463458	0	0	0	0	0	0	0	45610	2462	0.122717	0.0533573	0.021453	0.0583733	0.0367083	0	0	0	1	0	1	0	0	0
glb1	anxiety	yes	no	none	44164	1938	-0.0739235	0.0490525	0.131804	0.340892	0.192196	0	0	0	0	0	0	0	45610	2462	0.0427826	0.0420249	0.308664	0.448854	0.217643	0	0	0	0	0	0	0	0	0
gli2	anxiety	yes	no	none	44164	1938	0.0994349	0.0722232	0.168583	0.396985	0.255124	0	0	0	0	0	0	0	45610	2462	0.113085	0.0619847	0.0680908	0.140711	0.0902431	0	0	0	0	0	0	0	0	0
glo1	anxiety	yes	no	none	44164	1938	-0.0173255	0.0357166	0.627618	0.819953	0.412832	0	0	0	0	0	0	0	45610	2462	0.0792316	0.0307929	0.0100807	0.0329995	0.0128496	0	1	0	1	0	1	0	0	0
glod4	anxiety	yes	no	none	44164	1938	-0.10038	0.058048	0.0837638	0.258552	0.16724	0	0	0	0	0	0	0	45610	2462	0.0959162	0.0505363	0.0577006	0.124069	0.0690852	0	0	0	0	0	0	0	0	0
glp1r	anxiety	yes	no	none	44164	1938	-0.0409947	0.0668227	0.539555	0.760919	0.407929	0	0	0	0	0	0	0	45610	2462	0.082865	0.0541102	0.125668	0.225329	0.123302	0	0	0	0	0	0	0	0	0
glrx	anxiety	yes	no	none	44164	1938	-0.0623598	0.036486	0.0874244	0.265976	0.130145	0	0	0	0	0	0	0	45610	2462	-0.00999326	0.0315389	0.751354	0.838667	0.443027	0	0	0	0	0	0	0	0	0
glrx5	anxiety	yes	no	none	44164	1938	-0.0134087	0.0280822	0.633021	0.82435	0.411651	0	0	0	0	0	0	0	45610	2462	0.0455833	0.0241627	0.0592254	0.126788	0.0571124	0	0	0	0	0	0	0	0	0
glt8d2	anxiety	yes	no	none	44164	1938	0.00631922	0.0454391	0.889395	0.951122	0.511341	0	0	0	0	0	0	0	45610	2462	-0.0221562	0.0404606	0.583967	0.710789	0.356402	0	0	0	0	0	0	0	0	0
glyr1	anxiety	yes	no	none	44164	1938	-0.0397261	0.0412027	0.334965	0.587446	0.293681	0	0	0	0	0	0	0	45610	2462	0.0152211	0.0342202	0.656465	0.768596	0.394887	0	0	0	0	0	0	0	0	0
gm2a	anxiety	yes	no	none	44164	1938	0.0492659	0.0595806	0.408306	0.654815	0.353871	0	0	0	0	0	0	0	45610	2462	0.208935	0.0453107	4.00432e-06	3.87172e-05	3.10952e-05	1	1	1	1	1	1	1	3	3
gmfg	anxiety	yes	no	none	44164	1938	0.00409214	0.0337059	0.903369	0.956723	0.519596	0	0	0	0	0	0	0	45610	2462	0.0645639	0.0292309	0.0271914	0.0703051	0.0288817	0	0	0	1	0	1	0	0	0
gmpr	anxiety	yes	no	none	44164	1938	-0.143864	0.039816	0.000302414	0.00385611	0.00261977	0	1	0	1	0	1	0	45610	2462	-0.00705264	0.0352561	0.841449	0.900073	0.479523	0	0	0	0	0	0	0	0	0
gmpr2	anxiety	yes	no	none	44164	1938	-0.0234981	0.0366417	0.521333	0.751378	0.369866	0	0	0	0	0	0	0	45610	2462	0.0224616	0.0317804	0.479707	0.622552	0.310188	0	0	0	0	0	0	0	0	0
gnas	anxiety	yes	no	none	44164	1938	-0.0354097	0.027954	0.205257	0.449469	0.195297	0	0	0	0	0	0	0	45610	2462	0.0107766	0.0235919	0.647822	0.760513	0.411612	0	0	0	0	0	0	0	0	0
gne	anxiety	yes	no	none	44164	1938	0.0448456	0.0320818	0.162158	0.388434	0.176442	0	0	0	0	0	0	0	45610	2462	0.0869749	0.0275663	0.00160437	0.0075928	0.00257767	0	1	0	1	0	1	0	0	0
gngt1	anxiety	yes	no	none	44164	1938	-0.00147303	0.048147	0.975593	0.988419	0.538753	0	0	0	0	0	0	0	45610	2462	0.0104995	0.0414571	0.800065	0.873342	0.45582	0	0	0	0	0	0	0	0	0
gnly	anxiety	yes	no	none	44164	1938	0.0388478	0.0393713	0.323789	0.575449	0.284706	0	0	0	0	0	0	0	45610	2462	0.0994966	0.0343014	0.00372383	0.0153365	0.00630278	0	1	0	1	0	1	0	0	0
gnpda1	anxiety	yes	no	none	44164	1938	-0.0655365	0.0765747	0.392081	0.639595	0.365225	0	0	0	0	0	0	0	45610	2462	0.0289086	0.0632066	0.647407	0.760513	0.392496	0	0	0	0	0	0	0	0	0
gnpda2	anxiety	yes	no	none	44164	1938	-0.00246815	0.0672776	0.970735	0.986959	0.533142	0	0	0	0	0	0	0	45610	2462	0.0366202	0.0584668	0.531091	0.670176	0.339409	0	0	0	0	0	0	0	0	0
golga3	anxiety	yes	no	none	44164	1938	0.0321335	0.030851	0.297611	0.553213	0.254345	0	0	0	0	0	0	0	45610	2462	0.0896212	0.0263522	0.00067165	0.00370741	0.00118917	0	1	0	1	0	1	0	0	0
golm2	anxiety	yes	no	none	44164	1938	0.213959	0.0884015	0.0155074	0.0830857	0.092488	0	0	0	0	0	0	0	45610	2462	0.382108	0.0739556	2.38241e-07	2.91072e-06	4.55713e-06	1	1	1	1	1	1	1	3	3
gopc	anxiety	yes	no	none	44164	1938	0.0211754	0.020715	0.306675	0.559803	0.249804	0	0	0	0	0	0	0	45610	2462	0.051489	0.0180342	0.00430263	0.0172341	0.00594677	0	1	0	1	0	1	0	0	0
gorasp2	anxiety	yes	no	none	44164	1938	0.016602	0.0515771	0.747538	0.888092	0.465825	0	0	0	0	0	0	0	45610	2462	0.0792552	0.0441245	0.072467	0.147186	0.0743335	0	0	0	0	0	0	0	0	0
got1	anxiety	yes	no	none	44164	1938	-0.136609	0.0572114	0.0169497	0.0872102	0.0691593	0	0	0	0	0	0	0	45610	2462	-0.0756534	0.0491466	0.123721	0.223141	0.115906	0	0	0	0	0	0	0	0	0
gp1ba	anxiety	yes	no	none	44164	1938	0.0522498	0.0647647	0.419802	0.665124	0.364108	0	0	0	0	0	0	0	45610	2462	0.0222076	0.0564952	0.694254	0.799672	0.40901	0	0	0	0	0	0	0	0	0
gp1bb	anxiety	yes	no	none	44164	1938	-0.00108399	0.0366117	0.97638	0.988419	0.544661	0	0	0	0	0	0	0	45610	2462	0.0483146	0.0318255	0.128987	0.22938	0.10673	0	0	0	0	0	0	0	0	0
gp2	anxiety	yes	no	none	44164	1938	-0.110981	0.0256491	1.51232e-05	0.000331394	0.000139776	0	1	1	1	1	1	1	45610	2462	-0.0889095	0.0223429	6.91109e-05	0.000498281	0.000143459	0	1	1	1	1	1	1	2	0
gp5	anxiety	yes	no	none	44164	1938	0.00302751	0.0682316	0.964609	0.982822	0.531371	0	0	0	0	0	0	0	45610	2462	0.00972627	0.0595639	0.870289	0.916424	0.482088	0	0	0	0	0	0	0	0	0
gp6	anxiety	yes	no	none	44164	1938	0.0105639	0.0238313	0.657564	0.838728	0.424785	0	0	0	0	0	0	0	45610	2462	0.0523502	0.0207547	0.0116581	0.0369214	0.0140563	0	1	0	1	0	1	0	0	0
gpa33	anxiety	yes	no	none	44164	1938	0.088252	0.0154235	1.05324e-08	7.15223e-07	1.46407e-07	1	1	1	1	1	1	1	45610	2462	0.0529897	0.0133737	7.4253e-05	0.00053012	0.000152463	0	1	1	1	1	1	1	2	1
gpc1	anxiety	yes	no	none	44164	1938	-0.212584	0.0698263	0.00233087	0.0201365	0.021983	0	1	0	1	0	1	0	45610	2462	-0.200999	0.0608008	0.000946846	0.00492833	0.00444887	0	1	0	1	0	1	0	0	0
gpc5	anxiety	yes	no	none	44164	1938	0.0123892	0.0375835	0.741669	0.885307	0.458266	0	0	0	0	0	0	0	45610	2462	0.00158248	0.0326297	0.961319	0.976027	0.536485	0	0	0	0	0	0	0	0	0
gpd1	anxiety	yes	no	none	44164	1938	0.102492	0.0412477	0.0129627	0.0731023	0.0446151	0	0	0	1	0	1	0	45610	2462	0.167466	0.0348654	1.56139e-06	1.67005e-05	1.06929e-05	1	1	1	1	1	1	1	3	3
gpha2	anxiety	yes	no	none	44164	1938	0.0563565	0.0489287	0.2494	0.497777	0.265126	0	0	0	0	0	0	0	45610	2462	0.0710263	0.0419025	0.0900681	0.174901	0.0851619	0	0	0	0	0	0	0	0	0
gpi	anxiety	yes	no	none	44164	1938	-0.0504255	0.0515875	0.328333	0.578901	0.308744	0	0	0	0	0	0	0	45610	2462	0.0715154	0.043881	0.103153	0.192957	0.096217	0	0	0	0	0	0	0	0	0
gpihbp1	anxiety	yes	no	none	44164	1938	0.0688938	0.0354956	0.052269	0.191741	0.094059	0	0	0	0	0	0	0	45610	2462	0.0412128	0.0304175	0.175449	0.291417	0.137887	0	0	0	0	0	0	0	0	0
gpkow	anxiety	yes	no	none	44164	1938	-0.0262957	0.0731099	0.719092	0.87453	0.465388	0	0	0	0	0	0	0	45610	2462	0.0038209	0.0619238	0.950799	0.970068	0.513696	0	0	0	0	0	0	0	0	0
gpnmb	anxiety	yes	no	none	44164	1938	-0.121871	0.0740207	0.0996717	0.290461	0.205485	0	0	0	0	0	0	0	45610	2462	0.272575	0.0646786	2.50561e-05	0.000199901	0.000228357	0	1	1	1	1	1	1	3	0
gpr101	anxiety	yes	no	none	44164	1938	-0.0679586	0.0437646	0.120465	0.324731	0.172902	0	0	0	0	0	0	0	45610	2462	0.0225419	0.0344849	0.513323	0.655115	0.324644	0	0	0	0	0	0	0	0	0
gpr158	anxiety	yes	no	none	44164	1938	0.108182	0.0639606	0.0907633	0.271546	0.183179	0	0	0	0	0	0	0	45610	2462	0.133381	0.0547625	0.0148664	0.0442056	0.0293256	0	1	0	1	0	1	0	0	0
gpr15l	anxiety	yes	no	none	44164	1938	-0.118662	0.0375925	0.00159656	0.014847	0.00934897	0	1	0	1	0	1	0	45610	2462	-0.0203886	0.0322359	0.527073	0.667413	0.333783	0	0	0	0	0	0	0	0	0
gpr37	anxiety	yes	no	none	44164	1938	-0.00977755	0.0313764	0.755328	0.88988	0.462781	0	0	0	0	0	0	0	45610	2462	0.0747647	0.0274347	0.00642647	0.0233109	0.0083282	0	1	0	1	0	1	0	0	0
gprc5c	anxiety	yes	no	none	44164	1938	0.0816521	0.0421433	0.0526859	0.192669	0.106612	0	0	0	0	0	0	0	45610	2462	0.10097	0.0359857	0.00501874	0.0192824	0.00837221	0	1	0	1	0	1	0	0	0
grap2	anxiety	yes	no	none	44164	1938	0.0177941	0.0164636	0.279781	0.531529	0.241916	0	0	0	0	0	0	0	45610	2462	0.035261	0.01433	0.0138693	0.0421266	0.0198323	0	1	0	1	0	1	0	0	0
grhpr	anxiety	yes	no	none	44164	1938	-0.0331056	0.0374086	0.37617	0.625166	0.306327	0	0	0	0	0	0	0	45610	2462	0.0342935	0.0323171	0.288618	0.424994	0.205852	0	0	0	0	0	0	0	0	0
grik2	anxiety	yes	no	none	44164	1938	-0.0813169	0.0609731	0.182318	0.417573	0.247576	0	0	0	0	0	0	0	45610	2462	-0.0439298	0.051933	0.397612	0.541777	0.271385	0	0	0	0	0	0	0	0	0
grin2b	anxiety	yes	no	none	44164	1938	0.042905	0.0419317	0.306208	0.559803	0.280967	0	0	0	0	0	0	0	45610	2462	-0.0153358	0.0384873	0.690288	0.796067	0.407341	0	0	0	0	0	0	0	0	0
grk5	anxiety	yes	no	none	44164	1938	0.0069548	0.0418406	0.867983	0.942134	0.504393	0	0	0	0	0	0	0	45610	2462	0.0607655	0.035019	0.0827024	0.163059	0.0750307	0	0	0	0	0	0	0	0	0
grn	anxiety	yes	no	none	44164	1938	0.0873339	0.0844886	0.301287	0.556105	0.336878	0	0	0	0	0	0	0	45610	2462	0.385251	0.072484	1.06671e-07	1.4288e-06	2.13643e-06	1	1	1	1	1	1	1	3	3
grp	anxiety	yes	no	none	44164	1938	0.0245814	0.045816	0.591596	0.793968	0.407848	0	0	0	0	0	0	0	45610	2462	0.0801775	0.0400442	0.0452607	0.104779	0.0494165	0	0	0	1	0	1	0	0	0
grpel1	anxiety	yes	no	none	44164	1938	0.0302426	0.0347082	0.383569	0.633138	0.305071	0	0	0	0	0	0	0	45610	2462	0.121621	0.0291813	3.07599e-05	0.000242753	0.000106323	0	1	1	1	1	1	1	3	0
grsf1	anxiety	yes	no	none	44164	1938	-0.0436814	0.0313377	0.16335	0.389992	0.175541	0	0	0	0	0	0	0	45610	2462	0.00284469	0.0266745	0.915071	0.944172	0.526438	0	0	0	0	0	0	0	0	0
gsap	anxiety	yes	no	none	44164	1938	0.0152235	0.02432	0.531336	0.755355	0.365902	0	0	0	0	0	0	0	45610	2462	-0.00328152	0.0215931	0.87921	0.920039	0.524319	0	0	0	0	0	0	0	0	0
gsn	anxiety	yes	no	none	44164	1938	-0.23286	0.124547	0.0615322	0.212884	0.218845	0	0	0	0	0	0	0	45610	2462	-0.494768	0.0931321	1.08108e-07	1.44144e-06	4.0565e-06	1	1	1	1	1	1	1	3	3
gsr	anxiety	yes	no	none	44164	1938	-0.130335	0.107139	0.223792	0.469111	0.3215	0	0	0	0	0	0	0	45610	2462	0.173665	0.0928817	0.0615192	0.130265	0.116552	0	0	0	0	0	0	0	0	0
gsta1	anxiety	yes	no	none	44164	1938	0.0126034	0.022775	0.579998	0.789004	0.390288	0	0	0	0	0	0	0	45610	2462	0.0104671	0.0196569	0.594388	0.721069	0.400204	0	0	0	0	0	0	0	0	0
gsta3	anxiety	yes	no	none	44164	1938	0.0116932	0.0260754	0.653837	0.836235	0.421294	0	0	0	0	0	0	0	45610	2462	0.0316388	0.0223335	0.156585	0.266916	0.134498	0	0	0	0	0	0	0	0	0
gstm4	anxiety	yes	no	none	44164	1938	0.0235562	0.0335503	0.482608	0.713403	0.34912	0	0	0	0	0	0	0	45610	2462	-0.0341099	0.0307035	0.266591	0.401882	0.19408	0	0	0	0	0	0	0	0	0
gstp1	anxiety	yes	no	none	44164	1938	-0.0107065	0.0312896	0.73222	0.880352	0.453443	0	0	0	0	0	0	0	45610	2462	-0.0452002	0.0274928	0.100161	0.189056	0.0873871	0	0	0	0	0	0	0	0	0
gstt2b	anxiety	yes	no	none	44164	1938	0.015579	0.0102173	0.127319	0.334026	0.160997	0	0	0	0	0	0	0	45610	2462	-0.00343072	0.00882946	0.697607	0.802289	0.537615	0	0	0	0	0	0	0	0	0
gtf2ird1	anxiety	yes	no	none	44164	1938	-0.0225209	0.0353143	0.523651	0.752064	0.369265	0	0	0	0	0	0	0	45610	2462	0.0317231	0.0287646	0.270091	0.404651	0.198068	0	0	0	0	0	0	0	0	0
gtpbp2	anxiety	yes	no	none	44164	1938	0.0250096	0.0302784	0.408811	0.654815	0.310293	0	0	0	0	0	0	0	45610	2462	0.0599045	0.0261923	0.0221897	0.0599944	0.0240199	0	0	0	1	0	1	0	0	0
guca2a	anxiety	yes	no	none	44164	1938	0.188046	0.06066	0.00193525	0.0176042	0.0166758	0	1	0	1	0	1	0	45610	2462	0.222285	0.0530382	2.77679e-05	0.000219735	0.000201358	0	1	1	1	1	1	1	3	0
gucy2c	anxiety	yes	no	none	44164	1938	0.0463595	0.0281903	0.100069	0.291022	0.122526	0	0	0	0	0	0	0	45610	2462	-0.0401587	0.0267671	0.133537	0.234613	0.111941	0	0	0	0	0	0	0	0	0
guk1	anxiety	yes	no	none	44164	1938	-0.0235898	0.0608149	0.698093	0.86106	0.454277	0	0	0	0	0	0	0	45610	2462	0.0156287	0.0509683	0.75912	0.84435	0.435663	0	0	0	0	0	0	0	0	0
gusb	anxiety	yes	no	none	44164	1938	-0.00961574	0.0312346	0.758193	0.891732	0.463953	0	0	0	0	0	0	0	45610	2462	0.0289309	0.0269554	0.283143	0.41895	0.208421	0	0	0	0	0	0	0	0	0
gys1	anxiety	yes	no	none	44164	1938	0.0461335	0.0228581	0.0435645	0.168711	0.0623183	0	0	0	0	0	0	0	45610	2462	0.0628811	0.0198194	0.00151027	0.00721766	0.00220919	0	1	0	1	0	1	0	0	0
gzma	anxiety	yes	no	none	44164	1938	0.0437154	0.0594779	0.462348	0.699511	0.374368	0	0	0	0	0	0	0	45610	2462	0.0662987	0.0515582	0.198477	0.32126	0.165318	0	0	0	0	0	0	0	0	0
gzmb	anxiety	yes	no	none	44164	1938	-0.195328	0.0343115	1.24982e-08	8.10993e-07	2.53361e-07	1	1	1	1	1	1	1	45610	2462	-0.13862	0.0295197	2.65527e-06	2.68283e-05	1.39238e-05	1	1	1	1	1	1	1	2	2
gzmh	anxiety	yes	no	none	44164	1938	-0.0813785	0.0293837	0.0056141	0.039597	0.0185952	0	1	0	1	0	1	0	45610	2462	-0.0238689	0.0251565	0.342715	0.486736	0.247006	0	0	0	0	0	0	0	0	0
h2ap	anxiety	yes	no	none	44164	1938	-0.0404772	0.051584	0.432638	0.676523	0.353456	0	0	0	0	0	0	0	45610	2462	-0.0140508	0.0433736	0.745978	0.833938	0.430709	0	0	0	0	0	0	0	0	0
hadh	anxiety	yes	no	none	44164	1938	-0.00715405	0.0378149	0.849947	0.932674	0.498396	0	0	0	0	0	0	0	45610	2462	-0.0396955	0.0343417	0.247723	0.381451	0.181311	0	0	0	0	0	0	0	0	0
hagh	anxiety	yes	no	none	44164	1938	-0.147233	0.0281285	1.65603e-07	8.19593e-06	2.4645e-06	1	1	1	1	1	1	1	45610	2462	-0.0476759	0.0242596	0.0493861	0.111014	0.0487087	0	0	0	1	0	1	0	1	1
hao1	anxiety	yes	no	none	44164	1938	-0.00547933	0.0155781	0.725038	0.877592	0.481764	0	0	0	0	0	0	0	45610	2462	-0.0229479	0.0135415	0.0901457	0.174901	0.106133	0	0	0	0	0	0	0	0	0
hars1	anxiety	yes	no	none	44164	1938	0.0203152	0.0270273	0.452258	0.690326	0.328109	0	0	0	0	0	0	0	45610	2462	0.0471023	0.0234702	0.0447607	0.103896	0.0450584	0	0	0	1	0	1	0	0	0
havcr1	anxiety	yes	no	none	44164	1938	0.0157889	0.0299927	0.598592	0.800682	0.397069	0	0	0	0	0	0	0	45610	2462	0.233915	0.0253319	2.60684e-20	3.30955e-18	4.48273e-19	1	1	1	1	1	1	1	3	3
havcr2	anxiety	yes	no	none	44164	1938	0.210598	0.0564933	0.000193124	0.00273748	0.00245542	0	1	0	1	0	1	0	45610	2462	0.42769	0.0480676	5.70278e-19	6.40466e-17	1.73913e-17	1	1	1	1	1	1	1	3	3
hbegf	anxiety	yes	no	none	44164	1938	-0.0254505	0.0283632	0.369555	0.620887	0.288117	0	0	0	0	0	0	0	45610	2462	0.0306527	0.0246541	0.213755	0.338484	0.1691	0	0	0	0	0	0	0	0	0
hbq1	anxiety	yes	no	none	44164	1938	-0.164393	0.0342742	1.61547e-06	5.68334e-05	2.32967e-05	1	1	1	1	1	1	1	45610	2462	-0.0813264	0.029416	0.0056975	0.0211932	0.00779575	0	1	0	1	0	1	0	1	1
hbz	anxiety	yes	no	none	44164	1938	-0.0583735	0.0232218	0.0119459	0.0694862	0.0251093	0	0	0	1	0	1	0	45610	2462	-0.00644966	0.0198678	0.745463	0.833685	0.470979	0	0	0	0	0	0	0	0	0
hcg22	anxiety	yes	no	none	44164	1938	-0.00386713	0.0444413	0.930658	0.96805	0.525236	0	0	0	0	0	0	0	45610	2462	0.00484899	0.0381307	0.898808	0.932665	0.502348	0	0	0	0	0	0	0	0	0
hcls1	anxiety	yes	no	none	44164	1938	0.0154686	0.0371887	0.677448	0.850025	0.433518	0	0	0	0	0	0	0	45610	2462	0.0816549	0.0322975	0.0114646	0.0363482	0.0146873	0	1	0	1	0	1	0	0	0
hdac8	anxiety	yes	no	none	44164	1938	0.0583103	0.0377792	0.122721	0.327856	0.161636	0	0	0	0	0	0	0	45610	2462	0.0386594	0.0334702	0.248074	0.381451	0.181687	0	0	0	0	0	0	0	0	0
hdac9	anxiety	yes	no	none	44164	1938	0.00199274	0.0388409	0.959082	0.979678	0.537128	0	0	0	0	0	0	0	45610	2462	-0.0201169	0.0345565	0.56047	0.694271	0.348048	0	0	0	0	0	0	0	0	0
hddc2	anxiety	yes	no	none	44164	1938	-0.158216	0.0555807	0.00441885	0.032961	0.0280754	0	1	0	1	0	1	0	45610	2462	-0.0445435	0.0475677	0.349055	0.492387	0.243019	0	0	0	0	0	0	0	0	0
hdgf	anxiety	yes	no	none	44164	1938	-0.0181996	0.0222131	0.412606	0.657647	0.307589	0	0	0	0	0	0	0	45610	2462	0.0299917	0.0191666	0.117632	0.214276	0.112049	0	0	0	0	0	0	0	0	0
hdgfl2	anxiety	yes	no	none	44164	1938	-0.00848902	0.0374666	0.820754	0.918238	0.487725	0	0	0	0	0	0	0	45610	2462	0.0427355	0.0318389	0.179518	0.296657	0.140014	0	0	0	0	0	0	0	0	0
hebp1	anxiety	yes	no	none	44164	1938	-0.034427	0.0406624	0.397188	0.645402	0.32173	0	0	0	0	0	0	0	45610	2462	-0.10514	0.0366704	0.0041416	0.0166577	0.00736881	0	1	0	1	0	1	0	0	0
heg1	anxiety	yes	no	none	44164	1938	0.00680841	0.0867321	0.937431	0.968955	0.523186	0	0	0	0	0	0	0	45610	2462	0.13642	0.0751306	0.069405	0.142921	0.106044	0	0	0	0	0	0	0	0	0
hepacam2	anxiety	yes	no	none	44164	1938	0.0437218	0.0572799	0.445284	0.686137	0.365501	0	0	0	0	0	0	0	45610	2462	-0.00296976	0.0498714	0.952515	0.970801	0.518161	0	0	0	0	0	0	0	0	0
heph	anxiety	yes	no	none	44164	1938	-0.00770582	0.0885094	0.930622	0.96805	0.521521	0	0	0	0	0	0	0	45610	2462	0.248336	0.0789918	0.00166758	0.00785375	0.00931634	0	1	0	1	0	1	0	0	0
hexim1	anxiety	yes	no	none	44164	1938	0.0478737	0.0253556	0.0590141	0.206705	0.0815081	0	0	0	0	0	0	0	45610	2462	0.0616443	0.0220265	0.00513173	0.0194354	0.0066206	0	1	0	1	0	1	0	0	0
hgf	anxiety	yes	no	none	44164	1938	-0.0176636	0.0544931	0.745829	0.887819	0.46643	0	0	0	0	0	0	0	45610	2462	0.252803	0.0465967	5.78433e-08	8.23914e-07	6.40284e-07	1	1	1	1	1	1	1	3	3
hgfac	anxiety	yes	no	none	44164	1938	0.148967	0.0877057	0.0894152	0.270003	0.212241	0	0	0	0	0	0	0	45610	2462	0.211541	0.0769503	0.00597654	0.0220069	0.0227444	0	1	0	1	0	1	0	0	0
hgs	anxiety	yes	no	none	44164	1938	-0.000384293	0.0271914	0.988724	0.996062	0.559441	0	0	0	0	0	0	0	45610	2462	0.057206	0.0232649	0.0139366	0.0422511	0.0160832	0	1	0	1	0	1	0	0	0
hhex	anxiety	yes	no	none	44164	1938	0.0433882	0.030984	0.16141	0.387309	0.173438	0	0	0	0	0	0	0	45610	2462	0.0849324	0.0267091	0.00147323	0.00708704	0.00234098	0	1	0	1	0	1	0	0	0
hif1a	anxiety	yes	no	none	44164	1938	0.0374989	0.0364341	0.303374	0.558192	0.268509	0	0	0	0	0	0	0	45610	2462	-0.00802104	0.033228	0.80925	0.87975	0.467334	0	0	0	0	0	0	0	0	0
hip1	anxiety	yes	no	none	44164	1938	-0.134844	0.0756663	0.0747358	0.238241	0.182552	0	0	0	0	0	0	0	45610	2462	0.0225636	0.0614916	0.713666	0.81103	0.41897	0	0	0	0	0	0	0	0	0
hip1r	anxiety	yes	no	none	44164	1938	-0.148373	0.0581146	0.0106767	0.0644134	0.0526063	0	0	0	0	0	0	0	45610	2462	0.0985765	0.043164	0.0223853	0.0604673	0.030897	0	0	0	1	0	1	0	0	0
hjv	anxiety	yes	no	none	44164	1938	0.118973	0.0509121	0.019448	0.0950366	0.0685373	0	0	0	0	0	0	0	45610	2462	0.139806	0.0432617	0.00123081	0.00613304	0.00361499	0	1	0	1	0	1	0	0	0
hk2	anxiety	yes	no	none	44164	1938	-0.0158375	0.077466	0.838006	0.928002	0.498215	0	0	0	0	0	0	0	45610	2462	-0.0751171	0.0676757	0.267017	0.40216	0.224489	0	0	0	0	0	0	0	0	0
hla_a	anxiety	yes	no	none	44164	1938	0.0283985	0.0744696	0.702948	0.863529	0.461368	0	0	0	0	0	0	0	45610	2462	0.0813759	0.0648993	0.209886	0.334352	0.189598	0	0	0	0	0	0	0	0	0
hla_dra	anxiety	yes	no	none	44164	1938	-0.0672314	0.0588045	0.252912	0.5017	0.283708	0	0	0	0	0	0	0	45610	2462	0.0342549	0.0506016	0.498436	0.640877	0.318653	0	0	0	0	0	0	0	0	0
hla_e	anxiety	yes	no	none	44164	1938	0.128873	0.0705912	0.0679069	0.224816	0.168263	0	0	0	0	0	0	0	45610	2462	0.239915	0.0611743	8.78823e-05	0.000619846	0.00063438	0	1	1	1	1	1	1	3	0
hmbs	anxiety	yes	no	none	44164	1938	-0.217629	0.0462716	2.56003e-06	8.30586e-05	4.42031e-05	1	1	1	1	1	1	1	45610	2462	-0.064233	0.0404635	0.112415	0.206448	0.0994433	0	0	0	0	0	0	0	1	1
hmcn2	anxiety	yes	no	none	44164	1938	-0.0473997	0.0425941	0.265785	0.515992	0.261505	0	0	0	0	0	0	0	45610	2462	-0.0226919	0.0370478	0.540204	0.679034	0.336365	0	0	0	0	0	0	0	0	0
hmgcl	anxiety	yes	no	none	44164	1938	-0.00388957	0.049969	0.937956	0.969154	0.526369	0	0	0	0	0	0	0	45610	2462	0.115634	0.0416677	0.00551781	0.0206366	0.0106125	0	1	0	1	0	1	0	0	0
hmgcs1	anxiety	yes	no	none	44164	1938	0.0438464	0.0534628	0.412142	0.657267	0.347671	0	0	0	0	0	0	0	45610	2462	0.0693478	0.0461532	0.132954	0.23387	0.118573	0	0	0	0	0	0	0	0	0
hmmr	anxiety	yes	no	none	44164	1938	0.0319015	0.0509041	0.530858	0.755355	0.390496	0	0	0	0	0	0	0	45610	2462	0.00883357	0.0448153	0.843741	0.901472	0.473609	0	0	0	0	0	0	0	0	0
hmox1	anxiety	yes	no	none	44164	1938	-0.118653	0.044494	0.00765941	0.0506042	0.0336964	0	0	0	1	0	1	0	45610	2462	-0.118949	0.0387744	0.00215703	0.00976515	0.00479061	0	1	0	1	0	1	0	0	0
hmox2	anxiety	yes	no	none	44164	1938	-0.0191014	0.0463027	0.679949	0.850025	0.440189	0	0	0	0	0	0	0	45610	2462	0.00929652	0.0394379	0.813646	0.880973	0.463179	0	0	0	0	0	0	0	0	0
hnf1a	anxiety	yes	no	none	44164	1938	-0.0118136	0.0350592	0.736147	0.88126	0.455451	0	0	0	0	0	0	0	45610	2462	-0.0240021	0.0309026	0.437335	0.582114	0.289135	0	0	0	0	0	0	0	0	0
hnmt	anxiety	yes	no	none	44164	1938	0.0646949	0.0416963	0.120764	0.325006	0.168757	0	0	0	0	0	0	0	45610	2462	0.12563	0.0360024	0.000483939	0.00279822	0.00136246	0	1	0	1	0	1	0	0	0
hnrnpk	anxiety	yes	no	none	44164	1938	-0.0223079	0.0274966	0.417195	0.662791	0.311208	0	0	0	0	0	0	0	45610	2462	0.0576156	0.0234945	0.0141945	0.0428181	0.0163264	0	1	0	1	0	1	0	0	0
hnrnpul1	anxiety	yes	no	none	44164	1938	-0.116609	0.049895	0.019435	0.0950366	0.0674156	0	0	0	0	0	0	0	45610	2462	0.0636588	0.0399499	0.111055	0.204336	0.0981065	0	0	0	0	0	0	0	0	0
hpcal1	anxiety	yes	no	none	44164	1938	-7.45359e-05	0.0282976	0.997898	0.99961	0.561377	0	0	0	0	0	0	0	45610	2462	0.0519626	0.0247817	0.0360096	0.0878429	0.036808	0	0	0	1	0	1	0	0	0
hpgds	anxiety	yes	no	none	44164	1938	-0.135695	0.0581449	0.0196095	0.0955923	0.0763888	0	0	0	0	0	0	0	45610	2462	-0.162838	0.0507688	0.00133922	0.00655031	0.00471776	0	1	0	1	0	1	0	0	0
hpse	anxiety	yes	no	none	44164	1938	0.0361093	0.0259132	0.163476	0.389992	0.164284	0	0	0	0	0	0	0	45610	2462	0.0799948	0.0225013	0.00037781	0.00224686	0.00064502	0	1	0	1	1	1	1	3	0
hras	anxiety	yes	no	none	44164	1938	-0.00692733	0.0251404	0.782897	0.904316	0.47801	0	0	0	0	0	0	0	45610	2462	-0.0389836	0.023025	0.0904362	0.175231	0.0835263	0	0	0	0	0	0	0	0	0
hrc	anxiety	yes	no	none	44164	1938	-0.158511	0.0752234	0.0351	0.147047	0.126357	0	0	0	0	0	0	0	45610	2462	-0.0962931	0.0645048	0.135488	0.236902	0.143461	0	0	0	0	0	0	0	0	0
hrg	anxiety	yes	no	none	44164	1938	0.0677011	0.0761313	0.373859	0.622742	0.358013	0	0	0	0	0	0	0	45610	2462	0.234953	0.06593	0.00036571	0.00218083	0.00227754	0	1	0	1	0	1	0	0	0
hs1bp3	anxiety	yes	no	none	44164	1938	0.0265441	0.0271574	0.328363	0.578901	0.264922	0	0	0	0	0	0	0	45610	2462	0.0638334	0.0234736	0.00654063	0.0234899	0.00820102	0	1	0	1	0	1	0	0	0
hs3st3b1	anxiety	yes	no	none	44164	1938	0.074471	0.0556288	0.180664	0.414732	0.237714	0	0	0	0	0	0	0	45610	2462	0.187065	0.0482629	0.000106209	0.00073144	0.000582636	0	1	1	1	1	1	1	3	0
hs6st1	anxiety	yes	no	none	44164	1938	0.188648	0.05921	0.0014421	0.0136718	0.0130488	0	1	0	1	0	1	0	45610	2462	0.189963	0.0511301	0.000202969	0.00130544	0.00106295	0	1	0	1	0	1	0	0	0
hs6st2	anxiety	yes	no	none	44164	1938	-0.31931	0.0729791	1.2123e-05	0.00028324	0.000362497	0	1	1	1	1	1	1	45610	2462	-0.146004	0.06279	0.0200576	0.0553203	0.041367	0	0	0	1	0	1	0	1	0
hsbp1	anxiety	yes	no	none	44164	1938	0.00891097	0.0258911	0.730718	0.879607	0.454918	0	0	0	0	0	0	0	45610	2462	0.0308504	0.0224133	0.168687	0.283902	0.142958	0	0	0	0	0	0	0	0	0
hsd11b1	anxiety	yes	no	none	44164	1938	-0.035809	0.0512063	0.484359	0.713636	0.373306	0	0	0	0	0	0	0	45610	2462	0.00965132	0.0446018	0.828685	0.891937	0.467084	0	0	0	0	0	0	0	0	0
hsd17b14	anxiety	yes	no	none	44164	1938	0.0947381	0.0388417	0.0147245	0.0803655	0.0459947	0	0	0	1	0	1	0	45610	2462	0.0804643	0.0336563	0.0168135	0.0480673	0.0205204	0	1	0	1	0	1	0	0	0
hsd17b3	anxiety	yes	no	none	44164	1938	0.0147027	0.0493003	0.76553	0.894855	0.470879	0	0	0	0	0	0	0	45610	2462	-0.000762268	0.0429852	0.985852	0.989569	0.536506	0	0	0	0	0	0	0	0	0
hsdl2	anxiety	yes	no	none	44164	1938	-0.0664899	0.0509866	0.192211	0.431673	0.236476	0	0	0	0	0	0	0	45610	2462	-0.120708	0.0447269	0.00695939	0.0245132	0.0136726	0	1	0	1	0	1	0	0	0
hsp90b1	anxiety	yes	no	none	44164	1938	0.0787649	0.0294826	0.00754971	0.0502167	0.022921	0	0	0	1	0	1	0	45610	2462	-0.00804479	0.028443	0.7773	0.85844	0.460463	0	0	0	0	0	0	0	0	0
hspa1a	anxiety	yes	no	none	44164	1938	0.00194604	0.0291718	0.946813	0.975144	0.540188	0	0	0	0	0	0	0	45610	2462	0.0745044	0.0249061	0.00277695	0.0120307	0.0038926	0	1	0	1	0	1	0	0	0
hspa2	anxiety	yes	no	none	44164	1938	-0.196196	0.0740143	0.00803058	0.0523545	0.0537849	0	0	0	0	0	0	0	45610	2462	0.0883814	0.0586561	0.131869	0.232744	0.133319	0	0	0	0	0	0	0	0	0
hspb1	anxiety	yes	no	none	44164	1938	0.0195393	0.0307188	0.52473	0.752191	0.364924	0	0	0	0	0	0	0	45610	2462	0.063941	0.0270627	0.0181424	0.0508405	0.0202179	0	0	0	1	0	1	0	0	0
hspb6	anxiety	yes	no	none	44164	1938	-0.171399	0.0472794	0.000288693	0.00372433	0.00292689	0	1	0	1	0	1	0	45610	2462	0.118959	0.0400315	0.00296226	0.0127203	0.00634561	0	1	0	1	0	1	0	0	0
hspg2	anxiety	yes	no	none	44164	1938	-0.00855206	0.0762734	0.910725	0.958313	0.516806	0	0	0	0	0	0	0	45610	2462	0.174886	0.0657602	0.00782682	0.0268558	0.0230492	0	1	0	1	0	1	0	0	0
htr1a	anxiety	yes	no	none	44164	1938	0.0258712	0.0314111	0.410148	0.655518	0.312535	0	0	0	0	0	0	0	45610	2462	0.0291059	0.0270657	0.282204	0.417868	0.20768	0	0	0	0	0	0	0	0	0
htr1b	anxiety	yes	no	none	44164	1938	-0.0404125	0.0575927	0.482869	0.713403	0.379931	0	0	0	0	0	0	0	45610	2462	0.0182382	0.0484564	0.706632	0.807364	0.412561	0	0	0	0	0	0	0	0	0
htra2	anxiety	yes	no	none	44164	1938	0.0515532	0.0337975	0.12717	0.334026	0.155867	0	0	0	0	0	0	0	45610	2462	0.0934888	0.0292301	0.00138203	0.0067371	0.00240107	0	1	0	1	0	1	0	0	0
hyal1	anxiety	yes	no	none	44164	1938	0.244724	0.0896808	0.00635598	0.0440842	0.0561852	0	1	0	0	0	1	0	45610	2462	0.304156	0.077671	9.00491e-05	0.000632075	0.000874652	0	1	1	1	1	1	1	3	0
hyou1	anxiety	yes	no	none	44164	1938	0.241621	0.0933533	0.00964677	0.0599331	0.0747405	0	0	0	0	0	0	0	45610	2462	0.263344	0.0813281	0.00120351	0.00604864	0.00754247	0	1	0	1	0	1	0	0	0
ica1	anxiety	yes	no	none	44164	1938	0.036676	0.0263734	0.164333	0.390478	0.165708	0	0	0	0	0	0	0	45610	2462	0.0689936	0.0228342	0.00251523	0.0110595	0.00349585	0	1	0	1	0	1	0	0	0
icam1	anxiety	yes	no	none	44164	1938	0.247234	0.0699039	0.00040506	0.00501302	0.00582824	0	1	0	1	0	1	0	45610	2462	0.426574	0.0601481	1.32135e-12	4.10461e-11	4.63498e-11	1	1	1	1	1	1	1	3	3
icam2	anxiety	yes	no	none	44164	1938	-0.00222649	0.0656898	0.972962	0.987847	0.533979	0	0	0	0	0	0	0	45610	2462	0.112059	0.0574986	0.0513068	0.114012	0.0706744	0	0	0	0	0	0	0	0	0
icam3	anxiety	yes	no	none	44164	1938	-0.103741	0.0804721	0.197344	0.438876	0.282473	0	0	0	0	0	0	0	45610	2462	-0.0183659	0.0703659	0.794088	0.868116	0.453562	0	0	0	0	0	0	0	0	0
icam4	anxiety	yes	no	none	44164	1938	-0.149553	0.0392476	0.000138685	0.00206612	0.00134545	0	1	0	1	0	1	0	45610	2462	-0.0973894	0.0341886	0.00439128	0.0174694	0.00715104	0	1	0	1	0	1	0	0	0
icam5	anxiety	yes	no	none	44164	1938	0.200228	0.0447157	7.54157e-06	0.000196619	0.000114623	0	1	1	1	1	1	1	45610	2462	0.206847	0.0390778	1.20178e-07	1.57364e-06	1.10955e-06	1	1	1	1	1	1	1	2	3
icoslg	anxiety	yes	no	none	44164	1938	0.0223635	0.110928	0.840227	0.928002	0.501922	0	0	0	0	0	0	0	45610	2462	0.053745	0.0967619	0.578597	0.705724	0.386936	0	0	0	0	0	0	0	0	0
id4	anxiety	yes	no	none	44164	1938	-0.082097	0.0592026	0.16553	0.391993	0.234039	0	0	0	0	0	0	0	45610	2462	0.0946564	0.0443559	0.0328412	0.0816835	0.0418231	0	0	0	1	0	1	0	0	0
idi2	anxiety	yes	no	none	44164	1938	-0.09476	0.0452886	0.0364062	0.150776	0.0907111	0	0	0	0	0	0	0	45610	2462	0.0533196	0.0376954	0.15722	0.267686	0.126875	0	0	0	0	0	0	0	0	0
ido1	anxiety	yes	no	none	44164	1938	-0.0157819	0.0381885	0.679414	0.850025	0.434859	0	0	0	0	0	0	0	45610	2462	0.00737527	0.0331713	0.82405	0.888562	0.474161	0	0	0	0	0	0	0	0	0
ids	anxiety	yes	no	none	44164	1938	-0.00764893	0.234008	0.973924	0.988137	0.527869	0	0	0	0	0	0	0	45610	2462	0.107556	0.20419	0.598369	0.723034	0.432092	0	0	0	0	0	0	0	0	0
idua	anxiety	yes	no	none	44164	1938	0.134493	0.0447852	0.00267268	0.022426	0.016144	0	1	0	1	0	1	0	45610	2462	0.172462	0.0391093	1.03497e-05	8.91476e-05	6.36222e-05	0	1	1	1	1	1	1	3	0
ifi30	anxiety	yes	no	none	44164	1938	-0.0176667	0.057612	0.75911	0.891732	0.471724	0	0	0	0	0	0	0	45610	2462	0.370185	0.04665	2.09873e-15	1.15628e-13	6.04193e-14	1	1	1	1	1	1	1	3	3
ifit1	anxiety	yes	no	none	44164	1938	-0.0333252	0.0483461	0.490632	0.720473	0.372257	0	0	0	0	0	0	0	45610	2462	0.0446211	0.0402486	0.267586	0.402551	0.194001	0	0	0	0	0	0	0	0	0
ifit3	anxiety	yes	no	none	44164	1938	-0.0278727	0.0662063	0.673757	0.848798	0.449473	0	0	0	0	0	0	0	45610	2462	0.0832233	0.0555611	0.134167	0.235532	0.130791	0	0	0	0	0	0	0	0	0
ifnar1	anxiety	yes	no	none	44164	1938	0.231297	0.0898185	0.0100195	0.0616927	0.0735478	0	0	0	0	0	0	0	45610	2462	0.0915497	0.0805636	0.255804	0.390106	0.234942	0	0	0	0	0	0	0	0	0
ifng	anxiety	yes	no	none	44164	1938	0.0301355	0.0189727	0.112204	0.310556	0.118919	0	0	0	0	0	0	0	45610	2462	0.0138487	0.0163892	0.398116	0.542097	0.3131	0	0	0	0	0	0	0	0	0
ifngr1	anxiety	yes	no	none	44164	1938	0.044996	0.100169	0.653286	0.836235	0.456764	0	0	0	0	0	0	0	45610	2462	0.161522	0.0871625	0.0638667	0.133877	0.113335	0	0	0	0	0	0	0	0	0
ifngr2	anxiety	yes	no	none	44164	1938	-0.0629726	0.0403553	0.118653	0.321695	0.164227	0	0	0	0	0	0	0	45610	2462	0.0693919	0.0341339	0.0420595	0.0984874	0.0432087	0	0	0	1	0	1	0	0	0
ifnl1	anxiety	yes	no	none	44164	1938	0.0181521	0.0483453	0.707312	0.866433	0.450892	0	0	0	0	0	0	0	45610	2462	0.105211	0.0412545	0.0107633	0.034728	0.0172384	0	1	0	1	0	1	0	0	0
ifnl2	anxiety	yes	no	none	44164	1938	-0.0107203	0.0394972	0.786069	0.904382	0.475191	0	0	0	0	0	0	0	45610	2462	0.0241978	0.0331617	0.46558	0.608546	0.301456	0	0	0	0	0	0	0	0	0
ifnlr1	anxiety	yes	no	none	44164	1938	-0.108312	0.0581944	0.0627144	0.214265	0.144759	0	0	0	0	0	0	0	45610	2462	-0.0198854	0.0490815	0.685367	0.79169	0.403192	0	0	0	0	0	0	0	0	0
ifnw1	anxiety	yes	no	none	44164	1938	-0.100114	0.0708164	0.157448	0.381533	0.245963	0	0	0	0	0	0	0	45610	2462	0.0249749	0.0564439	0.658147	0.769948	0.393572	0	0	0	0	0	0	0	0	0
ift20	anxiety	yes	no	none	44164	1938	-0.000216286	0.0561992	0.996929	0.99961	0.542791	0	0	0	0	0	0	0	45610	2462	0.0652174	0.0475447	0.170155	0.285056	0.143585	0	0	0	0	0	0	0	0	0
igbp1	anxiety	yes	no	none	44164	1938	-0.111404	0.0395993	0.00490394	0.0356207	0.0223172	0	1	0	1	0	1	0	45610	2462	0.0264523	0.0338551	0.434604	0.580001	0.28479	0	0	0	0	0	0	0	0	0
igdcc3	anxiety	yes	no	none	44164	1938	-0.00786146	0.050324	0.875862	0.946195	0.506744	0	0	0	0	0	0	0	45610	2462	-0.0159405	0.044224	0.718511	0.814461	0.418115	0	0	0	0	0	0	0	0	0
igdcc4	anxiety	yes	no	none	44164	1938	-0.172287	0.0863143	0.045929	0.17554	0.15702	0	0	0	0	0	0	0	45610	2462	-0.47448	0.0729796	7.94961e-11	1.85703e-09	3.37275e-09	1	1	1	1	1	1	1	3	3
igf1r	anxiety	yes	no	none	44164	1938	-0.172373	0.0965599	0.0742387	0.237846	0.205902	0	0	0	0	0	0	0	45610	2462	0.144616	0.0803039	0.0717255	0.14595	0.113759	0	0	0	0	0	0	0	0	0
igf2bp3	anxiety	yes	no	none	44164	1938	-0.0038873	0.0536549	0.942244	0.972553	0.527039	0	0	0	0	0	0	0	45610	2462	-0.0392607	0.0477405	0.410862	0.554911	0.274397	0	0	0	0	0	0	0	0	0
igf2r	anxiety	yes	no	none	44164	1938	0.0211381	0.0870914	0.808229	0.912345	0.491985	0	0	0	0	0	0	0	45610	2462	0.260742	0.0756436	0.000566892	0.00320799	0.00382556	0	1	0	1	0	1	0	0	0
igfbp1	anxiety	yes	no	none	44164	1938	0.0190749	0.0152142	0.209932	0.455424	0.199171	0	0	0	0	0	0	0	45610	2462	0.0393704	0.0132354	0.00293339	0.0126521	0.00497411	0	1	0	1	0	1	0	0	0
igfbp2	anxiety	yes	no	none	44164	1938	0.0312803	0.0292498	0.28488	0.537024	0.244441	0	0	0	0	0	0	0	45610	2462	0.0974785	0.025589	0.000139307	0.000922395	0.000304347	0	1	1	1	1	1	1	3	0
igfbp3	anxiety	yes	no	none	44164	1938	0.169491	0.0703646	0.0160073	0.0845234	0.0784004	0	0	0	0	0	0	0	45610	2462	0.0286831	0.0611433	0.638989	0.754183	0.387822	0	0	0	0	0	0	0	0	0
igfbp4	anxiety	yes	no	none	44164	1938	0.074118	0.0449571	0.0992217	0.289438	0.158018	0	0	0	0	0	0	0	45610	2462	0.326829	0.0370718	1.18488e-18	1.19305e-16	2.40376e-17	1	1	1	1	1	1	1	3	3
igfbp6	anxiety	yes	no	none	44164	1938	-0.168064	0.063023	0.00765995	0.0506042	0.0454087	0	0	0	1	0	1	0	45610	2462	-0.149553	0.0553857	0.00692972	0.0244381	0.017467	0	1	0	1	0	1	0	0	0
igfbp7	anxiety	yes	no	none	44164	1938	-0.094054	0.0673984	0.162867	0.389493	0.244815	0	0	0	0	0	0	0	45610	2462	0.134285	0.0568062	0.0180833	0.050831	0.0348318	0	0	0	1	0	1	0	0	0
igfbpl1	anxiety	yes	no	none	44164	1938	0.117609	0.0580455	0.0427484	0.167102	0.118253	0	0	0	0	0	0	0	45610	2462	0.342451	0.0492091	3.42475e-12	1.01013e-10	7.54738e-11	1	1	1	1	1	1	1	3	3
igfl4	anxiety	yes	no	none	44164	1938	-0.00337463	0.033848	0.920583	0.965207	0.525986	0	0	0	0	0	0	0	45610	2462	0.0307802	0.0278966	0.269869	0.404651	0.199038	0	0	0	0	0	0	0	0	0
ighmbp2	anxiety	yes	no	none	44164	1938	0.0211368	0.0428088	0.621483	0.815437	0.416282	0	0	0	0	0	0	0	45610	2462	0.00978852	0.0372871	0.792923	0.867594	0.455483	0	0	0	0	0	0	0	0	0
iglc2	anxiety	yes	no	none	44164	1938	-0.197561	0.108682	0.0690969	0.226516	0.212503	0	0	0	0	0	0	0	45610	2462	0.142404	0.0756911	0.0599192	0.127711	0.097728	0	0	0	0	0	0	0	0	0
iglon5	anxiety	yes	no	none	44164	1938	0.00362239	0.0269418	0.893045	0.953705	0.521449	0	0	0	0	0	0	0	45610	2462	0.0244606	0.0224213	0.275292	0.410758	0.213561	0	0	0	0	0	0	0	0	0
igsf21	anxiety	yes	no	none	44164	1938	-0.425001	0.0677412	3.52136e-10	3.02423e-08	3.65952e-08	1	1	1	1	1	1	1	45610	2462	-0.356864	0.0581222	8.25792e-10	1.62927e-08	1.66835e-08	1	1	1	1	1	1	1	2	2
igsf3	anxiety	yes	no	none	44164	1938	-0.0197255	0.0573306	0.730797	0.879607	0.46285	0	0	0	0	0	0	0	45610	2462	0.10529	0.048334	0.0293768	0.0746564	0.0415475	0	0	0	1	0	1	0	0	0
igsf8	anxiety	yes	no	none	44164	1938	0.292533	0.0671954	1.33999e-05	0.000303315	0.000332154	0	1	1	1	1	1	1	45610	2462	0.397545	0.0573452	4.13517e-12	1.16531e-10	1.18236e-10	1	1	1	1	1	1	1	2	3
igsf9	anxiety	yes	no	none	44164	1938	0.015542	0.0246935	0.529089	0.75509	0.364687	0	0	0	0	0	0	0	45610	2462	0.0516838	0.0211336	0.014462	0.0433562	0.0169818	0	1	0	1	0	1	0	0	0
ikbkg	anxiety	yes	no	none	44164	1938	0.0473044	0.0226167	0.036477	0.150776	0.0545766	0	0	0	0	0	0	0	45610	2462	0.0451033	0.0196625	0.021798	0.0590696	0.0252244	0	0	0	1	0	1	0	0	0
ikzf2	anxiety	yes	no	none	44164	1938	0.0329583	0.0224809	0.142634	0.359353	0.144502	0	0	0	0	0	0	0	45610	2462	0.00664348	0.0202079	0.74234	0.831043	0.468157	0	0	0	0	0	0	0	0	0
il10	anxiety	yes	no	none	44164	1938	0.0223717	0.0260843	0.391076	0.639385	0.296804	0	0	0	0	0	0	0	45610	2462	0.0170035	0.0227706	0.455227	0.59939	0.316398	0	0	0	0	0	0	0	0	0
il10ra	anxiety	yes	no	none	44164	1938	-0.0376745	0.0378212	0.319192	0.572156	0.279363	0	0	0	0	0	0	0	45610	2462	0.0181857	0.0308618	0.555686	0.692236	0.34995	0	0	0	0	0	0	0	0	0
il10rb	anxiety	yes	no	none	44164	1938	0.0638075	0.0692261	0.356671	0.608186	0.344357	0	0	0	0	0	0	0	45610	2462	0.302191	0.0580233	1.90789e-07	2.37066e-06	2.49267e-06	1	1	1	1	1	1	1	3	3
il11	anxiety	yes	no	none	44164	1938	0.0146318	0.0335604	0.662849	0.842158	0.425784	0	0	0	0	0	0	0	45610	2462	-0.0047009	0.0296552	0.874048	0.916886	0.502244	0	0	0	0	0	0	0	0	0
il12a_il12b	anxiety	yes	no	none	44164	1938	0.0770151	0.025911	0.00295578	0.0242441	0.0103597	0	1	0	1	0	1	0	45610	2462	0.0728144	0.0225872	0.00126545	0.00626289	0.00189118	0	1	0	1	0	1	0	0	0
il12b	anxiety	yes	no	none	44164	1938	0.103372	0.0364439	0.00456153	0.0336355	0.0196565	0	1	0	1	0	1	0	45610	2462	0.0951272	0.0318059	0.0027819	0.0120343	0.00462087	0	1	0	1	0	1	0	0	0
il12rb1	anxiety	yes	no	none	44164	1938	-0.0147142	0.0567659	0.795474	0.907693	0.482619	0	0	0	0	0	0	0	45610	2462	0.137043	0.0488321	0.0050097	0.0192732	0.0119522	0	1	0	1	0	1	0	0	0
il12rb2	anxiety	yes	no	none	44164	1938	0.0800932	0.0571485	0.161067	0.387091	0.227654	0	0	0	0	0	0	0	45610	2462	-0.00803463	0.0512357	0.875389	0.917511	0.485227	0	0	0	0	0	0	0	0	0
il13	anxiety	yes	no	none	44164	1938	0.0564284	0.0420266	0.179374	0.413069	0.210334	0	0	0	0	0	0	0	45610	2462	0.0534347	0.035769	0.135206	0.236833	0.111695	0	0	0	0	0	0	0	0	0
il13ra1	anxiety	yes	no	none	44164	1938	0.0722576	0.0927733	0.436061	0.67873	0.392458	0	0	0	0	0	0	0	45610	2462	0.199388	0.0806693	0.0134482	0.0411952	0.0411954	0	1	0	1	0	1	0	0	0
il13ra2	anxiety	yes	no	none	44164	1938	-0.0769663	0.0822904	0.349633	0.601608	0.354311	0	0	0	0	0	0	0	45610	2462	0.166857	0.0717339	0.0200154	0.0552933	0.0472326	0	0	0	1	0	1	0	0	0
il15	anxiety	yes	no	none	44164	1938	0.152112	0.0630265	0.0158019	0.0840465	0.0714761	0	0	0	0	0	0	0	45610	2462	0.253036	0.0541137	2.92528e-06	2.93713e-05	2.74629e-05	1	1	1	1	1	1	1	3	3
il15ra	anxiety	yes	no	none	44164	1938	-0.0346133	0.05993	0.563559	0.77812	0.410481	0	0	0	0	0	0	0	45610	2462	0.133531	0.0522315	0.0105722	0.0342629	0.0219888	0	1	0	1	0	1	0	0	0
il16	anxiety	yes	no	none	44164	1938	-0.026012	0.048534	0.59199	0.794033	0.410523	0	0	0	0	0	0	0	45610	2462	0.0409091	0.0412929	0.32183	0.462928	0.224371	0	0	0	0	0	0	0	0	0
il17a	anxiety	yes	no	none	44164	1938	-0.0398793	0.0516456	0.440013	0.681879	0.356495	0	0	0	0	0	0	0	45610	2462	-0.0192828	0.0444656	0.664538	0.773704	0.39356	0	0	0	0	0	0	0	0	0
il17c	anxiety	yes	no	none	44164	1938	-0.106958	0.0313988	0.000658184	0.00736359	0.00399088	0	1	0	1	0	1	0	45610	2462	-0.0519941	0.0269372	0.053582	0.117155	0.0513795	0	0	0	0	0	0	0	0	0
il17d	anxiety	yes	no	none	44164	1938	-0.0808696	0.0615135	0.188623	0.42696	0.252276	0	0	0	0	0	0	0	45610	2462	0.122931	0.0468377	0.00867472	0.0292834	0.0169066	0	1	0	1	0	1	0	0	0
il17f	anxiety	yes	no	none	44164	1938	0.0147039	0.0273896	0.591375	0.793968	0.39319	0	0	0	0	0	0	0	45610	2462	0.025917	0.0233524	0.267076	0.40216	0.205959	0	0	0	0	0	0	0	0	0
il17ra	anxiety	yes	no	none	44164	1938	4.07026e-05	0.0473604	0.999314	0.999945	0.546625	0	0	0	0	0	0	0	45610	2462	0.0382479	0.0411465	0.352602	0.494085	0.240725	0	0	0	0	0	0	0	0	0
il17rb	anxiety	yes	no	none	44164	1938	-0.115433	0.038265	0.0025557	0.0216937	0.0135202	0	1	0	1	0	1	0	45610	2462	-0.0124232	0.0332481	0.708663	0.808004	0.420713	0	0	0	0	0	0	0	0	0
il18	anxiety	yes	no	none	44164	1938	-0.0411729	0.0439978	0.349379	0.601534	0.305631	0	0	0	0	0	0	0	45610	2462	0.0880559	0.0376737	0.0194219	0.0539538	0.0248234	0	0	0	1	0	1	0	0	0
il18bp	anxiety	yes	no	none	44164	1938	0.0484175	0.0660247	0.463361	0.700317	0.381281	0	0	0	0	0	0	0	45610	2462	0.225784	0.0568279	7.09373e-05	0.000507689	0.000487873	0	1	1	1	1	1	1	3	0
il18r1	anxiety	yes	no	none	44164	1938	0.0855634	0.0600537	0.15422	0.37747	0.227843	0	0	0	0	0	0	0	45610	2462	0.199364	0.0519037	0.000122516	0.000827313	0.000708555	0	1	1	1	1	1	1	3	0
il18rap	anxiety	yes	no	none	44164	1938	0.0140461	0.0121064	0.245958	0.493606	0.243994	0	0	0	0	0	0	0	45610	2462	-0.00114649	0.0106501	0.914273	0.944015	0.601706	0	0	0	0	0	0	0	0	0
il19	anxiety	yes	no	none	44164	1938	-0.0631164	0.0306781	0.0396497	0.15795	0.0712071	0	0	0	0	0	0	0	45610	2462	0.0380484	0.0258963	0.141762	0.246102	0.118565	0	0	0	0	0	0	0	0	0
il1a	anxiety	yes	no	none	44164	1938	0.0169042	0.0373869	0.651167	0.835416	0.42339	0	0	0	0	0	0	0	45610	2462	0.0840311	0.0300201	0.00512351	0.0194354	0.00723456	0	1	0	1	0	1	0	0	0
il1b	anxiety	yes	no	none	44164	1938	-0.0223866	0.038123	0.557055	0.772365	0.386437	0	0	0	0	0	0	0	45610	2462	0.0769192	0.0317637	0.0154519	0.0453812	0.018557	0	1	0	1	0	1	0	0	0
il1r1	anxiety	yes	no	none	44164	1938	0.00788106	0.0926962	0.932245	0.96805	0.521811	0	0	0	0	0	0	0	45610	2462	0.235694	0.0803316	0.00334615	0.0140274	0.0158653	0	1	0	1	0	1	0	0	0
il1r2	anxiety	yes	no	none	44164	1938	-0.172858	0.104364	0.0976608	0.285741	0.237721	0	0	0	0	0	0	0	45610	2462	0.000508996	0.0912609	0.99555	0.996574	0.525397	0	0	0	0	0	0	0	0	0
il1rap	anxiety	yes	no	none	44164	1938	0.131215	0.0450031	0.00354896	0.0282369	0.019927	0	1	0	1	0	1	0	45610	2462	0.0846059	0.0392741	0.0312211	0.0783209	0.0367943	0	0	0	1	0	1	0	0	0
il1rl1	anxiety	yes	no	none	44164	1938	-0.156614	0.0414477	0.000157718	0.00230268	0.00157302	0	1	0	1	0	1	0	45610	2462	-0.00981862	0.0363402	0.787017	0.864478	0.453651	0	0	0	0	0	0	0	0	0
il1rl2	anxiety	yes	no	none	44164	1938	0.2404	0.05306	5.8781e-06	0.000163467	0.000109314	0	1	1	1	1	1	1	45610	2462	0.150527	0.04597	0.00105866	0.00540429	0.00348607	0	1	0	1	0	1	0	1	0
il1rn	anxiety	yes	no	none	44164	1938	0.119167	0.0333784	0.000356726	0.00448983	0.00256637	0	1	0	1	0	1	0	45610	2462	0.201506	0.0275214	2.4467e-13	8.60766e-12	3.45214e-12	1	1	1	1	1	1	1	3	3
il2	anxiety	yes	no	none	44164	1938	-0.0395678	0.0682378	0.562015	0.776661	0.416221	0	0	0	0	0	0	0	45610	2462	0.121177	0.0589399	0.0397886	0.0943808	0.0610689	0	0	0	0	0	0	0	0	0
il20	anxiety	yes	no	none	44164	1938	-0.0865596	0.0459872	0.0598013	0.208377	0.121507	0	0	0	0	0	0	0	45610	2462	-0.00864414	0.0373546	0.816998	0.882914	0.466355	0	0	0	0	0	0	0	0	0
il20ra	anxiety	yes	no	none	44164	1938	-0.00392596	0.0477278	0.934442	0.968609	0.525705	0	0	0	0	0	0	0	45610	2462	-0.00473641	0.0412604	0.908609	0.940163	0.504123	0	0	0	0	0	0	0	0	0
il20rb	anxiety	yes	no	none	44164	1938	0.0119932	0.0592316	0.839542	0.928002	0.496318	0	0	0	0	0	0	0	45610	2462	0.0650533	0.0508193	0.200513	0.32348	0.165601	0	0	0	0	0	0	0	0	0
il21r	anxiety	yes	no	none	44164	1938	-0.0172532	0.0459587	0.707358	0.866433	0.449612	0	0	0	0	0	0	0	45610	2462	0.0197978	0.0384039	0.606193	0.728429	0.367715	0	0	0	0	0	0	0	0	0
il22	anxiety	yes	no	none	44164	1938	-0.116129	0.0365775	0.00149905	0.0140786	0.00869022	0	1	0	1	0	1	0	45610	2462	0.0461477	0.0300689	0.12485	0.224207	0.104118	0	0	0	0	0	0	0	0	0
il22ra1	anxiety	yes	no	none	44164	1938	0.0359078	0.0480919	0.455276	0.692695	0.357891	0	0	0	0	0	0	0	45610	2462	0.0827812	0.0401648	0.0392993	0.0934478	0.0444758	0	0	0	1	0	1	0	0	0
il24	anxiety	yes	no	none	44164	1938	0.0576833	0.0430096	0.179865	0.413657	0.212768	0	0	0	0	0	0	0	45610	2462	-0.0010287	0.0386769	0.978781	0.985191	0.537122	0	0	0	0	0	0	0	0	0
il25	anxiety	yes	no	none	44164	1938	-0.0401597	0.0732115	0.583319	0.789515	0.426041	0	0	0	0	0	0	0	45610	2462	-0.0341525	0.063008	0.587795	0.714853	0.367417	0	0	0	0	0	0	0	0	0
il2ra	anxiety	yes	no	none	44164	1938	0.0448302	0.051306	0.382238	0.631655	0.332171	0	0	0	0	0	0	0	45610	2462	0.197588	0.0438912	6.73904e-06	6.13615e-05	4.83506e-05	0	1	1	1	1	1	1	3	0
il2rb	anxiety	yes	no	none	44164	1938	0.0275251	0.0560634	0.623452	0.815993	0.427573	0	0	0	0	0	0	0	45610	2462	-0.0262324	0.0496315	0.597122	0.722884	0.3637	0	0	0	0	0	0	0	0	0
il2rg	anxiety	yes	no	none	44164	1938	0.0236258	0.0648798	0.715748	0.872644	0.46138	0	0	0	0	0	0	0	45610	2462	0.0896084	0.0534388	0.0935738	0.179878	0.100125	0	0	0	0	0	0	0	0	0
il3	anxiety	yes	no	none	44164	1938	-0.0148024	0.041117	0.718842	0.87453	0.451209	0	0	0	0	0	0	0	45610	2462	-0.0212173	0.0356736	0.552001	0.688528	0.342997	0	0	0	0	0	0	0	0	0
il31	anxiety	yes	no	none	44164	1938	-0.00917734	0.0446146	0.837023	0.928002	0.493774	0	0	0	0	0	0	0	45610	2462	0.0262486	0.0373176	0.481817	0.624181	0.307183	0	0	0	0	0	0	0	0	0
il31ra	anxiety	yes	no	none	44164	1938	-0.0401015	0.0629228	0.523922	0.752064	0.399549	0	0	0	0	0	0	0	45610	2462	-0.132543	0.0547413	0.015467	0.0453812	0.0301213	0	1	0	1	0	1	0	0	0
il32	anxiety	yes	no	none	44164	1938	-0.0658999	0.0485755	0.174893	0.407897	0.221023	0	0	0	0	0	0	0	45610	2462	0.082298	0.0412315	0.0459341	0.105325	0.0508655	0	0	0	0	0	0	0	0	0
il33	anxiety	yes	no	none	44164	1938	0.0613806	0.0548232	0.262881	0.514141	0.282462	0	0	0	0	0	0	0	45610	2462	0.0533594	0.0475835	0.262124	0.396993	0.196811	0	0	0	0	0	0	0	0	0
il34	anxiety	yes	no	none	44164	1938	-0.032333	0.0598121	0.5888	0.793765	0.418822	0	0	0	0	0	0	0	45610	2462	0.0215885	0.0521882	0.679118	0.785979	0.401104	0	0	0	0	0	0	0	0	0
il36a	anxiety	yes	no	none	44164	1938	-0.0130793	0.044323	0.767924	0.896318	0.470001	0	0	0	0	0	0	0	45610	2462	0.0174663	0.0372027	0.63872	0.75417	0.383893	0	0	0	0	0	0	0	0	0
il36g	anxiety	yes	no	none	44164	1938	-0.0282024	0.037291	0.449482	0.689582	0.339652	0	0	0	0	0	0	0	45610	2462	0.0281639	0.0310212	0.363936	0.504684	0.249376	0	0	0	0	0	0	0	0	0
il3ra	anxiety	yes	no	none	44164	1938	-0.192099	0.0660824	0.00364954	0.0288149	0.0286351	0	1	0	1	0	1	0	45610	2462	-0.149659	0.0573499	0.00906545	0.0302527	0.021927	0	1	0	1	0	1	0	0	0
il4	anxiety	yes	no	none	44164	1938	-0.00920647	0.0233568	0.693458	0.858134	0.441485	0	0	0	0	0	0	0	45610	2462	0.0125746	0.0207948	0.545379	0.682462	0.370806	0	0	0	0	0	0	0	0	0
il4r	anxiety	yes	no	none	44164	1938	-0.0225902	0.0584259	0.699018	0.86106	0.453411	0	0	0	0	0	0	0	45610	2462	0.235364	0.0500214	2.5353e-06	2.57051e-05	2.23391e-05	1	1	1	1	1	1	1	3	3
il5	anxiety	yes	no	none	44164	1938	0.035316	0.0143572	0.0139008	0.0773147	0.022	0	0	0	1	0	1	0	45610	2462	-0.00758657	0.0131935	0.565277	0.697523	0.426016	0	0	0	0	0	0	0	0	0
il5ra	anxiety	yes	no	none	44164	1938	-0.0603881	0.0373284	0.105716	0.299272	0.147348	0	0	0	0	0	0	0	45610	2462	0.0115114	0.032475	0.722988	0.817631	0.428441	0	0	0	0	0	0	0	0	0
il6	anxiety	yes	no	none	44164	1938	0.0562397	0.0270027	0.0372749	0.151803	0.0622439	0	0	0	0	0	0	0	45610	2462	0.12436	0.0220965	1.82288e-08	2.83128e-07	1.09401e-07	1	1	1	1	1	1	1	3	3
il6r	anxiety	yes	no	none	44164	1938	0.0130868	0.061105	0.830415	0.9255	0.493912	0	0	0	0	0	0	0	45610	2462	0.0414159	0.0531209	0.435595	0.580383	0.290869	0	0	0	0	0	0	0	0	0
il6st	anxiety	yes	no	none	44164	1938	0.0243571	0.119283	0.838201	0.928002	0.502135	0	0	0	0	0	0	0	45610	2462	0.393563	0.103057	0.000134056	0.00089371	0.00195496	0	1	1	1	0	1	1	3	0
il7	anxiety	yes	no	none	44164	1938	-0.0146693	0.0326654	0.653376	0.836235	0.421491	0	0	0	0	0	0	0	45610	2462	0.0270912	0.0282718	0.337941	0.481595	0.238336	0	0	0	0	0	0	0	0	0
il7r	anxiety	yes	no	none	44164	1938	-0.0768654	0.0387718	0.0474226	0.179138	0.0945132	0	0	0	0	0	0	0	45610	2462	-0.116604	0.0334756	0.000495332	0.00284718	0.00124825	0	1	0	1	0	1	0	0	0
il9	anxiety	yes	no	none	44164	1938	-0.0475348	0.0463892	0.305506	0.559803	0.28903	0	0	0	0	0	0	0	45610	2462	0.0601406	0.036096	0.0956877	0.182978	0.0848905	0	0	0	0	0	0	0	0	0
ilkap	anxiety	yes	no	none	44164	1938	0.0216023	0.0364057	0.552928	0.770922	0.382864	0	0	0	0	0	0	0	45610	2462	0.0732196	0.0308119	0.0174854	0.0494741	0.020264	0	1	0	1	0	1	0	0	0
immt	anxiety	yes	no	none	44164	1938	-0.0271854	0.0535064	0.611399	0.810222	0.421581	0	0	0	0	0	0	0	45610	2462	0.186477	0.04193	8.6937e-06	7.64627e-05	5.82747e-05	0	1	1	1	1	1	1	3	0
impa1	anxiety	yes	no	none	44164	1938	0.0089173	0.0344986	0.796034	0.907977	0.478534	0	0	0	0	0	0	0	45610	2462	0.0632147	0.0297684	0.0337078	0.0834125	0.0347237	0	0	0	1	0	1	0	0	0
impact	anxiety	yes	no	none	44164	1938	-0.069099	0.0424616	0.103667	0.296364	0.156695	0	0	0	0	0	0	0	45610	2462	0.0750512	0.0366011	0.040314	0.0953173	0.0430357	0	0	0	1	0	1	0	0	0
impg1	anxiety	yes	no	none	44164	1938	-0.0510797	0.0833536	0.540003	0.760919	0.418871	0	0	0	0	0	0	0	45610	2462	0.178941	0.0639301	0.00512593	0.0194354	0.0166104	0	1	0	1	0	1	0	0	0
ing1	anxiety	yes	no	none	44164	1938	0.0243449	0.0449547	0.588134	0.793765	0.40573	0	0	0	0	0	0	0	45610	2462	-0.00130135	0.0396551	0.973821	0.982909	0.534035	0	0	0	0	0	0	0	0	0
inhbb	anxiety	yes	no	none	44164	1938	-0.026158	0.0457871	0.567799	0.781695	0.398915	0	0	0	0	0	0	0	45610	2462	0.0598906	0.0395758	0.1302	0.231255	0.110625	0	0	0	0	0	0	0	0	0
inhbc	anxiety	yes	no	none	44164	1938	0.0374611	0.0461689	0.41714	0.662791	0.339336	0	0	0	0	0	0	0	45610	2462	0.09762	0.0404869	0.0159024	0.0460663	0.0226467	0	1	0	1	0	1	0	0	0
inpp1	anxiety	yes	no	none	44164	1938	-0.0181668	0.0386291	0.63815	0.826707	0.419215	0	0	0	0	0	0	0	45610	2462	0.0361157	0.0333092	0.278252	0.413694	0.199387	0	0	0	0	0	0	0	0	0
inpp5d	anxiety	yes	no	none	44164	1938	-0.0151029	0.0411066	0.713314	0.870404	0.449178	0	0	0	0	0	0	0	45610	2462	0.061872	0.0353496	0.0800683	0.159621	0.073266	0	0	0	0	0	0	0	0	0
inpp5j	anxiety	yes	no	none	44164	1938	-0.0540651	0.0587978	0.35783	0.608186	0.332298	0	0	0	0	0	0	0	45610	2462	-0.112174	0.0529453	0.0341174	0.0841408	0.0500296	0	0	0	0	0	0	0	0	0
inppl1	anxiety	yes	no	none	44164	1938	0.0637547	0.0211196	0.00253828	0.0216087	0.00737928	0	1	0	1	0	1	0	45610	2462	0.0606743	0.0183803	0.000963218	0.00497805	0.00148248	0	1	0	1	0	1	0	0	0
insl3	anxiety	yes	no	none	44164	1938	-0.157925	0.0164885	9.90862e-22	7.23329e-19	0	1	1	1	1	1	1	1	45610	2462	-0.15797	0.0143306	2.95212e-28	2.15505e-25	0	1	1	1	1	1	1	1	2	2
insl4	anxiety	yes	no	none	44164	1938	-0.102584	0.0526451	0.0513428	0.189056	0.122277	0	0	0	0	0	0	0	45610	2462	0.0682567	0.0392208	0.0818026	0.162186	0.076993	0	0	0	0	0	0	0	0	0
insl5	anxiety	yes	no	none	44164	1938	-0.104772	0.0247717	2.34223e-05	0.000470605	0.000201668	0	1	1	1	1	1	1	45610	2462	0.00971735	0.0206803	0.638438	0.754141	0.417392	0	0	0	0	0	0	0	1	0
insr	anxiety	yes	no	none	44164	1938	0.290846	0.146701	0.0474147	0.179138	0.220128	0	0	0	0	0	0	0	45610	2462	0.194798	0.129398	0.132216	0.232994	0.211878	0	0	0	0	0	0	0	0	0
ipcef1	anxiety	yes	no	none	44164	1938	0.0134667	0.023335	0.56387	0.77812	0.382056	0	0	0	0	0	0	0	45610	2462	0.0343403	0.0202598	0.0900766	0.174901	0.0872148	0	0	0	0	0	0	0	0	0
iqgap2	anxiety	yes	no	none	44164	1938	0.0636656	0.0375431	0.0899237	0.270301	0.134593	0	0	0	0	0	0	0	45610	2462	0.0741068	0.0325311	0.0227248	0.0612145	0.0257238	0	0	0	1	0	1	0	0	0
irag2	anxiety	yes	no	none	44164	1938	0.0560594	0.0231383	0.0154017	0.0826711	0.0299932	0	0	0	1	0	1	0	45610	2462	0.0587367	0.0201648	0.00358166	0.0148347	0.00484685	0	1	0	1	0	1	0	0	0
irak1	anxiety	yes	no	none	44164	1938	0.0262589	0.0299751	0.381018	0.630353	0.296142	0	0	0	0	0	0	0	45610	2462	0.0768727	0.0259319	0.00303264	0.0130034	0.00426922	0	1	0	1	0	1	0	0	0
irak4	anxiety	yes	no	none	44164	1938	0.0048672	0.0200611	0.8083	0.912345	0.499418	0	0	0	0	0	0	0	45610	2462	0.0504473	0.0175524	0.00405186	0.0163192	0.00569245	0	1	0	1	0	1	0	0	0
islr2	anxiety	yes	no	none	44164	1938	0.0573721	0.0571784	0.315674	0.567941	0.311524	0	0	0	0	0	0	0	45610	2462	0.0297884	0.0497305	0.549176	0.685883	0.341773	0	0	0	0	0	0	0	0	0
ism1	anxiety	yes	no	none	44164	1938	0.0915523	0.0512942	0.0742861	0.237846	0.146392	0	0	0	0	0	0	0	45610	2462	0.148107	0.0444723	0.000867429	0.00457201	0.00286699	0	1	0	1	0	1	0	0	0
ism2	anxiety	yes	no	none	44164	1938	-0.0669507	0.0573378	0.242947	0.490584	0.276229	0	0	0	0	0	0	0	45610	2462	0.0120389	0.0478778	0.801465	0.87389	0.454233	0	0	0	0	0	0	0	0	0
ist1	anxiety	yes	no	none	44164	1938	0.00613234	0.0247137	0.804029	0.911512	0.487547	0	0	0	0	0	0	0	45610	2462	0.0365983	0.0214424	0.0878556	0.171598	0.0834954	0	0	0	0	0	0	0	0	0
itga11	anxiety	yes	no	none	44164	1938	-0.154798	0.0605323	0.0105491	0.0640405	0.053969	0	0	0	0	0	0	0	45610	2462	-0.23762	0.0527116	6.54657e-06	5.99247e-05	5.53439e-05	0	1	1	1	1	1	1	3	0
itga2	anxiety	yes	no	none	44164	1938	0.134839	0.0699142	0.0537767	0.194761	0.149525	0	0	0	0	0	0	0	45610	2462	0.145831	0.0610045	0.0168256	0.0480673	0.0357327	0	1	0	1	0	1	0	0	0
itga5	anxiety	yes	no	none	44164	1938	0.172352	0.0786504	0.0284248	0.126251	0.116782	0	0	0	0	0	0	0	45610	2462	0.206468	0.0684452	0.00255676	0.0111763	0.0108416	0	1	0	1	0	1	0	0	0
itga6	anxiety	yes	no	none	44164	1938	-0.0165003	0.0401852	0.681361	0.850246	0.436807	0	0	0	0	0	0	0	45610	2462	-0.015365	0.0350156	0.660803	0.770278	0.39615	0	0	0	0	0	0	0	0	0
itgal	anxiety	yes	no	none	44164	1938	0.040181	0.0560693	0.473601	0.70757	0.37484	0	0	0	0	0	0	0	45610	2462	0.0656667	0.0492786	0.182676	0.300515	0.153183	0	0	0	0	0	0	0	0	0
itgam	anxiety	yes	no	none	44164	1938	-0.187867	0.0651878	0.0039524	0.0305318	0.0298967	0	1	0	1	0	1	0	45610	2462	-0.236017	0.0568279	3.27871e-05	0.000257361	0.000249592	0	1	1	1	1	1	1	3	0
itgav	anxiety	yes	no	none	44164	1938	-0.235442	0.119921	0.0496103	0.185009	0.197747	0	0	0	0	0	0	0	45610	2462	-0.230437	0.104386	0.0272757	0.0703578	0.0817233	0	0	0	0	0	0	0	0	0
itgax	anxiety	yes	no	none	44164	1938	0.00135779	0.046418	0.976664	0.988419	0.539714	0	0	0	0	0	0	0	45610	2462	-0.0348185	0.0413676	0.399964	0.543966	0.265485	0	0	0	0	0	0	0	0	0
itgb1	anxiety	yes	no	none	44164	1938	-0.0217976	0.0950246	0.818566	0.918238	0.495509	0	0	0	0	0	0	0	45610	2462	0.0202715	0.0823178	0.805481	0.876633	0.460665	0	0	0	0	0	0	0	0	0
itgb1bp1	anxiety	yes	no	none	44164	1938	0.0821609	0.0522738	0.11601	0.317264	0.186015	0	0	0	0	0	0	0	45610	2462	0.00419633	0.0454862	0.926495	0.952659	0.509248	0	0	0	0	0	0	0	0	0
itgb1bp2	anxiety	yes	no	none	44164	1938	0.0234962	0.0191364	0.219512	0.46574	0.196759	0	0	0	0	0	0	0	45610	2462	0.0480079	0.016671	0.00398031	0.01612	0.00573988	0	1	0	1	0	1	0	0	0
itgb2	anxiety	yes	no	none	44164	1938	-0.0682888	0.0710478	0.336468	0.589728	0.3381	0	0	0	0	0	0	0	45610	2462	-0.119318	0.0618901	0.0538677	0.117383	0.0775565	0	0	0	0	0	0	0	0	0
itgb5	anxiety	yes	no	none	44164	1938	-0.00828677	0.0550552	0.880356	0.946816	0.508191	0	0	0	0	0	0	0	45610	2462	0.119383	0.0470091	0.0110989	0.0355942	0.0202576	0	1	0	1	0	1	0	0	0
itgb6	anxiety	yes	no	none	44164	1938	-0.312377	0.0664941	2.62952e-06	8.34863e-05	8.19409e-05	1	1	1	1	1	1	1	45610	2462	-0.278481	0.0578163	1.45984e-06	1.58466e-05	1.57814e-05	1	1	1	1	1	1	1	2	2
itgb7	anxiety	yes	no	none	44164	1938	-0.0188734	0.0455812	0.67883	0.850025	0.439329	0	0	0	0	0	0	0	45610	2462	0.0116848	0.0395125	0.76744	0.851091	0.442215	0	0	0	0	0	0	0	0	0
itgbl1	anxiety	yes	no	none	44164	1938	0.050745	0.0617351	0.411088	0.656303	0.357467	0	0	0	0	0	0	0	45610	2462	0.185568	0.0530713	0.000471284	0.00274133	0.00219835	0	1	0	1	0	1	0	0	0
itih1	anxiety	yes	no	none	44164	1938	-0.0923232	0.127847	0.470211	0.706188	0.419734	0	0	0	0	0	0	0	45610	2462	0.170891	0.108315	0.114628	0.20959	0.179281	0	0	0	0	0	0	0	0	0
itih3	anxiety	yes	no	none	44164	1938	0.152707	0.0521873	0.00343192	0.0274553	0.0222052	0	1	0	1	0	1	0	45610	2462	0.283642	0.0457409	5.60852e-10	1.14524e-08	8.18858e-09	1	1	1	1	1	1	1	3	3
itih4	anxiety	yes	no	none	44164	1938	0.373903	0.0842766	9.13817e-06	0.00023003	0.000402908	0	1	1	1	1	1	1	45610	2462	0.375332	0.0719854	1.84812e-07	2.3161e-06	3.44206e-06	1	1	1	1	1	1	1	2	3
itih5	anxiety	yes	no	none	44164	1938	-0.0626934	0.0562625	0.26515	0.515992	0.285939	0	0	0	0	0	0	0	45610	2462	0.0194543	0.046857	0.678008	0.785389	0.399674	0	0	0	0	0	0	0	0	0
itm2a	anxiety	yes	no	none	44164	1938	-0.0248807	0.0350628	0.47795	0.710603	0.349042	0	0	0	0	0	0	0	45610	2462	-0.0139993	0.0306585	0.647944	0.760513	0.395487	0	0	0	0	0	0	0	0	0
itpa	anxiety	yes	no	none	44164	1938	-0.00541471	0.0365646	0.882275	0.947496	0.510492	0	0	0	0	0	0	0	45610	2462	0.036719	0.0316254	0.245618	0.379272	0.180962	0	0	0	0	0	0	0	0	0
itpr1	anxiety	yes	no	none	44164	1938	-0.0158283	0.0351343	0.652344	0.836192	0.422391	0	0	0	0	0	0	0	45610	2462	0.0370491	0.0291323	0.20346	0.327149	0.156658	0	0	0	0	0	0	0	0	0
itprip	anxiety	yes	no	none	44164	1938	0.024674	0.0526152	0.639104	0.827576	0.43037	0	0	0	0	0	0	0	45610	2462	0.0611904	0.0444735	0.168858	0.283902	0.139504	0	0	0	0	0	0	0	0	0
ivd	anxiety	yes	no	none	44164	1938	0.0219678	0.043205	0.611134	0.810222	0.412737	0	0	0	0	0	0	0	45610	2462	0.00321706	0.0376016	0.931819	0.955041	0.517494	0	0	0	0	0	0	0	0	0
izumo1	anxiety	yes	no	none	44164	1938	0.00785044	0.0521352	0.880308	0.946816	0.508146	0	0	0	0	0	0	0	45610	2462	0.0215287	0.0445344	0.6288	0.74651	0.37713	0	0	0	0	0	0	0	0	0
jam2	anxiety	yes	no	none	44164	1938	-0.00850081	0.0776913	0.912871	0.959937	0.517344	0	0	0	0	0	0	0	45610	2462	0.0993314	0.0678351	0.14311	0.248001	0.152908	0	0	0	0	0	0	0	0	0
jam3	anxiety	yes	no	none	44164	1938	0.058061	0.0487606	0.233758	0.481477	0.256321	0	0	0	0	0	0	0	45610	2462	0.117242	0.0417363	0.00496772	0.0191608	0.00983495	0	1	0	1	0	1	0	0	0
jchain	anxiety	yes	no	none	44164	1938	0.0234009	0.0344851	0.497405	0.727703	0.356868	0	0	0	0	0	0	0	45610	2462	0.0400686	0.0299742	0.181297	0.298921	0.141893	0	0	0	0	0	0	0	0	0
jmjd1c	anxiety	yes	no	none	44164	1938	-0.0532252	0.0454525	0.241596	0.489903	0.254216	0	0	0	0	0	0	0	45610	2462	-0.00514295	0.0385076	0.893753	0.929732	0.499761	0	0	0	0	0	0	0	0	0
jpt2	anxiety	yes	no	none	44164	1938	0.00760661	0.0278936	0.785083	0.904316	0.476295	0	0	0	0	0	0	0	45610	2462	0.0541528	0.0242204	0.0253625	0.0669002	0.0271626	0	0	0	1	0	1	0	0	0
jun	anxiety	yes	no	none	44164	1938	0.106426	0.0391436	0.00655072	0.0450073	0.0270088	0	1	0	1	0	1	0	45610	2462	0.0881923	0.034224	0.00996872	0.0327064	0.0136805	0	1	0	1	0	1	0	0	0
kazald1	anxiety	yes	no	none	44164	1938	-0.114026	0.0448541	0.0110172	0.0657878	0.0431673	0	0	0	1	0	1	0	45610	2462	-0.144048	0.0384411	0.000178788	0.00116792	0.000680187	0	1	0	1	1	1	1	3	0
kazn	anxiety	yes	no	none	44164	1938	0.0641872	0.0231043	0.00546689	0.0386573	0.0142753	0	1	0	1	0	1	0	45610	2462	0.0569972	0.0200731	0.00451878	0.017855	0.00599792	0	1	0	1	0	1	0	0	0
kcnc4	anxiety	yes	no	none	44164	1938	0.0202061	0.0442025	0.64758	0.833145	0.42709	0	0	0	0	0	0	0	45610	2462	0.00177977	0.0386548	0.963276	0.976316	0.530341	0	0	0	0	0	0	0	0	0
kcnh2	anxiety	yes	no	none	44164	1938	-0.0365309	0.0337467	0.279028	0.53079	0.25007	0	0	0	0	0	0	0	45610	2462	0.0630589	0.02611	0.0157298	0.0457026	0.0178118	0	1	0	1	0	1	0	0	0
kcnip4	anxiety	yes	no	none	44164	1938	-0.000246003	0.042663	0.995399	0.999507	0.547595	0	0	0	0	0	0	0	45610	2462	-0.0140767	0.0374511	0.707015	0.807364	0.415822	0	0	0	0	0	0	0	0	0
kctd5	anxiety	yes	no	none	44164	1938	-0.0935247	0.0547236	0.0874442	0.265976	0.165345	0	0	0	0	0	0	0	45610	2462	0.0791301	0.0445616	0.0757748	0.151966	0.0772384	0	0	0	0	0	0	0	0	0
kdm3a	anxiety	yes	no	none	44164	1938	0.0453833	0.0256738	0.077113	0.243164	0.0984163	0	0	0	0	0	0	0	45610	2462	0.0151265	0.0231874	0.514171	0.65574	0.346159	0	0	0	0	0	0	0	0	0
kdr	anxiety	yes	no	none	44164	1938	0.107813	0.0815164	0.185971	0.423251	0.277095	0	0	0	0	0	0	0	45610	2462	0.105313	0.0705701	0.135616	0.236983	0.151508	0	0	0	0	0	0	0	0	0
kel	anxiety	yes	no	none	44164	1938	-0.261174	0.0571854	4.94421e-06	0.000142941	0.000105142	0	1	1	1	1	1	1	45610	2462	-0.0897856	0.0496617	0.0706152	0.144266	0.0785483	0	0	0	0	0	0	0	1	0
khdc3l	anxiety	yes	no	none	44164	1938	0.0108666	0.036939	0.768623	0.896318	0.468266	0	0	0	0	0	0	0	45610	2462	-0.0432027	0.0340143	0.204038	0.327897	0.155076	0	0	0	0	0	0	0	0	0
khk	anxiety	yes	no	none	44164	1938	-0.026891	0.0366262	0.462827	0.699873	0.344564	0	0	0	0	0	0	0	45610	2462	0.00564227	0.0316282	0.858414	0.910752	0.49195	0	0	0	0	0	0	0	0	0
kiaa0319	anxiety	yes	no	none	44164	1938	0.126813	0.0749442	0.0906275	0.271418	0.198158	0	0	0	0	0	0	0	45610	2462	0.0987088	0.0652465	0.130315	0.231319	0.140969	0	0	0	0	0	0	0	0	0
kiaa1549	anxiety	yes	no	none	44164	1938	0.00308356	0.0354529	0.93069	0.96805	0.52877	0	0	0	0	0	0	0	45610	2462	-0.0632628	0.0307792	0.0398424	0.0944317	0.0401759	0	0	0	1	0	1	0	0	0
kiaa1549l	anxiety	yes	no	none	44164	1938	-0.0272798	0.0867392	0.753138	0.88988	0.478198	0	0	0	0	0	0	0	45610	2462	0.0883661	0.0740665	0.232844	0.363282	0.214573	0	0	0	0	0	0	0	0	0
kiaa2013	anxiety	yes	no	none	44164	1938	-0.0219643	0.0445453	0.621958	0.815437	0.417948	0	0	0	0	0	0	0	45610	2462	-0.013904	0.0383449	0.7169	0.813583	0.419784	0	0	0	0	0	0	0	0	0
kif1c	anxiety	yes	no	none	44164	1938	0.0851092	0.0644719	0.186803	0.423863	0.255655	0	0	0	0	0	0	0	45610	2462	0.136257	0.0535837	0.0109943	0.035356	0.0232476	0	1	0	1	0	1	0	0	0
kif20b	anxiety	yes	no	none	44164	1938	-0.00744376	0.0327368	0.820127	0.918238	0.488144	0	0	0	0	0	0	0	45610	2462	0.00436203	0.028069	0.876503	0.918002	0.506333	0	0	0	0	0	0	0	0	0
kif22	anxiety	yes	no	none	44164	1938	0.0509383	0.0202871	0.0120432	0.0697742	0.0225842	0	0	0	1	0	1	0	45610	2462	0.0545982	0.0176424	0.00197005	0.00905915	0.00291318	0	1	0	1	0	1	0	0	0
kifbp	anxiety	yes	no	none	44164	1938	0.0304935	0.0253673	0.229334	0.477302	0.205769	0	0	0	0	0	0	0	45610	2462	0.05034	0.02211	0.0227985	0.0613562	0.0252086	0	0	0	1	0	1	0	0	0
kir2dl2	anxiety	yes	no	none	44164	1938	-0.023734	0.0277011	0.39156	0.639461	0.298544	0	0	0	0	0	0	0	45610	2462	0.0267755	0.0240961	0.266483	0.401882	0.203817	0	0	0	0	0	0	0	0	0
kir2dl3	anxiety	yes	no	none	44164	1938	-0.0141496	0.0273901	0.605439	0.806496	0.39948	0	0	0	0	0	0	0	45610	2462	0.0290236	0.0237494	0.221678	0.349703	0.176061	0	0	0	0	0	0	0	0	0
kir2ds4	anxiety	yes	no	none	44164	1938	-0.010891	0.0141197	0.440509	0.681879	0.350513	0	0	0	0	0	0	0	45610	2462	-0.00976088	0.0122381	0.425114	0.569681	0.3604	0	0	0	0	0	0	0	0	0
kir3dl1	anxiety	yes	no	none	44164	1938	-0.0252742	0.0174827	0.148269	0.369622	0.147822	0	0	0	0	0	0	0	45610	2462	0.00604472	0.0151353	0.689614	0.795603	0.470423	0	0	0	0	0	0	0	0	0
kir3dl2	anxiety	yes	no	none	44164	1938	0.00253749	0.0294866	0.931422	0.96805	0.533796	0	0	0	0	0	0	0	45610	2462	0.011374	0.0252001	0.651739	0.763981	0.408845	0	0	0	0	0	0	0	0	0
kirrel1	anxiety	yes	no	none	44164	1938	-0.0212981	0.0432229	0.62219	0.815437	0.416903	0	0	0	0	0	0	0	45610	2462	0.035868	0.0351235	0.307161	0.447113	0.215307	0	0	0	0	0	0	0	0	0
kirrel2	anxiety	yes	no	none	44164	1938	0.0500925	0.0525951	0.340885	0.59355	0.316026	0	0	0	0	0	0	0	45610	2462	0.0386434	0.0457423	0.398219	0.542097	0.266695	0	0	0	0	0	0	0	0	0
kit	anxiety	yes	no	none	44164	1938	-0.103642	0.0682121	0.128659	0.335132	0.22174	0	0	0	0	0	0	0	45610	2462	-0.0816354	0.0593893	0.169262	0.284375	0.158112	0	0	0	0	0	0	0	0	0
kitlg	anxiety	yes	no	none	44164	1938	-0.126887	0.0555917	0.0224605	0.106124	0.0799502	0	0	0	0	0	0	0	45610	2462	-0.155921	0.0483457	0.00125915	0.00624231	0.00423978	0	1	0	1	0	1	0	0	0
klb	anxiety	yes	no	none	44164	1938	-0.0354336	0.0287579	0.217899	0.46375	0.204666	0	0	0	0	0	0	0	45610	2462	-0.0236767	0.0249726	0.343075	0.486791	0.247642	0	0	0	0	0	0	0	0	0
klf4	anxiety	yes	no	none	44164	1938	-0.0159825	0.0601817	0.79057	0.906071	0.481998	0	0	0	0	0	0	0	45610	2462	0.0578406	0.0509178	0.255974	0.390106	0.197092	0	0	0	0	0	0	0	0	0
klhl41	anxiety	yes	no	none	44164	1938	-0.17578	0.0519677	0.00071835	0.00794538	0.00670598	0	1	0	1	0	1	0	45610	2462	-0.0459215	0.0424917	0.279824	0.415608	0.202162	0	0	0	0	0	0	0	0	0
klk1	anxiety	yes	no	none	44164	1938	0.0117002	0.0165099	0.478524	0.710728	0.35691	0	0	0	0	0	0	0	45610	2462	-0.0058568	0.0144579	0.685408	0.79169	0.473213	0	0	0	0	0	0	0	0	0
klk10	anxiety	yes	no	none	44164	1938	0.23512	0.0502097	2.83048e-06	8.8871e-05	5.29326e-05	1	1	1	1	1	1	1	45610	2462	0.134556	0.0441768	0.00232012	0.0103748	0.00599194	0	1	0	1	0	1	0	1	1
klk11	anxiety	yes	no	none	44164	1938	0.0855852	0.0674935	0.204779	0.449241	0.27051	0	0	0	0	0	0	0	45610	2462	0.14023	0.057721	0.015122	0.0446493	0.0313745	0	1	0	1	0	1	0	0	0
klk12	anxiety	yes	no	none	44164	1938	0.0179223	0.0155944	0.250443	0.498156	0.225929	0	0	0	0	0	0	0	45610	2462	0.0259526	0.0135929	0.0562258	0.121704	0.0710537	0	0	0	0	0	0	0	0	0
klk13	anxiety	yes	no	none	44164	1938	0.10941	0.0465942	0.0188671	0.0935348	0.0626444	0	0	0	0	0	0	0	45610	2462	0.0600227	0.040523	0.138553	0.241106	0.116809	0	0	0	0	0	0	0	0	0
klk14	anxiety	yes	no	none	44164	1938	0.130284	0.0434387	0.00270648	0.0226444	0.0158458	0	1	0	1	0	1	0	45610	2462	0.0978112	0.0379553	0.00996592	0.0327064	0.0149758	0	1	0	1	0	1	0	0	0
klk15	anxiety	yes	no	none	44164	1938	-0.0623313	0.0476425	0.190767	0.430247	0.229148	0	0	0	0	0	0	0	45610	2462	0.0792884	0.0413316	0.055067	0.119551	0.0583818	0	0	0	0	0	0	0	0	0
klk3	anxiety	yes	no	none	44164	1938	-0.169107	0.0166269	2.67975e-24	7.82488e-21	0	1	1	1	1	1	1	1	45610	2462	-0.133773	0.0143153	9.21085e-21	1.22253e-18	0	1	1	1	1	1	1	1	2	2
klk4	anxiety	yes	no	none	44164	1938	0.0185199	0.0312594	0.553543	0.770922	0.378163	0	0	0	0	0	0	0	45610	2462	0.177109	0.0264467	2.12999e-11	5.3617e-10	2.52596e-10	1	1	1	1	1	1	1	3	3
klk6	anxiety	yes	no	none	44164	1938	0.0787842	0.068015	0.246727	0.49481	0.293638	0	0	0	0	0	0	0	45610	2462	-0.110172	0.0591254	0.0624119	0.131671	0.0822104	0	0	0	0	0	0	0	0	0
klk7	anxiety	yes	no	none	44164	1938	0.10451	0.0617233	0.0904161	0.271063	0.179473	0	0	0	0	0	0	0	45610	2462	-0.139637	0.0554576	0.0118053	0.0371862	0.0253647	0	1	0	1	0	1	0	0	0
klk8	anxiety	yes	no	none	44164	1938	-0.0139374	0.058073	0.810332	0.912874	0.487421	0	0	0	0	0	0	0	45610	2462	-0.109647	0.0508071	0.0309202	0.0777523	0.0450447	0	0	0	1	0	1	0	0	0
klkb1	anxiety	yes	no	none	44164	1938	0.46666	0.0947252	8.37331e-07	3.30406e-05	7.94888e-05	1	1	1	1	1	1	1	45610	2462	0.0736223	0.0825564	0.37251	0.513564	0.2932	0	0	0	0	0	0	0	1	1
klrb1	anxiety	yes	no	none	44164	1938	-0.0953278	0.0541384	0.0782694	0.245833	0.155316	0	0	0	0	0	0	0	45610	2462	0.0137514	0.0470858	0.770248	0.85291	0.440702	0	0	0	0	0	0	0	0	0
klrc1	anxiety	yes	no	none	44164	1938	-0.00353901	0.0407838	0.93085	0.96805	0.526409	0	0	0	0	0	0	0	45610	2462	0.0516962	0.0337606	0.125706	0.225329	0.104704	0	0	0	0	0	0	0	0	0
klrd1	anxiety	yes	no	none	44164	1938	-0.0668458	0.0431997	0.121775	0.326822	0.172731	0	0	0	0	0	0	0	45610	2462	0.0958992	0.0374648	0.0104759	0.0339885	0.0153704	0	1	0	1	0	1	0	0	0
klrf1	anxiety	yes	no	none	44164	1938	-0.0681864	0.0571182	0.232565	0.480268	0.270338	0	0	0	0	0	0	0	45610	2462	0.00546508	0.0472109	0.907844	0.939703	0.500376	0	0	0	0	0	0	0	0	0
klrk1	anxiety	yes	no	none	44164	1938	0.0145884	0.0528116	0.782368	0.904316	0.477464	0	0	0	0	0	0	0	45610	2462	0.0340671	0.0460095	0.459035	0.602961	0.297031	0	0	0	0	0	0	0	0	0
krt14	anxiety	yes	no	none	44164	1938	0.006302	0.0758748	0.933806	0.968609	0.522705	0	0	0	0	0	0	0	45610	2462	-0.0748075	0.067543	0.268055	0.402841	0.224859	0	0	0	0	0	0	0	0	0
krt17	anxiety	yes	no	none	44164	1938	0.0393704	0.0628886	0.531292	0.755355	0.402026	0	0	0	0	0	0	0	45610	2462	-0.0402146	0.0560921	0.473412	0.616851	0.311285	0	0	0	0	0	0	0	0	0
krt18	anxiety	yes	no	none	44164	1938	-0.040522	0.0240173	0.0915648	0.273384	0.107601	0	0	0	0	0	0	0	45610	2462	0.0102843	0.0204063	0.614277	0.734817	0.406769	0	0	0	0	0	0	0	0	0
krt19	anxiety	yes	no	none	44164	1938	0.0251819	0.0305961	0.410483	0.655695	0.311542	0	0	0	0	0	0	0	45610	2462	0.0820089	0.0264674	0.00194515	0.00900132	0.00294783	0	1	0	1	0	1	0	0	0
krt5	anxiety	yes	no	none	44164	1938	-0.117576	0.0414668	0.00457646	0.0336606	0.0221684	0	1	0	1	0	1	0	45610	2462	-0.173224	0.0363725	1.91226e-06	2.00136e-05	1.33173e-05	1	1	1	1	1	1	1	3	3
krt6c	anxiety	yes	no	none	44164	1938	-0.235131	0.0699432	0.000774513	0.00840735	0.00967159	0	1	0	1	0	1	0	45610	2462	-0.0192573	0.0550647	0.726548	0.819752	0.422301	0	0	0	0	0	0	0	0	0
krt8	anxiety	yes	no	none	44164	1938	-0.075149	0.038846	0.0530476	0.193382	0.101118	0	0	0	0	0	0	0	45610	2462	0.0457164	0.0291852	0.117249	0.213713	0.0990491	0	0	0	0	0	0	0	0	0
kyat1	anxiety	yes	no	none	44164	1938	0.0028603	0.0373026	0.938879	0.969766	0.53074	0	0	0	0	0	0	0	45610	2462	0.0643725	0.032217	0.0457066	0.105325	0.0454494	0	0	0	1	0	1	0	0	0
kynu	anxiety	yes	no	none	44164	1938	0.0246183	0.0438757	0.574735	0.786134	0.39958	0	0	0	0	0	0	0	45610	2462	0.0427078	0.0378383	0.259029	0.393408	0.188176	0	0	0	0	0	0	0	0	0
l1cam	anxiety	yes	no	none	44164	1938	-0.17789	0.0703958	0.0115041	0.0677621	0.0643937	0	0	0	0	0	0	0	45610	2462	0.0361078	0.0612117	0.555269	0.692012	0.35216	0	0	0	0	0	0	0	0	0
l3hypdh	anxiety	yes	no	none	44164	1938	0.032235	0.0270843	0.233978	0.481477	0.211282	0	0	0	0	0	0	0	45610	2462	0.0393738	0.0234878	0.0936698	0.179945	0.0855578	0	0	0	0	0	0	0	0	0
lacrt	anxiety	yes	no	none	44164	1938	0.0660107	0.046636	0.156938	0.380615	0.205284	0	0	0	0	0	0	0	45610	2462	0.0238337	0.0415405	0.566141	0.697523	0.347731	0	0	0	0	0	0	0	0	0
lactb2	anxiety	yes	no	none	44164	1938	-0.0103287	0.0321149	0.747743	0.888092	0.459685	0	0	0	0	0	0	0	45610	2462	0.0671782	0.0277075	0.0153276	0.0450722	0.0175577	0	1	0	1	0	1	0	0	0
lag3	anxiety	yes	no	none	44164	1938	-0.123126	0.0517807	0.0174149	0.0885913	0.0649676	0	0	0	0	0	0	0	45610	2462	-0.0170438	0.0445777	0.70221	0.804731	0.410689	0	0	0	0	0	0	0	0	0
lair1	anxiety	yes	no	none	44164	1938	0.116168	0.0486498	0.0169473	0.0872102	0.0607436	0	0	0	0	0	0	0	45610	2462	0.279977	0.0398876	2.23223e-12	6.71969e-11	3.72272e-11	1	1	1	1	1	1	1	3	3
lair2	anxiety	yes	no	none	44164	1938	0.0033206	0.019999	0.868127	0.942134	0.525304	0	0	0	0	0	0	0	45610	2462	0.0288894	0.0176872	0.102395	0.192278	0.103253	0	0	0	0	0	0	0	0	0
lama1	anxiety	yes	no	none	44164	1938	-0.0367271	0.0478956	0.443191	0.684356	0.35271	0	0	0	0	0	0	0	45610	2462	0.0141643	0.0393954	0.719189	0.814914	0.420198	0	0	0	0	0	0	0	0	0
lama4	anxiety	yes	no	none	44164	1938	0.0573214	0.0622214	0.35692	0.608186	0.336316	0	0	0	0	0	0	0	45610	2462	0.269828	0.0529277	3.43174e-07	4.05695e-06	3.79672e-06	1	1	1	1	1	1	1	3	3
lamb1	anxiety	yes	no	none	44164	1938	0.11509	0.0806681	0.153664	0.376426	0.255828	0	0	0	0	0	0	0	45610	2462	0.273988	0.0700609	9.20253e-05	0.000644398	0.000774966	0	1	1	1	1	1	1	3	0
lamp1	anxiety	yes	no	none	44164	1938	-0.121785	0.0956399	0.202886	0.447825	0.300999	0	0	0	0	0	0	0	45610	2462	0.0341109	0.072362	0.637361	0.75409	0.393872	0	0	0	0	0	0	0	0	0
lamp2	anxiety	yes	no	none	44164	1938	0.592331	0.106946	3.04887e-08	1.71206e-06	7.84074e-06	1	1	1	1	1	1	1	45610	2462	0.537206	0.0929402	7.46463e-09	1.21093e-07	4.02633e-07	1	1	1	1	1	1	1	2	2
lamp3	anxiety	yes	no	none	44164	1938	0.101877	0.0351831	0.00378407	0.0296421	0.0166566	0	1	0	1	0	1	0	45610	2462	0.230004	0.0300862	2.09207e-14	9.25582e-13	3.38966e-13	1	1	1	1	1	1	1	3	3
lamtor5	anxiety	yes	no	none	44164	1938	0.0324443	0.0587303	0.580654	0.789004	0.415271	0	0	0	0	0	0	0	45610	2462	-0.00594	0.0519398	0.90895	0.940182	0.499134	0	0	0	0	0	0	0	0	0
lap3	anxiety	yes	no	none	44164	1938	-0.0160695	0.0436783	0.712944	0.870404	0.450366	0	0	0	0	0	0	0	45610	2462	0.0570607	0.0373581	0.126661	0.226347	0.106815	0	0	0	0	0	0	0	0	0
larp1	anxiety	yes	no	none	44164	1938	0.0908252	0.0360299	0.011708	0.0683746	0.0370849	0	0	0	1	0	1	0	45610	2462	0.0697092	0.0315636	0.0272071	0.0703051	0.0294696	0	0	0	1	0	1	0	0	0
lat	anxiety	yes	no	none	44164	1938	-0.00641738	0.0271448	0.813112	0.9153	0.488505	0	0	0	0	0	0	0	45610	2462	0.0447212	0.0238124	0.0603722	0.128489	0.0582924	0	0	0	0	0	0	0	0	0
lat2	anxiety	yes	no	none	44164	1938	0.0438498	0.0165427	0.00803247	0.0523545	0.0145062	0	0	0	1	0	1	0	45610	2462	0.0456202	0.0143556	0.00148362	0.00712527	0.00248767	0	1	0	1	0	1	0	0	0
lats1	anxiety	yes	no	none	44164	1938	0.0456831	0.0288642	0.113491	0.313228	0.13445	0	0	0	0	0	0	0	45610	2462	0.0867997	0.0249424	0.000501392	0.00287241	0.000883648	0	1	0	1	1	1	1	3	0
layn	anxiety	yes	no	none	44164	1938	0.26874	0.056408	1.89584e-06	6.51278e-05	4.43205e-05	1	1	1	1	1	1	1	45610	2462	0.352376	0.0491342	7.40664e-13	2.37664e-11	1.76982e-11	1	1	1	1	1	1	1	2	2
lbp	anxiety	yes	no	none	44164	1938	0.0273905	0.0363376	0.450983	0.690326	0.338881	0	0	0	0	0	0	0	45610	2462	0.114303	0.0315738	0.000294387	0.00181736	0.000756622	0	1	0	1	1	1	1	3	0
lbr	anxiety	yes	no	none	44164	1938	0.0205546	0.0296889	0.488729	0.718575	0.347582	0	0	0	0	0	0	0	45610	2462	0.0642452	0.0249027	0.00988438	0.0325761	0.011834	0	1	0	1	0	1	0	0	0
lcat	anxiety	yes	no	none	44164	1938	0.133155	0.104669	0.203317	0.448252	0.30922	0	0	0	0	0	0	0	45610	2462	0.0328129	0.0906993	0.717519	0.813653	0.432638	0	0	0	0	0	0	0	0	0
lcn15	anxiety	yes	no	none	44164	1938	-0.0801559	0.041337	0.0524914	0.192315	0.104964	0	0	0	0	0	0	0	45610	2462	-0.00589893	0.034167	0.862927	0.913018	0.490502	0	0	0	0	0	0	0	0	0
lcn2	anxiety	yes	no	none	44164	1938	-0.0235139	0.0552238	0.670259	0.846155	0.442464	0	0	0	0	0	0	0	45610	2462	0.0164209	0.0483571	0.734176	0.824854	0.424729	0	0	0	0	0	0	0	0	0
lcp1	anxiety	yes	no	none	44164	1938	0.117359	0.0477711	0.0140222	0.0774633	0.0531612	0	0	0	0	0	0	0	45610	2462	0.0484351	0.0420924	0.249862	0.382905	0.185121	0	0	0	0	0	0	0	0	0
ldlr	anxiety	yes	no	none	44164	1938	0.187323	0.0372748	5.02241e-07	2.11472e-05	8.43075e-06	1	1	1	1	1	1	1	45610	2462	0.102552	0.0323473	0.00152257	0.0072527	0.00290569	0	1	0	1	0	1	0	1	1
ldlrap1	anxiety	yes	no	none	44164	1938	0.0163215	0.0248276	0.510928	0.740769	0.355962	0	0	0	0	0	0	0	45610	2462	0.0396312	0.0215569	0.0659964	0.137257	0.0650273	0	0	0	0	0	0	0	0	0
lect2	anxiety	yes	no	none	44164	1938	0.0607665	0.0311169	0.0508378	0.188145	0.0842554	0	0	0	0	0	0	0	45610	2462	0.160295	0.0265094	1.47832e-09	2.76711e-08	1.43404e-08	1	1	1	1	1	1	1	3	3
lefty2	anxiety	yes	no	none	44164	1938	0.0544354	0.0375688	0.147351	0.367836	0.179023	0	0	0	0	0	0	0	45610	2462	0.0493935	0.0326844	0.130731	0.231776	0.107937	0	0	0	0	0	0	0	0	0
leg1	anxiety	yes	no	none	44164	1938	-0.0483456	0.0367675	0.188543	0.42696	0.204354	0	0	0	0	0	0	0	45610	2462	-0.00679056	0.0317101	0.830434	0.893137	0.479137	0	0	0	0	0	0	0	0	0
lelp1	anxiety	yes	no	none	44164	1938	0.0342067	0.0329208	0.298776	0.553621	0.258986	0	0	0	0	0	0	0	45610	2462	-0.0316519	0.0305265	0.299798	0.438144	0.213669	0	0	0	0	0	0	0	0	0
leo1	anxiety	yes	no	none	44164	1938	-0.0745847	0.084233	0.37591	0.625166	0.365788	0	0	0	0	0	0	0	45610	2462	0.102084	0.0640313	0.110873	0.204129	0.125874	0	0	0	0	0	0	0	0	0
lep	anxiety	yes	no	none	44164	1938	0.176762	0.0188232	5.96224e-21	2.92129e-18	2.08559e-19	1	1	1	1	1	1	1	45610	2462	0.168695	0.0163417	5.54949e-25	1.62045e-22	1.1519e-23	1	1	1	1	1	1	1	2	2
lepr	anxiety	yes	no	none	44164	1938	-0.00995533	0.0648885	0.878065	0.946343	0.507869	0	0	0	0	0	0	0	45610	2462	0.175564	0.0547917	0.00135438	0.00661338	0.00520912	0	1	0	1	0	1	0	0	0
letm1	anxiety	yes	no	none	44164	1938	-0.0250214	0.0463647	0.589427	0.793887	0.407564	0	0	0	0	0	0	0	45610	2462	0.138427	0.0381633	0.00028649	0.00177289	0.000980632	0	1	0	1	1	1	1	3	0
lgals1	anxiety	yes	no	none	44164	1938	0.16648	0.0580874	0.00415655	0.031856	0.0279459	0	1	0	1	0	1	0	45610	2462	0.343131	0.0501806	8.03553e-12	2.13307e-10	1.73644e-10	1	1	1	1	1	1	1	3	3
lgals3	anxiety	yes	no	none	44164	1938	0.482659	0.0662084	3.09959e-13	4.114e-11	5.72087e-11	1	1	1	1	1	1	1	45610	2462	0.478195	0.0569426	4.54727e-17	3.09745e-15	1.66837e-15	1	1	1	1	1	1	1	2	2
lgals3bp	anxiety	yes	no	none	44164	1938	0.186899	0.073161	0.0106301	0.0642649	0.0633592	0	0	0	0	0	0	0	45610	2462	0.286074	0.0604575	2.22516e-06	2.27184e-05	2.44181e-05	1	1	1	1	1	1	1	3	3
lgals4	anxiety	yes	no	none	44164	1938	0.0799326	0.0362195	0.0273215	0.122173	0.0641572	0	0	0	0	0	0	0	45610	2462	0.231929	0.0307006	4.2035e-14	1.77887e-12	6.72251e-13	1	1	1	1	1	1	1	3	3
lgals7_lgals7b	anxiety	yes	no	none	44164	1938	0.0338086	0.0472564	0.474344	0.70757	0.364435	0	0	0	0	0	0	0	45610	2462	0.0491346	0.0410794	0.231661	0.361932	0.173998	0	0	0	0	0	0	0	0	0
lgals8	anxiety	yes	no	none	44164	1938	0.0680399	0.0339578	0.0451064	0.17399	0.0832588	0	0	0	0	0	0	0	45610	2462	0.11228	0.029306	0.00012747	0.000854473	0.000343089	0	1	1	1	1	1	1	3	0
lgals9	anxiety	yes	no	none	44164	1938	0.24811	0.0587249	2.38983e-05	0.000474714	0.000431198	0	1	1	1	1	1	1	45610	2462	0.400233	0.050756	3.13457e-15	1.69499e-13	1.05461e-13	1	1	1	1	1	1	1	2	3
lgmn	anxiety	yes	no	none	44164	1938	-0.0106908	0.0579861	0.853724	0.935308	0.500374	0	0	0	0	0	0	0	45610	2462	0.218968	0.0495607	9.95358e-06	8.65013e-05	7.61298e-05	0	1	1	1	1	1	1	3	0
lhb	anxiety	yes	no	none	44164	1938	0.0560633	0.0224823	0.0126433	0.07196	0.0254207	0	0	0	1	0	1	0	45610	2462	0.0756805	0.0189598	6.56221e-05	0.000476658	0.00012492	0	1	1	1	1	1	1	3	0
lhpp	anxiety	yes	no	none	44164	1938	-0.0871098	0.0349109	0.0125885	0.0718414	0.0378309	0	0	0	1	0	1	0	45610	2462	0.0169379	0.0299254	0.571391	0.701034	0.359235	0	0	0	0	0	0	0	0	0
lif	anxiety	yes	no	none	44164	1938	0.0120354	0.041888	0.773864	0.89884	0.471354	0	0	0	0	0	0	0	45610	2462	0.0396976	0.0355934	0.264718	0.399885	0.191131	0	0	0	0	0	0	0	0	0
lifr	anxiety	yes	no	none	44164	1938	0.0213777	0.0864415	0.80467	0.911512	0.491011	0	0	0	0	0	0	0	45610	2462	0.281565	0.073495	0.000127586	0.000854473	0.00108627	0	1	1	1	0	1	1	3	0
lilra2	anxiety	yes	no	none	44164	1938	0.237502	0.0573838	3.49087e-05	0.000649258	0.000579251	0	1	1	1	1	1	1	45610	2462	0.199596	0.0496404	5.79901e-05	0.000427374	0.000358367	0	1	1	1	1	1	1	2	0
lilra3	anxiety	yes	no	none	44164	1938	0.0346541	0.0186687	0.0634158	0.215069	0.0767948	0	0	0	0	0	0	0	45610	2462	0.0136574	0.0155422	0.379548	0.521789	0.307527	0	0	0	0	0	0	0	0	0
lilra4	anxiety	yes	no	none	44164	1938	0.0432193	0.0466759	0.354475	0.605302	0.31261	0	0	0	0	0	0	0	45610	2462	0.00672805	0.0413781	0.870834	0.916667	0.487383	0	0	0	0	0	0	0	0	0
lilra5	anxiety	yes	no	none	44164	1938	0.0677087	0.0621861	0.276239	0.527891	0.300264	0	0	0	0	0	0	0	45610	2462	0.316558	0.0538283	4.08103e-09	7.05125e-08	6.51532e-08	1	1	1	1	1	1	1	3	3
lilra6	anxiety	yes	no	none	44164	1938	0.0372741	0.0329442	0.257874	0.508092	0.236716	0	0	0	0	0	0	0	45610	2462	0.0809547	0.0287363	0.0048451	0.0187884	0.00671238	0	1	0	1	0	1	0	0	0
lilrb1	anxiety	yes	no	none	44164	1938	0.267876	0.0737056	0.000278627	0.00361596	0.00469008	0	1	0	1	0	1	0	45610	2462	0.22841	0.063957	0.000355202	0.00212975	0.0021483	0	1	0	1	0	1	0	0	0
lilrb2	anxiety	yes	no	none	44164	1938	0.0668605	0.0598505	0.263941	0.514834	0.290864	0	0	0	0	0	0	0	45610	2462	0.114873	0.0523609	0.028245	0.0723469	0.0435179	0	0	0	1	0	1	0	0	0
lilrb4	anxiety	yes	no	none	44164	1938	-0.0112662	0.0461482	0.807129	0.912345	0.483886	0	0	0	0	0	0	0	45610	2462	0.220072	0.0394484	2.42263e-08	3.7232e-07	2.49296e-07	1	1	1	1	1	1	1	3	3
lilrb5	anxiety	yes	no	none	44164	1938	0.0176046	0.0297637	0.5542	0.770922	0.377397	0	0	0	0	0	0	0	45610	2462	-0.0305849	0.0254318	0.229122	0.35854	0.177623	0	0	0	0	0	0	0	0	0
lipf	anxiety	yes	no	none	44164	1938	0.0779381	0.0392089	0.0468378	0.17785	0.0945829	0	0	0	0	0	0	0	45610	2462	0.151765	0.0334452	5.68646e-06	5.30494e-05	3.18385e-05	0	1	1	1	1	1	1	3	0
lmnb1	anxiety	yes	no	none	44164	1938	-0.164384	0.042069	9.32587e-05	0.00147997	0.0010165	0	1	0	1	0	1	0	45610	2462	0.0207312	0.03391	0.540962	0.679694	0.338969	0	0	0	0	0	0	0	0	0
lmnb2	anxiety	yes	no	none	44164	1938	0.000824426	0.0819552	0.991974	0.997714	0.536681	0	0	0	0	0	0	0	45610	2462	0.331826	0.0676207	9.24023e-07	1.02203e-05	1.30109e-05	1	1	1	1	1	1	1	3	3
lmod1	anxiety	yes	no	none	44164	1938	-0.242415	0.0687796	0.000424244	0.00518323	0.00591391	0	1	0	1	0	1	0	45610	2462	0.129679	0.0536901	0.0157216	0.0457026	0.0298433	0	1	0	1	0	1	0	0	0
lmod2	anxiety	yes	no	none	44164	1938	0.030365	0.0389369	0.435479	0.678644	0.336005	0	0	0	0	0	0	0	45610	2462	-0.0590609	0.0355693	0.096825	0.184549	0.0854251	0	0	0	0	0	0	0	0	0
lonp1	anxiety	yes	no	none	44164	1938	0.0234962	0.0283804	0.407725	0.654513	0.3074	0	0	0	0	0	0	0	45610	2462	0.0731585	0.0243489	0.00265939	0.0115902	0.00372111	0	1	0	1	0	1	0	0	0
lpa	anxiety	yes	no	none	44164	1938	0.0097672	0.0138648	0.481145	0.713197	0.374519	0	0	0	0	0	0	0	45610	2462	0.0145794	0.0120391	0.225892	0.354054	0.232074	0	0	0	0	0	0	0	0	0
lpcat2	anxiety	yes	no	none	44164	1938	-0.0900287	0.0547954	0.100383	0.291022	0.177335	0	0	0	0	0	0	0	45610	2462	0.0702826	0.0394949	0.075152	0.151028	0.0723226	0	0	0	0	0	0	0	0	0
lpl	anxiety	yes	no	none	44164	1938	0.170781	0.0394265	1.48004e-05	0.000327479	0.000191497	0	1	1	1	1	1	1	45610	2462	0.17897	0.0343372	1.86693e-07	2.32968e-06	1.53107e-06	1	1	1	1	1	1	1	2	3
lpo	anxiety	yes	no	none	44164	1938	-0.0761715	0.0352406	0.0306591	0.13342	0.0674365	0	0	0	0	0	0	0	45610	2462	-0.054432	0.0305637	0.0749233	0.150869	0.0679952	0	0	0	0	0	0	0	0	0
lpp	anxiety	yes	no	none	44164	1938	0.0432555	0.0370779	0.243368	0.490584	0.237558	0	0	0	0	0	0	0	45610	2462	0.0542478	0.0321261	0.0912978	0.176549	0.0803156	0	0	0	0	0	0	0	0	0
lrch4	anxiety	yes	no	none	44164	1938	0.0583872	0.0340192	0.0861071	0.263005	0.123661	0	0	0	0	0	0	0	45610	2462	0.0542967	0.0295791	0.0664105	0.137726	0.0614145	0	0	0	0	0	0	0	0	0
lrfn2	anxiety	yes	no	none	44164	1938	-0.030053	0.0527739	0.569039	0.781926	0.406186	0	0	0	0	0	0	0	45610	2462	0.0611617	0.0427574	0.152592	0.261783	0.127714	0	0	0	0	0	0	0	0	0
lrg1	anxiety	yes	no	none	44164	1938	0.375282	0.093242	5.70191e-05	0.000979387	0.00216904	0	1	1	1	0	1	1	45610	2462	0.574962	0.0795587	4.94159e-13	1.65856e-11	4.51558e-11	1	1	1	1	1	1	1	2	3
lrig1	anxiety	yes	no	none	44164	1938	0.324465	0.0609325	1.00961e-07	5.2644e-06	4.01545e-06	1	1	1	1	1	1	1	45610	2462	0.240331	0.0529994	5.77118e-06	5.36683e-05	4.96712e-05	0	1	1	1	1	1	1	2	1
lrig3	anxiety	yes	no	none	44164	1938	0.0631279	0.0862723	0.464334	0.701426	0.397359	0	0	0	0	0	0	0	45610	2462	0.092949	0.0733239	0.204923	0.328777	0.198005	0	0	0	0	0	0	0	0	0
lrp1	anxiety	yes	no	none	44164	1938	0.119318	0.0756944	0.114953	0.316066	0.220906	0	0	0	0	0	0	0	45610	2462	0.210969	0.0652129	0.00121606	0.00608032	0.00584938	0	1	0	1	0	1	0	0	0
lrp11	anxiety	yes	no	none	44164	1938	0.104493	0.0566395	0.0650562	0.218976	0.145104	0	0	0	0	0	0	0	45610	2462	0.216353	0.0491349	1.06647e-05	9.1239e-05	8.03492e-05	0	1	1	1	1	1	1	3	0
lrp2	anxiety	yes	no	none	44164	1938	-0.20054	0.071693	0.00515466	0.036801	0.0391739	0	1	0	1	0	1	0	45610	2462	0.0194395	0.0576035	0.735762	0.826	0.426833	0	0	0	0	0	0	0	0	0
lrp2bp	anxiety	yes	no	none	44164	1938	0.0379457	0.0286632	0.185554	0.42274	0.184238	0	0	0	0	0	0	0	45610	2462	0.043312	0.0248174	0.0809458	0.16079	0.0743373	0	0	0	0	0	0	0	0	0
lrpap1	anxiety	yes	no	none	44164	1938	0.0160025	0.0361559	0.658057	0.838728	0.425296	0	0	0	0	0	0	0	45610	2462	0.0117884	0.0313051	0.706497	0.807364	0.422378	0	0	0	0	0	0	0	0	0
lrrc25	anxiety	yes	no	none	44164	1938	0.152019	0.0510051	0.00287809	0.0238075	0.0191552	0	1	0	1	0	1	0	45610	2462	0.258925	0.0426181	1.23627e-09	2.34409e-08	1.5946e-08	1	1	1	1	1	1	1	3	3
lrrc37a2	anxiety	yes	no	none	44164	1938	-0.00126308	0.0568744	0.982282	0.992135	0.538313	0	0	0	0	0	0	0	45610	2462	0.0949353	0.0493581	0.0544298	0.118431	0.0651743	0	0	0	0	0	0	0	0	0
lrrc38	anxiety	yes	no	none	44164	1938	-0.168679	0.0528748	0.00142197	0.0135249	0.0116503	0	1	0	1	0	1	0	45610	2462	-0.139326	0.0452919	0.00209667	0.00959506	0.00573518	0	1	0	1	0	1	0	0	0
lrrc59	anxiety	yes	no	none	44164	1938	0.0854605	0.0497792	0.086017	0.263005	0.155308	0	0	0	0	0	0	0	45610	2462	0.107941	0.0430886	0.0122416	0.0382644	0.0198221	0	1	0	1	0	1	0	0	0
lrrfip1	anxiety	yes	no	none	44164	1938	0.0775576	0.0476769	0.103794	0.296364	0.167265	0	0	0	0	0	0	0	45610	2462	0.122302	0.0411428	0.00295276	0.0126982	0.00655294	0	1	0	1	0	1	0	0	0
lrrn1	anxiety	yes	no	none	44164	1938	-0.316012	0.0531779	2.80621e-09	2.27615e-07	1.20729e-07	1	1	1	1	1	1	1	45610	2462	-0.405573	0.0462535	1.81105e-18	1.70589e-16	1.11022e-16	1	1	1	1	1	1	1	2	2
lrtm1	anxiety	yes	no	none	44164	1938	-0.0779718	0.0618478	0.207415	0.452994	0.263827	0	0	0	0	0	0	0	45610	2462	0.0291292	0.0505716	0.564616	0.697523	0.349294	0	0	0	0	0	0	0	0	0
lrtm2	anxiety	yes	no	none	44164	1938	0.21181	0.0831427	0.0108483	0.0651211	0.071679	0	0	0	0	0	0	0	45610	2462	0.0548737	0.0748087	0.463241	0.60712	0.32478	0	0	0	0	0	0	0	0	0
lsm1	anxiety	yes	no	none	44164	1938	0.083286	0.0366651	0.0231147	0.108401	0.0583622	0	0	0	0	0	0	0	45610	2462	0.0430426	0.0326544	0.187461	0.306831	0.14489	0	0	0	0	0	0	0	0	0
lsm8	anxiety	yes	no	none	44164	1938	0.00463748	0.0277768	0.867405	0.942134	0.510087	0	0	0	0	0	0	0	45610	2462	0.0161462	0.0237024	0.495742	0.638257	0.334956	0	0	0	0	0	0	0	0	0
lsp1	anxiety	yes	no	none	44164	1938	-0.0676632	0.0507534	0.182474	0.417573	0.230025	0	0	0	0	0	0	0	45610	2462	0.0379415	0.0435201	0.383309	0.525228	0.257809	0	0	0	0	0	0	0	0	0
lta	anxiety	yes	no	none	44164	1938	0.187341	0.0511437	0.000249255	0.00330864	0.00276913	0	1	0	1	0	1	0	45610	2462	0.096669	0.0449898	0.0316593	0.0790804	0.0411987	0	0	0	1	0	1	0	0	0
lta4h	anxiety	yes	no	none	44164	1938	0.0153459	0.0341215	0.652895	0.836235	0.422028	0	0	0	0	0	0	0	45610	2462	0.0654776	0.0291452	0.0246657	0.0655357	0.026583	0	0	0	1	0	1	0	0	0
ltb	anxiety	yes	no	none	44164	1938	0.101378	0.0663262	0.126395	0.333399	0.217275	0	0	0	0	0	0	0	45610	2462	0.144558	0.0549521	0.00852315	0.0288051	0.0200205	0	1	0	1	0	1	0	0	0
ltbp2	anxiety	yes	no	none	44164	1938	-0.0750745	0.0563342	0.182642	0.417631	0.240162	0	0	0	0	0	0	0	45610	2462	0.279	0.0489473	1.19799e-08	1.90116e-07	1.55707e-07	1	1	1	1	1	1	1	3	3
ltbp3	anxiety	yes	no	none	44164	1938	-0.000113315	0.0381482	0.99763	0.99961	0.551157	0	0	0	0	0	0	0	45610	2462	0.0936357	0.0314632	0.00292001	0.0126131	0.00475373	0	1	0	1	0	1	0	0	0
ltbr	anxiety	yes	no	none	44164	1938	0.0352338	0.0733375	0.630919	0.823182	0.44031	0	0	0	0	0	0	0	45610	2462	0.266093	0.062795	2.26032e-05	0.000181822	0.000201288	0	1	1	1	1	1	1	3	0
lto1	anxiety	yes	no	none	44164	1938	-0.0114061	0.0521743	0.82695	0.923754	0.491436	0	0	0	0	0	0	0	45610	2462	-0.0255899	0.0455201	0.574002	0.703279	0.351773	0	0	0	0	0	0	0	0	0
luzp2	anxiety	yes	no	none	44164	1938	0.118884	0.0516848	0.021438	0.102621	0.073531	0	0	0	0	0	0	0	45610	2462	0.137789	0.0438642	0.00168215	0.00790962	0.00466419	0	1	0	1	0	1	0	0	0
lxn	anxiety	yes	no	none	44164	1938	-0.0837191	0.0318861	0.00865041	0.0555147	0.0270942	0	0	0	1	0	1	0	45610	2462	-0.0805462	0.0277924	0.0037538	0.0154123	0.00530852	0	1	0	1	0	1	0	0	0
ly6d	anxiety	yes	no	none	44164	1938	0.00922541	0.0551313	0.867106	0.942134	0.504176	0	0	0	0	0	0	0	45610	2462	0.127784	0.0470987	0.00666542	0.0237644	0.0140737	0	1	0	1	0	1	0	0	0
ly75	anxiety	yes	no	none	44164	1938	0.0502098	0.0539838	0.352325	0.604104	0.32319	0	0	0	0	0	0	0	45610	2462	0.0437428	0.0469845	0.351851	0.494039	0.243971	0	0	0	0	0	0	0	0	0
ly9	anxiety	yes	no	none	44164	1938	-0.0201935	0.0720418	0.779246	0.901862	0.481673	0	0	0	0	0	0	0	45610	2462	0.207748	0.0622856	0.000851747	0.00450562	0.00420735	0	1	0	1	0	1	0	0	0
ly96	anxiety	yes	no	none	44164	1938	-0.0929767	0.0588073	0.113869	0.313973	0.195591	0	0	0	0	0	0	0	45610	2462	0.00255192	0.05057	0.959753	0.975301	0.520883	0	0	0	0	0	0	0	0	0
lyar	anxiety	yes	no	none	44164	1938	-0.0103446	0.0396236	0.794037	0.907511	0.478106	0	0	0	0	0	0	0	45610	2462	-0.0318905	0.0355033	0.369058	0.51025	0.249173	0	0	0	0	0	0	0	0	0
lyn	anxiety	yes	no	none	44164	1938	0.0243846	0.024551	0.320602	0.573627	0.258001	0	0	0	0	0	0	0	45610	2462	0.0557081	0.0213211	0.00898014	0.0300367	0.0110235	0	1	0	1	0	1	0	0	0
lypd1	anxiety	yes	no	none	44164	1938	0.0519784	0.0319949	0.104251	0.297278	0.134213	0	0	0	0	0	0	0	45610	2462	-0.0110063	0.0300017	0.713726	0.81103	0.427909	0	0	0	0	0	0	0	0	0
lypd3	anxiety	yes	no	none	44164	1938	0.0442321	0.0614308	0.471505	0.70688	0.379745	0	0	0	0	0	0	0	45610	2462	0.0298547	0.0536724	0.578047	0.705724	0.357049	0	0	0	0	0	0	0	0	0
lypd8	anxiety	yes	no	none	44164	1938	-0.0253191	0.0421491	0.548037	0.766878	0.38734	0	0	0	0	0	0	0	45610	2462	-0.0111711	0.0365555	0.759915	0.84435	0.441025	0	0	0	0	0	0	0	0	0
lypla2	anxiety	yes	no	none	44164	1938	0.00965664	0.0225341	0.668261	0.845094	0.431438	0	0	0	0	0	0	0	45610	2462	-0.00335182	0.0200036	0.866929	0.914558	0.524599	0	0	0	0	0	0	0	0	0
lysmd3	anxiety	yes	no	none	44164	1938	-0.012114	0.0242486	0.617376	0.81351	0.406125	0	0	0	0	0	0	0	45610	2462	0.0199365	0.0204108	0.328687	0.470704	0.252903	0	0	0	0	0	0	0	0	0
lyve1	anxiety	yes	no	none	44164	1938	0.536473	0.121167	9.53162e-06	0.000233885	0.00113257	0	1	1	1	0	1	1	45610	2462	0.284732	0.106569	0.00754409	0.026008	0.0385789	0	1	0	1	0	1	0	1	0
lyzl2	anxiety	yes	no	none	44164	1938	-0.306868	0.0676786	5.78217e-06	0.000162346	0.000166009	0	1	1	1	1	1	1	45610	2462	-0.221378	0.058031	0.000136282	0.000904416	0.000870373	0	1	1	1	1	1	1	2	0
lztfl1	anxiety	yes	no	none	44164	1938	-0.00574836	0.0346526	0.868247	0.942134	0.505929	0	0	0	0	0	0	0	45610	2462	0.052456	0.0299011	0.079376	0.158427	0.0713366	0	0	0	0	0	0	0	0	0
m6pr	anxiety	yes	no	none	44164	1938	0.0527105	0.058842	0.37036	0.620943	0.337611	0	0	0	0	0	0	0	45610	2462	0.0732121	0.0502483	0.145115	0.250879	0.131151	0	0	0	0	0	0	0	0	0
mad1l1	anxiety	yes	no	none	44164	1938	-0.0454464	0.0423619	0.283356	0.536923	0.270222	0	0	0	0	0	0	0	45610	2462	0.0691094	0.0336292	0.0398749	0.0944319	0.0411673	0	0	0	1	0	1	0	0	0
maea	anxiety	yes	no	none	44164	1938	0.029737	0.0535824	0.578911	0.78881	0.41039	0	0	0	0	0	0	0	45610	2462	-0.0629887	0.0486457	0.195373	0.316939	0.159998	0	0	0	0	0	0	0	0	0
mag	anxiety	yes	no	none	44164	1938	-0.0142902	0.0527365	0.786411	0.904419	0.478727	0	0	0	0	0	0	0	45610	2462	-0.0757953	0.0456105	0.0965539	0.184273	0.0933711	0	0	0	0	0	0	0	0	0
magea3	anxiety	yes	no	none	44164	1938	-0.0248083	0.0285336	0.384605	0.634034	0.295995	0	0	0	0	0	0	0	45610	2462	-0.00152502	0.0255495	0.952403	0.970801	0.545391	0	0	0	0	0	0	0	0	0
maged1	anxiety	yes	no	none	44164	1938	0.0768601	0.0432419	0.0754952	0.239615	0.132909	0	0	0	0	0	0	0	45610	2462	0.0625887	0.0377701	0.0975001	0.185472	0.0871647	0	0	0	0	0	0	0	0	0
mamdc2	anxiety	yes	no	none	44164	1938	-0.0583729	0.0684332	0.393665	0.641462	0.35802	0	0	0	0	0	0	0	45610	2462	0.100268	0.0596956	0.0930232	0.179411	0.107347	0	0	0	0	0	0	0	0	0
mamdc4	anxiety	yes	no	none	44164	1938	-0.0266245	0.0433866	0.539443	0.760919	0.385377	0	0	0	0	0	0	0	45610	2462	0.0693548	0.0369668	0.0606363	0.128863	0.0595836	0	0	0	0	0	0	0	0	0
man1a2	anxiety	yes	no	none	44164	1938	0.112202	0.0909503	0.217327	0.463208	0.304154	0	0	0	0	0	0	0	45610	2462	0.241747	0.0789306	0.00219294	0.00989703	0.0114178	0	1	0	1	0	1	0	0	0
man2b2	anxiety	yes	no	none	44164	1938	-0.0502761	0.0396388	0.20467	0.449241	0.220735	0	0	0	0	0	0	0	45610	2462	0.00713921	0.0343418	0.835317	0.896641	0.477803	0	0	0	0	0	0	0	0	0
maneal	anxiety	yes	no	none	44164	1938	-0.0325887	0.0497925	0.512797	0.742741	0.382504	0	0	0	0	0	0	0	45610	2462	0.0416882	0.0427602	0.329595	0.471542	0.229309	0	0	0	0	0	0	0	0	0
manf	anxiety	yes	no	none	44164	1938	0.0134027	0.0175154	0.444153	0.685118	0.334226	0	0	0	0	0	0	0	45610	2462	0.0373482	0.015369	0.0150949	0.0446493	0.0205205	0	1	0	1	0	1	0	0	0
mansc1	anxiety	yes	no	none	44164	1938	0.23186	0.075811	0.0022253	0.0194547	0.0232912	0	1	0	1	0	1	0	45610	2462	0.215974	0.0663299	0.00112973	0.0057172	0.00563339	0	1	0	1	0	1	0	0	0
mansc4	anxiety	yes	no	none	44164	1938	0.00967573	0.0370019	0.793713	0.907511	0.477682	0	0	0	0	0	0	0	45610	2462	0.0767333	0.0315593	0.0150405	0.0445582	0.0180921	0	1	0	1	0	1	0	0	0
map1lc3a	anxiety	yes	no	none	44164	1938	-0.0793264	0.0758401	0.295575	0.550785	0.325874	0	0	0	0	0	0	0	45610	2462	0.0679538	0.0653076	0.298099	0.436534	0.237438	0	0	0	0	0	0	0	0	0
map1lc3b2	anxiety	yes	no	none	44164	1938	-0.0100633	0.0379061	0.79064	0.906071	0.476626	0	0	0	0	0	0	0	45610	2462	0.0158488	0.0321195	0.621708	0.740974	0.380674	0	0	0	0	0	0	0	0	0
map2	anxiety	yes	no	none	44164	1938	0.0360598	0.0519808	0.487862	0.718023	0.375559	0	0	0	0	0	0	0	45610	2462	0.120317	0.0436758	0.00587334	0.0217091	0.0117457	0	1	0	1	0	1	0	0	0
map2k1	anxiety	yes	no	none	44164	1938	-0.00149184	0.0376003	0.968351	0.985565	0.541129	0	0	0	0	0	0	0	45610	2462	0.0600096	0.0324164	0.0641396	0.13405	0.0601257	0	0	0	0	0	0	0	0	0
map2k6	anxiety	yes	no	none	44164	1938	0.0186197	0.0208316	0.37142	0.62116	0.286581	0	0	0	0	0	0	0	45610	2462	0.0402526	0.0181275	0.0263828	0.0690923	0.0310811	0	0	0	1	0	1	0	0	0
map3k5	anxiety	yes	no	none	44164	1938	0.074068	0.0204476	0.000291951	0.00373902	0.00136739	0	1	0	1	0	1	0	45610	2462	0.0514406	0.0180736	0.00442483	0.0175432	0.00609679	0	1	0	1	0	1	0	0	0
map4k5	anxiety	yes	no	none	44164	1938	0.0180036	0.0187676	0.337411	0.590421	0.270602	0	0	0	0	0	0	0	45610	2462	0.0421927	0.0163044	0.00965858	0.0319039	0.0131758	0	1	0	1	0	1	0	0	0
mapk13	anxiety	yes	no	none	44164	1938	-0.0730004	0.0590142	0.216088	0.4616	0.264321	0	0	0	0	0	0	0	45610	2462	0.00472544	0.0492104	0.9235	0.950519	0.506204	0	0	0	0	0	0	0	0	0
mapk9	anxiety	yes	no	none	44164	1938	0.0377444	0.0484305	0.435773	0.678644	0.350419	0	0	0	0	0	0	0	45610	2462	0.101901	0.0421141	0.0155358	0.0455011	0.0230891	0	1	0	1	0	1	0	0	0
mapkapk2	anxiety	yes	no	none	44164	1938	0.0415845	0.0330591	0.208434	0.45386	0.208148	0	0	0	0	0	0	0	45610	2462	0.0654666	0.0286063	0.0221059	0.0598233	0.0241402	0	0	0	1	0	1	0	0	0
mapre3	anxiety	yes	no	none	44164	1938	-0.0105571	0.0170181	0.535029	0.757288	0.383715	0	0	0	0	0	0	0	45610	2462	-0.0190615	0.0149804	0.203219	0.326943	0.194645	0	0	0	0	0	0	0	0	0
mapt	anxiety	yes	no	none	44164	1938	-0.0445023	0.0407616	0.274934	0.527114	0.262592	0	0	0	0	0	0	0	45610	2462	0.0671476	0.0362572	0.0640286	0.134024	0.0617635	0	0	0	0	0	0	0	0	0
marco	anxiety	yes	no	none	44164	1938	0.0125171	0.0775089	0.871706	0.944833	0.506874	0	0	0	0	0	0	0	45610	2462	0.230797	0.0675011	0.000628129	0.00348985	0.00362176	0	1	0	1	0	1	0	0	0
mars1	anxiety	yes	no	none	44164	1938	0.0226963	0.0287114	0.429237	0.676152	0.318345	0	0	0	0	0	0	0	45610	2462	0.0488817	0.0248992	0.0496251	0.11112	0.0486436	0	0	0	1	0	1	0	0	0
masp1	anxiety	yes	no	none	44164	1938	-0.00874997	0.0892448	0.921897	0.966238	0.519451	0	0	0	0	0	0	0	45610	2462	0.121765	0.0775663	0.116458	0.212669	0.146909	0	0	0	0	0	0	0	0	0
matn2	anxiety	yes	no	none	44164	1938	0.0700871	0.0694648	0.312994	0.565427	0.32638	0	0	0	0	0	0	0	45610	2462	0.371679	0.0600518	6.0429e-10	1.22536e-08	1.32468e-08	1	1	1	1	1	1	1	3	3
matn3	anxiety	yes	no	none	44164	1938	-0.0298518	0.0644208	0.643087	0.830523	0.43921	0	0	0	0	0	0	0	45610	2462	0.0763269	0.0561591	0.174109	0.289851	0.156743	0	0	0	0	0	0	0	0	0
mavs	anxiety	yes	no	none	44164	1938	0.0786005	0.0221618	0.000390147	0.00488939	0.00189278	0	1	0	1	0	1	0	45610	2462	0.0751632	0.0193794	0.000105096	0.000725484	0.000193092	0	1	1	1	1	1	1	3	0
max	anxiety	yes	no	none	44164	1938	0.0336838	0.0201409	0.0944442	0.278583	0.104989	0	0	0	0	0	0	0	45610	2462	0.0345629	0.0175062	0.0483445	0.109431	0.0542375	0	0	0	0	0	0	0	0	0
mb	anxiety	yes	no	none	44164	1938	-0.211151	0.0363183	6.10284e-09	4.5693e-07	1.32104e-07	1	1	1	1	1	1	1	45610	2462	-0.0834632	0.0308495	0.00682028	0.0241983	0.00932899	0	1	0	1	0	1	0	1	1
mbl2	anxiety	yes	no	none	44164	1938	-0.020545	0.0225132	0.361465	0.612937	0.279996	0	0	0	0	0	0	0	45610	2462	0.0217689	0.0196862	0.268814	0.403567	0.218369	0	0	0	0	0	0	0	0	0
mcam	anxiety	yes	no	none	44164	1938	-0.208243	0.0610224	0.000643541	0.00728349	0.00715019	0	1	0	1	0	1	0	45610	2462	-0.0302115	0.0526544	0.566124	0.697523	0.351101	0	0	0	0	0	0	0	0	0
mcee	anxiety	yes	no	none	44164	1938	0.109658	0.0543137	0.0434897	0.168645	0.114128	0	0	0	0	0	0	0	45610	2462	-0.0154666	0.0504261	0.759058	0.84435	0.43562	0	0	0	0	0	0	0	0	0
mcemp1	anxiety	yes	no	none	44164	1938	0.0402555	0.0268648	0.134017	0.345239	0.145482	0	0	0	0	0	0	0	45610	2462	0.0571956	0.0231538	0.0135019	0.0412834	0.0156466	0	1	0	1	0	1	0	0	0
mcfd2	anxiety	yes	no	none	44164	1938	0.110056	0.0478462	0.0214364	0.102621	0.0691768	0	0	0	0	0	0	0	45610	2462	0.171719	0.041482	3.47931e-05	0.000271646	0.000192791	0	1	1	1	1	1	1	3	0
mcts1	anxiety	yes	no	none	44164	1938	-0.0878777	0.095544	0.357697	0.608186	0.367739	0	0	0	0	0	0	0	45610	2462	-0.0963367	0.0833901	0.247987	0.381451	0.234248	0	0	0	0	0	0	0	0	0
mdga1	anxiety	yes	no	none	44164	1938	0.0854286	0.0296628	0.0039769	0.0305594	0.014706	0	1	0	1	0	1	0	45610	2462	0.0383199	0.0256629	0.135384	0.236902	0.114298	0	0	0	0	0	0	0	0	0
mdh1	anxiety	yes	no	none	44164	1938	-0.116713	0.0605285	0.053826	0.194761	0.137114	0	0	0	0	0	0	0	45610	2462	0.0660487	0.0510018	0.195311	0.316939	0.162772	0	0	0	0	0	0	0	0	0
mdk	anxiety	yes	no	none	44164	1938	0.0428373	0.0397245	0.280873	0.533257	0.263575	0	0	0	0	0	0	0	45610	2462	0.193639	0.0320936	1.60371e-09	2.9827e-08	1.69594e-08	1	1	1	1	1	1	1	3	3
mdm1	anxiety	yes	no	none	44164	1938	-0.10178	0.0796549	0.201334	0.446389	0.283789	0	0	0	0	0	0	0	45610	2462	0.208502	0.0668606	0.00181801	0.00848019	0.00818163	0	1	0	1	0	1	0	0	0
mecr	anxiety	yes	no	none	44164	1938	0.00660975	0.0270448	0.806921	0.912345	0.486036	0	0	0	0	0	0	0	45610	2462	0.0450811	0.023323	0.0532482	0.116555	0.0525456	0	0	0	0	0	0	0	0	0
med18	anxiety	yes	no	none	44164	1938	0.0255304	0.027551	0.354104	0.605151	0.279083	0	0	0	0	0	0	0	45610	2462	0.0633563	0.0239219	0.00808575	0.0275501	0.00989989	0	1	0	1	0	1	0	0	0
med21	anxiety	yes	no	none	44164	1938	0.047752	0.047119	0.310852	0.562733	0.292942	0	0	0	0	0	0	0	45610	2462	-0.0322287	0.0440746	0.464639	0.608133	0.298914	0	0	0	0	0	0	0	0	0
megf10	anxiety	yes	no	none	44164	1938	-0.115738	0.0529213	0.0287432	0.127167	0.0888794	0	0	0	0	0	0	0	45610	2462	-0.0223237	0.0458789	0.626557	0.745537	0.376194	0	0	0	0	0	0	0	0	0
megf11	anxiety	yes	no	none	44164	1938	0.0369515	0.0728911	0.612196	0.810222	0.434545	0	0	0	0	0	0	0	45610	2462	0.0105521	0.0643068	0.86966	0.916093	0.481809	0	0	0	0	0	0	0	0	0
megf9	anxiety	yes	no	none	44164	1938	0.343761	0.100584	0.000631653	0.00720479	0.0147196	0	1	0	1	0	1	0	45610	2462	0.0568169	0.0874109	0.515694	0.657279	0.357077	0	0	0	0	0	0	0	0	0
meltf	anxiety	yes	no	none	44164	1938	0.149275	0.0807191	0.0644131	0.217692	0.176537	0	0	0	0	0	0	0	45610	2462	0.0714136	0.0703875	0.310307	0.450571	0.249963	0	0	0	0	0	0	0	0	0
ment	anxiety	yes	no	none	44164	1938	0.2393	0.102387	0.0194283	0.0950366	0.117562	0	0	0	0	0	0	0	45610	2462	0.160767	0.089149	0.0713337	0.145356	0.122649	0	0	0	0	0	0	0	0	0
mep1a	anxiety	yes	no	none	44164	1938	-0.0305947	0.032624	0.348349	0.600814	0.284072	0	0	0	0	0	0	0	45610	2462	-0.0159728	0.0282969	0.572433	0.701723	0.362708	0	0	0	0	0	0	0	0	0
mep1b	anxiety	yes	no	none	44164	1938	0.00436552	0.0177176	0.805377	0.911512	0.506619	0	0	0	0	0	0	0	45610	2462	-0.0462739	0.0150764	0.00214562	0.0097437	0.00341198	0	1	0	1	0	1	0	0	0
mepe	anxiety	yes	no	none	44164	1938	-0.204892	0.0764719	0.00737732	0.0494077	0.0525272	0	1	0	0	0	1	0	45610	2462	-0.427596	0.064039	2.43682e-11	6.03009e-10	8.00557e-10	1	1	1	1	1	1	1	3	3
mertk	anxiety	yes	no	none	44164	1938	0.0477892	0.0786818	0.543603	0.764034	0.417239	0	0	0	0	0	0	0	45610	2462	0.3172	0.0684012	3.52918e-06	3.44656e-05	4.37407e-05	1	1	1	1	1	1	1	3	3
mesd	anxiety	yes	no	none	44164	1938	0.0193203	0.0172449	0.262565	0.513866	0.228359	0	0	0	0	0	0	0	45610	2462	0.037503	0.0149748	0.0122656	0.0382644	0.0172485	0	1	0	1	0	1	0	0	0
met	anxiety	yes	no	none	44164	1938	0.159182	0.101411	0.116493	0.317906	0.250851	0	0	0	0	0	0	0	45610	2462	-0.0477083	0.0883405	0.589162	0.716137	0.385582	0	0	0	0	0	0	0	0	0
metap1	anxiety	yes	no	none	44164	1938	-0.0238811	0.0727858	0.742835	0.885389	0.471872	0	0	0	0	0	0	0	45610	2462	0.0107334	0.0624107	0.863453	0.913177	0.479338	0	0	0	0	0	0	0	0	0
metap1d	anxiety	yes	no	none	44164	1938	-0.00702443	0.025542	0.783304	0.904316	0.477701	0	0	0	0	0	0	0	45610	2462	0.043902	0.0220192	0.0461734	0.105663	0.047196	0	0	0	1	0	1	0	0	0
metap2	anxiety	yes	no	none	44164	1938	-0.0234537	0.0358136	0.512544	0.742741	0.365101	0	0	0	0	0	0	0	45610	2462	0.0629391	0.0313067	0.0443886	0.103197	0.044094	0	0	0	1	0	1	0	0	0
mfap3	anxiety	yes	no	none	44164	1938	-0.051488	0.0449319	0.251832	0.500238	0.258745	0	0	0	0	0	0	0	45610	2462	0.0226103	0.0371956	0.54327	0.681128	0.337799	0	0	0	0	0	0	0	0	0
mfap3l	anxiety	yes	no	none	44164	1938	-0.0290318	0.0385586	0.451494	0.690326	0.342463	0	0	0	0	0	0	0	45610	2462	-0.0355759	0.0337147	0.291332	0.428128	0.20675	0	0	0	0	0	0	0	0	0
mfap4	anxiety	yes	no	none	44164	1938	-0.103486	0.0744204	0.16436	0.390478	0.255249	0	0	0	0	0	0	0	45610	2462	0.0990303	0.0649142	0.127121	0.22689	0.138363	0	0	0	0	0	0	0	0	0
mfap5	anxiety	yes	no	none	44164	1938	-0.0646702	0.047325	0.171778	0.403208	0.21653	0	0	0	0	0	0	0	45610	2462	0.0547006	0.0413687	0.186078	0.305081	0.147231	0	0	0	0	0	0	0	0	0
mfge8	anxiety	yes	no	none	44164	1938	0.0748576	0.0469337	0.11072	0.30879	0.171578	0	0	0	0	0	0	0	45610	2462	0.0546879	0.0408504	0.180657	0.298202	0.143532	0	0	0	0	0	0	0	0	0
mgll	anxiety	yes	no	none	44164	1938	0.0324463	0.0241555	0.179198	0.413069	0.172042	0	0	0	0	0	0	0	45610	2462	0.052952	0.021079	0.0120026	0.0376857	0.0143657	0	1	0	1	0	1	0	0	0
mgmt	anxiety	yes	no	none	44164	1938	-0.00208262	0.0171869	0.903552	0.956723	0.5508	0	0	0	0	0	0	0	45610	2462	0.0366475	0.0151029	0.0152444	0.0449178	0.0209243	0	1	0	1	0	1	0	0	0
mia	anxiety	yes	no	none	44164	1938	-0.0445589	0.0568023	0.432772	0.676523	0.360113	0	0	0	0	0	0	0	45610	2462	-0.041569	0.0494767	0.400812	0.544865	0.270777	0	0	0	0	0	0	0	0	0
micall2	anxiety	yes	no	none	44164	1938	0.0740207	0.0334251	0.0267929	0.120733	0.0593719	0	0	0	0	0	0	0	45610	2462	0.0966867	0.0289072	0.000823626	0.00440474	0.00154974	0	1	0	1	0	1	0	0	0
micb_mica	anxiety	yes	no	none	44164	1938	-0.00436704	0.0138991	0.753371	0.88988	0.505246	0	0	0	0	0	0	0	45610	2462	0.0112605	0.0123961	0.363673	0.504684	0.322501	0	0	0	0	0	0	0	0	0
mif	anxiety	yes	no	none	44164	1938	-0.0258432	0.0305152	0.397053	0.645402	0.304869	0	0	0	0	0	0	0	45610	2462	0.0451448	0.0266248	0.0899633	0.174901	0.0801849	0	0	0	0	0	0	0	0	0
milr1	anxiety	yes	no	none	44164	1938	0.0791703	0.0413568	0.0555787	0.198885	0.108519	0	0	0	0	0	0	0	45610	2462	0.158263	0.0358807	1.0298e-05	8.89653e-05	5.77776e-05	0	1	1	1	1	1	1	3	0
mindy1	anxiety	yes	no	none	44164	1938	0.0548868	0.0224775	0.014612	0.0799008	0.0282034	0	0	0	1	0	1	0	45610	2462	0.0449566	0.0195343	0.0213681	0.0582101	0.0248433	0	0	0	1	0	1	0	0	0
mink1	anxiety	yes	no	none	44164	1938	0.0369865	0.0262238	0.158417	0.383246	0.161399	0	0	0	0	0	0	0	45610	2462	0.0431602	0.0227954	0.0583083	0.125235	0.0572698	0	0	0	0	0	0	0	0	0
mitd1	anxiety	yes	no	none	44164	1938	0.0337222	0.0216496	0.11932	0.323205	0.126206	0	0	0	0	0	0	0	45610	2462	0.0419045	0.0188125	0.0259151	0.0681731	0.0300498	0	0	0	1	0	1	0	0	0
mki67	anxiety	yes	no	none	44164	1938	-0.0130521	0.0632326	0.836467	0.928002	0.49597	0	0	0	0	0	0	0	45610	2462	-0.0357523	0.0556986	0.520945	0.661374	0.332703	0	0	0	0	0	0	0	0	0
mllt1	anxiety	yes	no	none	44164	1938	0.0409313	0.0348739	0.240517	0.488732	0.231085	0	0	0	0	0	0	0	45610	2462	0.0132657	0.0308519	0.667211	0.775934	0.404427	0	0	0	0	0	0	0	0	0
mln	anxiety	yes	no	none	44164	1938	-0.0153369	0.0218401	0.482532	0.713403	0.34395	0	0	0	0	0	0	0	45610	2462	0.0537842	0.0190531	0.00475981	0.0185484	0.00638989	0	1	0	1	0	1	0	0	0
mme	anxiety	yes	no	none	44164	1938	-0.018562	0.0254273	0.465389	0.702513	0.333838	0	0	0	0	0	0	0	45610	2462	-0.0155444	0.0220258	0.480353	0.623114	0.332357	0	0	0	0	0	0	0	0	0
mmp1	anxiety	yes	no	none	44164	1938	-0.0178846	0.0232276	0.441317	0.682546	0.321948	0	0	0	0	0	0	0	45610	2462	0.0441859	0.0204164	0.0304462	0.0769056	0.0335269	0	0	0	1	0	1	0	0	0
mmp10	anxiety	yes	no	none	44164	1938	-0.0290382	0.0359469	0.419201	0.664532	0.323875	0	0	0	0	0	0	0	45610	2462	0.0058068	0.0310234	0.851523	0.907513	0.489775	0	0	0	0	0	0	0	0	0
mmp12	anxiety	yes	no	none	44164	1938	-0.00959135	0.0362099	0.7911	0.906243	0.476653	0	0	0	0	0	0	0	45610	2462	0.199276	0.0307757	9.47518e-11	2.16152e-09	1.12008e-09	1	1	1	1	1	1	1	3	3
mmp13	anxiety	yes	no	none	44164	1938	-0.133697	0.0657441	0.0419924	0.165253	0.127072	0	0	0	0	0	0	0	45610	2462	0.0323331	0.0570235	0.570706	0.700488	0.355884	0	0	0	0	0	0	0	0	0
mmp15	anxiety	yes	no	none	44164	1938	0.0817731	0.0448109	0.0680239	0.224949	0.128309	0	0	0	0	0	0	0	45610	2462	0.0216374	0.0418357	0.605018	0.727616	0.366159	0	0	0	0	0	0	0	0	0
mmp3	anxiety	yes	no	none	44164	1938	-0.250709	0.0347294	5.23982e-13	6.37512e-11	1.72197e-11	1	1	1	1	1	1	1	45610	2462	-0.148144	0.0300403	8.15926e-07	9.16348e-06	5.12879e-06	1	1	1	1	1	1	1	2	2
mmp7	anxiety	yes	no	none	44164	1938	0.102164	0.0423907	0.0159502	0.0843743	0.0521514	0	0	0	0	0	0	0	45610	2462	0.335315	0.0378298	7.7341e-19	8.06556e-17	1.63391e-17	1	1	1	1	1	1	1	3	3
mmp8	anxiety	yes	no	none	44164	1938	0.00752086	0.0279395	0.787789	0.905647	0.477382	0	0	0	0	0	0	0	45610	2462	0.0670985	0.0241133	0.00539208	0.0202898	0.00692137	0	1	0	1	0	1	0	0	0
mmp9	anxiety	yes	no	none	44164	1938	-0.0364688	0.0335768	0.277421	0.529112	0.248843	0	0	0	0	0	0	0	45610	2462	0.0935918	0.0293002	0.00140199	0.00681677	0.00243544	0	1	0	1	0	1	0	0	0
mmut	anxiety	yes	no	none	44164	1938	-0.0617314	0.0504292	0.220906	0.466749	0.252266	0	0	0	0	0	0	0	45610	2462	0.0565237	0.0421572	0.17999	0.297269	0.144173	0	0	0	0	0	0	0	0	0
mn1	anxiety	yes	no	none	44164	1938	0.0124492	0.0422297	0.768149	0.896318	0.469421	0	0	0	0	0	0	0	45610	2462	-0.00867634	0.0373123	0.816124	0.882623	0.465997	0	0	0	0	0	0	0	0	0
mnat1	anxiety	yes	no	none	44164	1938	0.0136329	0.0550584	0.804437	0.911512	0.484968	0	0	0	0	0	0	0	45610	2462	-0.00671022	0.047967	0.888745	0.926238	0.491884	0	0	0	0	0	0	0	0	0
mnda	anxiety	yes	no	none	44164	1938	-0.0429224	0.0215385	0.0462811	0.176424	0.0632257	0	0	0	0	0	0	0	45610	2462	-0.00163719	0.0181189	0.928003	0.953808	0.558384	0	0	0	0	0	0	0	0	0
mocs2	anxiety	yes	no	none	44164	1938	0.0433637	0.0364645	0.234359	0.481922	0.231086	0	0	0	0	0	0	0	45610	2462	0.0859873	0.031529	0.0063866	0.023224	0.00898033	0	1	0	1	0	1	0	0	0
mog	anxiety	yes	no	none	44164	1938	0.12453	0.0599519	0.0377862	0.153671	0.113095	0	0	0	0	0	0	0	45610	2462	0.111267	0.0526387	0.0345336	0.0848805	0.0501826	0	0	0	0	0	0	0	0	0
morc3	anxiety	yes	no	none	44164	1938	-0.0560793	0.088586	0.526702	0.753537	0.417801	0	0	0	0	0	0	0	45610	2462	0.0715274	0.0726612	0.324921	0.465964	0.259892	0	0	0	0	0	0	0	0	0
morf4l1	anxiety	yes	no	none	44164	1938	-0.105767	0.0644326	0.10069	0.291392	0.193074	0	0	0	0	0	0	0	45610	2462	0.0130532	0.0522392	0.802686	0.874568	0.45433	0	0	0	0	0	0	0	0	0
morf4l2	anxiety	yes	no	none	44164	1938	-0.0399406	0.0674396	0.553688	0.770922	0.412984	0	0	0	0	0	0	0	45610	2462	-0.0553532	0.058831	0.346764	0.490596	0.253769	0	0	0	0	0	0	0	0	0
morn4	anxiety	yes	no	none	44164	1938	0.0424549	0.0301437	0.159007	0.384202	0.16993	0	0	0	0	0	0	0	45610	2462	-0.0153601	0.0278824	0.58171	0.708633	0.368164	0	0	0	0	0	0	0	0	0
mphosph8	anxiety	yes	no	none	44164	1938	0.00310639	0.0285163	0.913255	0.959937	0.527682	0	0	0	0	0	0	0	45610	2462	0.0693452	0.0244599	0.00458171	0.0180792	0.00600802	0	1	0	1	0	1	0	0	0
mpi	anxiety	yes	no	none	44164	1938	0.0208211	0.0242915	0.391372	0.639461	0.296041	0	0	0	0	0	0	0	45610	2462	0.0674878	0.0209589	0.00128188	0.0063228	0.00189585	0	1	0	1	0	1	0	0	0
mpig6b	anxiety	yes	no	none	44164	1938	0.0228739	0.0275966	0.407179	0.654513	0.306303	0	0	0	0	0	0	0	45610	2462	0.0475765	0.0241607	0.0489338	0.110423	0.0483649	0	0	0	1	0	1	0	0	0
mpo	anxiety	yes	no	none	44164	1938	-0.0210462	0.0446791	0.637603	0.826366	0.423811	0	0	0	0	0	0	0	45610	2462	0.0578619	0.0379946	0.127785	0.22774	0.107944	0	0	0	0	0	0	0	0	0
mprip	anxiety	yes	no	none	44164	1938	0.0878623	0.053718	0.101919	0.293535	0.176802	0	0	0	0	0	0	0	45610	2462	0.0411382	0.0470514	0.381941	0.524339	0.25939	0	0	0	0	0	0	0	0	0
mrc1	anxiety	yes	no	none	44164	1938	0.202327	0.0794241	0.0108521	0.0651211	0.0688427	0	0	0	0	0	0	0	45610	2462	0.44487	0.0679074	5.71058e-11	1.34475e-09	2.04221e-09	1	1	1	1	1	1	1	3	3
mri1	anxiety	yes	no	none	44164	1938	-0.136377	0.0356319	0.000129519	0.00195957	0.00116643	0	1	0	1	0	1	0	45610	2462	-0.015006	0.0314725	0.633506	0.751051	0.387284	0	0	0	0	0	0	0	0	0
mrpl24	anxiety	yes	no	none	44164	1938	-0.0266566	0.0640634	0.677339	0.850025	0.449508	0	0	0	0	0	0	0	45610	2462	0.111479	0.0506419	0.0277138	0.0712361	0.0416291	0	0	0	1	0	1	0	0	0
mrpl28	anxiety	yes	no	none	44164	1938	-0.0189067	0.0667638	0.777033	0.900372	0.479755	0	0	0	0	0	0	0	45610	2462	-0.0432321	0.0595895	0.468146	0.61108	0.312075	0	0	0	0	0	0	0	0	0
mrpl46	anxiety	yes	no	none	44164	1938	-0.130904	0.0807646	0.105059	0.298343	0.218746	0	0	0	0	0	0	0	45610	2462	0.0830884	0.0661615	0.209173	0.333398	0.190898	0	0	0	0	0	0	0	0	0
mrpl52	anxiety	yes	no	none	44164	1938	0.059897	0.0959675	0.532536	0.756326	0.423188	0	0	0	0	0	0	0	45610	2462	0.0631444	0.0833382	0.448637	0.592769	0.326697	0	0	0	0	0	0	0	0	0
mrpl58	anxiety	yes	no	none	44164	1938	-8.65073e-06	0.0340767	0.999797	0.999945	0.555286	0	0	0	0	0	0	0	45610	2462	0.0147616	0.0291055	0.612031	0.733846	0.380719	0	0	0	0	0	0	0	0	0
mrps16	anxiety	yes	no	none	44164	1938	0.0232196	0.0841672	0.782644	0.904316	0.485118	0	0	0	0	0	0	0	45610	2462	-0.0392343	0.0755635	0.603605	0.726516	0.382662	0	0	0	0	0	0	0	0	0
msln	anxiety	yes	no	none	44164	1938	0.153558	0.0331168	3.5373e-06	0.000107593	4.61366e-05	1	1	1	1	1	1	1	45610	2462	0.212467	0.028258	5.52649e-14	2.30534e-12	8.34919e-13	1	1	1	1	1	1	1	2	2
mslnl	anxiety	yes	no	none	44164	1938	-0.115973	0.0684194	0.0900696	0.270301	0.188915	0	0	0	0	0	0	0	45610	2462	-0.102992	0.0592474	0.0821522	0.162523	0.0984904	0	0	0	0	0	0	0	0	0
msmb	anxiety	yes	no	none	44164	1938	-0.0422438	0.0276749	0.126903	0.334026	0.141957	0	0	0	0	0	0	0	45610	2462	-0.000686188	0.0241999	0.977379	0.984499	0.559492	0	0	0	0	0	0	0	0	0
msr1	anxiety	yes	no	none	44164	1938	0.0603055	0.0420557	0.151588	0.373029	0.191982	0	0	0	0	0	0	0	45610	2462	0.199484	0.0369467	6.69213e-08	9.39472e-07	6.19396e-07	1	1	1	1	1	1	1	3	3
msra	anxiety	yes	no	none	44164	1938	0.022489	0.0286315	0.432181	0.676523	0.319696	0	0	0	0	0	0	0	45610	2462	0.0654391	0.0248206	0.00837708	0.0283771	0.0102311	0	1	0	1	0	1	0	0	0
mst1	anxiety	yes	no	none	44164	1938	0.062811	0.0406534	0.122337	0.327429	0.167709	0	0	0	0	0	0	0	45610	2462	0.0487683	0.0348524	0.161729	0.274085	0.128648	0	0	0	0	0	0	0	0	0
mstn	anxiety	yes	no	none	44164	1938	-0.350859	0.0373654	6.00265e-21	2.92129e-18	0	1	1	1	1	1	1	1	45610	2462	-0.25381	0.0323647	4.42757e-15	2.30866e-13	7.81597e-14	1	1	1	1	1	1	1	2	2
mtdh	anxiety	yes	no	none	44164	1938	0.00704484	0.0266858	0.791786	0.906673	0.480073	0	0	0	0	0	0	0	45610	2462	0.0476745	0.0230855	0.0389107	0.0929781	0.0400152	0	0	0	1	0	1	0	0	0
mthfd2	anxiety	yes	no	none	44164	1938	-0.0573024	0.0956046	0.548927	0.766922	0.427611	0	0	0	0	0	0	0	45610	2462	-0.0275833	0.0822703	0.737417	0.827221	0.43641	0	0	0	0	0	0	0	0	0
mthfsd	anxiety	yes	no	none	44164	1938	0.0242277	0.0216656	0.263457	0.514578	0.223627	0	0	0	0	0	0	0	45610	2462	0.0632354	0.0187244	0.000732373	0.00397496	0.00114679	0	1	0	1	0	1	0	0	0
mtif3	anxiety	yes	no	none	44164	1938	-0.00328377	0.0280963	0.906959	0.956817	0.52565	0	0	0	0	0	0	0	45610	2462	0.0293927	0.0242625	0.225724	0.353982	0.177629	0	0	0	0	0	0	0	0	0
mtpn	anxiety	yes	no	none	44164	1938	-0.076324	0.0680385	0.261957	0.513022	0.301212	0	0	0	0	0	0	0	45610	2462	0.0217306	0.0566422	0.70124	0.804463	0.412024	0	0	0	0	0	0	0	0	0
mtr	anxiety	yes	no	none	44164	1938	-0.0303151	0.0388844	0.435614	0.678644	0.335982	0	0	0	0	0	0	0	45610	2462	0.029467	0.0319507	0.356391	0.496974	0.244329	0	0	0	0	0	0	0	0	0
mtss1	anxiety	yes	no	none	44164	1938	0.0917396	0.0213493	1.73068e-05	0.000363567	0.000141009	0	1	1	1	1	1	1	45610	2462	0.0428942	0.018659	0.0215139	0.0584378	0.0255077	0	0	0	1	0	1	0	1	0
mtss2	anxiety	yes	no	none	44164	1938	0.0504538	0.0243131	0.0379709	0.154207	0.0586708	0	0	0	0	0	0	0	45610	2462	0.0593712	0.0210956	0.00488707	0.018926	0.00637198	0	1	0	1	0	1	0	0	0
mtus1	anxiety	yes	no	none	44164	1938	-0.0478007	0.0437089	0.274123	0.526259	0.268117	0	0	0	0	0	0	0	45610	2462	-0.0318452	0.0376412	0.397542	0.541777	0.263842	0	0	0	0	0	0	0	0	0
muc13	anxiety	yes	no	none	44164	1938	0.00766143	0.0416334	0.853997	0.935308	0.499541	0	0	0	0	0	0	0	45610	2462	0.094698	0.0361396	0.00878416	0.0295164	0.0129783	0	1	0	1	0	1	0	0	0
muc16	anxiety	yes	no	none	44164	1938	-0.00725242	0.0110315	0.510907	0.740769	0.416813	0	0	0	0	0	0	0	45610	2462	0.0206311	0.00987824	0.0367493	0.0890522	0.0601506	0	0	0	0	0	0	0	0	0
muc2	anxiety	yes	no	none	44164	1938	0.0419459	0.0259833	0.106453	0.300332	0.12307	0	0	0	0	0	0	0	45610	2462	0.00421639	0.02269	0.852582	0.907597	0.509068	0	0	0	0	0	0	0	0	0
mucl3	anxiety	yes	no	none	44164	1938	-0.0446047	0.0590004	0.449645	0.689582	0.369106	0	0	0	0	0	0	0	45610	2462	0.0281811	0.0482028	0.558792	0.694271	0.345529	0	0	0	0	0	0	0	0	0
mvk	anxiety	yes	no	none	44164	1938	-0.00862083	0.0260347	0.740547	0.884778	0.459006	0	0	0	0	0	0	0	45610	2462	0.0777019	0.0221199	0.000443487	0.00259515	0.000738034	0	1	0	1	1	1	1	3	0
mxra8	anxiety	yes	no	none	44164	1938	-0.0057646	0.0709344	0.93523	0.968955	0.523322	0	0	0	0	0	0	0	45610	2462	0.0302978	0.0615477	0.622531	0.741653	0.381133	0	0	0	0	0	0	0	0	0
mybpc1	anxiety	yes	no	none	44164	1938	-0.137842	0.0331529	3.21364e-05	0.000601528	0.000329186	0	1	1	1	1	1	1	45610	2462	0.0102897	0.0273006	0.706244	0.807364	0.429706	0	0	0	0	0	0	0	1	0
mybpc2	anxiety	yes	no	none	44164	1938	-0.0788693	0.0299359	0.0084236	0.054418	0.0250762	0	0	0	1	0	1	0	45610	2462	-0.00141475	0.0243786	0.953723	0.971015	0.548787	0	0	0	0	0	0	0	0	0
mycbp2	anxiety	yes	no	none	44164	1938	0.0160943	0.0356577	0.651734	0.835777	0.42247	0	0	0	0	0	0	0	45610	2462	0.0338417	0.0305001	0.267189	0.40216	0.194599	0	0	0	0	0	0	0	0	0
mydgf	anxiety	yes	no	none	44164	1938	0.0253704	0.02408	0.292071	0.54775	0.241532	0	0	0	0	0	0	0	45610	2462	0.0632035	0.0208101	0.00238827	0.0105503	0.00333461	0	1	0	1	0	1	0	0	0
myh4	anxiety	yes	no	none	44164	1938	-0.0542168	0.0530436	0.306725	0.559803	0.301022	0	0	0	0	0	0	0	45610	2462	-9.29956e-05	0.0445746	0.998335	0.99902	0.540706	0	0	0	0	0	0	0	0	0
myh7b	anxiety	yes	no	none	44164	1938	0.0557196	0.0548269	0.309495	0.562018	0.305134	0	0	0	0	0	0	0	45610	2462	0.0900218	0.0465432	0.0530942	0.116393	0.0613565	0	0	0	0	0	0	0	0	0
myh9	anxiety	yes	no	none	44164	1938	0.0370282	0.0212276	0.0810999	0.252053	0.0948147	0	0	0	0	0	0	0	45610	2462	0.0309519	0.0184507	0.093435	0.17987	0.0936921	0	0	0	0	0	0	0	0	0
myl1	anxiety	yes	no	none	44164	1938	-0.131674	0.065122	0.0431804	0.167788	0.128142	0	0	0	0	0	0	0	45610	2462	-0.144653	0.0569999	0.0111559	0.0356742	0.0251387	0	1	0	1	0	1	0	0	0
myl3	anxiety	yes	no	none	44164	1938	-0.18224	0.0322816	1.64877e-08	1.02434e-06	3.19073e-07	1	1	1	1	1	1	1	45610	2462	0.000524143	0.0268055	0.9844	0.989249	0.556622	0	0	0	0	0	0	0	1	1
myl4	anxiety	yes	no	none	44164	1938	-0.21946	0.0493881	8.84782e-06	0.000224658	0.000144644	0	1	1	1	1	1	1	45610	2462	-0.0246379	0.0398529	0.53643	0.675453	0.333591	0	0	0	0	0	0	0	1	0
myl6b	anxiety	yes	no	none	44164	1938	-0.0150812	0.0271621	0.578736	0.78881	0.38748	0	0	0	0	0	0	0	45610	2462	-0.037963	0.0240285	0.114126	0.208802	0.100621	0	0	0	0	0	0	0	0	0
mylpf	anxiety	yes	no	none	44164	1938	-0.246982	0.0570189	1.48039e-05	0.000327479	0.000272641	0	1	1	1	1	1	1	45610	2462	-0.0412405	0.0442253	0.351073	0.493802	0.241533	0	0	0	0	0	0	0	1	0
myo6	anxiety	yes	no	none	44164	1938	-0.0418913	0.0672218	0.533166	0.756695	0.406136	0	0	0	0	0	0	0	45610	2462	0.0713656	0.0540658	0.186843	0.305991	0.161641	0	0	0	0	0	0	0	0	0
myo9b	anxiety	yes	no	none	44164	1938	0.0560821	0.0309475	0.0699599	0.228504	0.102669	0	0	0	0	0	0	0	45610	2462	0.0679266	0.0269439	0.0117009	0.036937	0.0138465	0	1	0	1	0	1	0	0	0
myoc	anxiety	yes	no	none	44164	1938	-0.101054	0.0445678	0.0233638	0.108898	0.0688567	0	0	0	0	0	0	0	45610	2462	-0.0541513	0.0388234	0.163073	0.275883	0.131233	0	0	0	0	0	0	0	0	0
myom1	anxiety	yes	no	none	44164	1938	0.00333419	0.0525296	0.94939	0.976477	0.529418	0	0	0	0	0	0	0	45610	2462	-0.0347682	0.0467124	0.456693	0.600696	0.296269	0	0	0	0	0	0	0	0	0
myom2	anxiety	yes	no	none	44164	1938	-0.154863	0.0504344	0.00213641	0.0189357	0.0152167	0	1	0	1	0	1	0	45610	2462	-0.0581638	0.0423608	0.169735	0.284843	0.138059	0	0	0	0	0	0	0	0	0
myom3	anxiety	yes	no	none	44164	1938	-0.1797	0.025271	1.15257e-12	1.24648e-10	3.12101e-11	1	1	1	1	1	1	1	45610	2462	-0.0579595	0.0216602	0.00745404	0.0257889	0.00928795	0	1	0	1	0	1	0	1	1
mzb1	anxiety	yes	no	none	44164	1938	-0.104621	0.0405909	0.00995341	0.0615495	0.0370062	0	0	0	1	0	1	0	45610	2462	0.0598952	0.0349884	0.0869223	0.170002	0.0780787	0	0	0	0	0	0	0	0	0
mzt1	anxiety	yes	no	none	44164	1938	0.0807726	0.0386592	0.0366762	0.15105	0.0808836	0	0	0	0	0	0	0	45610	2462	0.100931	0.0333958	0.00250885	0.0110538	0.00448291	0	1	0	1	0	1	0	0	0
naa10	anxiety	yes	no	none	44164	1938	-0.0262351	0.0485073	0.588612	0.793765	0.409274	0	0	0	0	0	0	0	45610	2462	0.0699907	0.0421035	0.0964424	0.18418	0.0898523	0	0	0	0	0	0	0	0	0
naa80	anxiety	yes	no	none	44164	1938	0.0057929	0.0202532	0.77486	0.898924	0.484244	0	0	0	0	0	0	0	45610	2462	0.0377852	0.0175641	0.0314544	0.0786907	0.0369709	0	0	0	1	0	1	0	0	0
naaa	anxiety	yes	no	none	44164	1938	0.0757749	0.0351578	0.03114	0.135264	0.067966	0	0	0	0	0	0	0	45610	2462	-0.00358108	0.0308894	0.907706	0.939703	0.515257	0	0	0	0	0	0	0	0	0
nacc1	anxiety	yes	no	none	44164	1938	-0.0326207	0.0435974	0.454325	0.692395	0.35119	0	0	0	0	0	0	0	45610	2462	0.126692	0.0355528	0.000365962	0.00218083	0.0010737	0	1	0	1	0	1	0	0	0
nadk	anxiety	yes	no	none	44164	1938	-0.126361	0.039326	0.0013128	0.0128036	0.00838825	0	1	0	1	0	1	0	45610	2462	0.0153483	0.0325314	0.637071	0.754052	0.387562	0	0	0	0	0	0	0	0	0
naga	anxiety	yes	no	none	44164	1938	0.0504973	0.0406474	0.214116	0.460736	0.228573	0	0	0	0	0	0	0	45610	2462	0.0547346	0.0349201	0.117016	0.21342	0.0991503	0	0	0	0	0	0	0	0	0
nagk	anxiety	yes	no	none	44164	1938	-0.0788501	0.0422625	0.0620803	0.213264	0.117314	0	0	0	0	0	0	0	45610	2462	-0.0227866	0.0364421	0.531785	0.670761	0.332529	0	0	0	0	0	0	0	0	0
nagpa	anxiety	yes	no	none	44164	1938	0.319323	0.113649	0.00495844	0.0359272	0.0645421	0	1	0	0	0	1	0	45610	2462	0.235208	0.0985358	0.016985	0.0483865	0.0585483	0	1	0	0	0	1	0	0	0
nampt	anxiety	yes	no	none	44164	1938	-0.0318355	0.0403546	0.430175	0.676152	0.33591	0	0	0	0	0	0	0	45610	2462	-0.0162079	0.0344864	0.63837	0.754141	0.385964	0	0	0	0	0	0	0	0	0
nap1l4	anxiety	yes	no	none	44164	1938	-0.129138	0.0571389	0.0238164	0.110038	0.0844498	0	0	0	0	0	0	0	45610	2462	0.0117945	0.0506014	0.815695	0.882486	0.459985	0	0	0	0	0	0	0	0	0
naprt	anxiety	yes	no	none	44164	1938	-0.29194	0.0773261	0.000159725	0.0023089	0.00327882	0	1	0	1	0	1	0	45610	2462	-0.104452	0.0647552	0.106739	0.197723	0.123815	0	0	0	0	0	0	0	0	0
nars1	anxiety	yes	no	none	44164	1938	-0.0248738	0.0513168	0.627882	0.819953	0.425561	0	0	0	0	0	0	0	45610	2462	0.0370438	0.0445723	0.40592	0.55104	0.269885	0	0	0	0	0	0	0	0	0
nbl1	anxiety	yes	no	none	44164	1938	0.123372	0.0763608	0.106171	0.299827	0.214291	0	0	0	0	0	0	0	45610	2462	0.274287	0.0666251	3.84041e-05	0.000294331	0.000343616	0	1	1	1	1	1	1	3	0
nbn	anxiety	yes	no	none	44164	1938	-0.0524426	0.0421592	0.21353	0.459815	0.231491	0	0	0	0	0	0	0	45610	2462	0.00132826	0.0352158	0.969913	0.981679	0.536934	0	0	0	0	0	0	0	0	0
ncam1	anxiety	yes	no	none	44164	1938	-0.50415	0.0667363	4.20926e-14	7.23002e-12	9.27203e-12	1	1	1	1	1	1	1	45610	2462	-0.42024	0.0574361	2.54226e-13	8.83736e-12	8.88878e-12	1	1	1	1	1	1	1	2	2
ncam2	anxiety	yes	no	none	44164	1938	-0.0536999	0.0750794	0.474459	0.70757	0.392772	0	0	0	0	0	0	0	45610	2462	0.0112522	0.0652036	0.862989	0.913018	0.479246	0	0	0	0	0	0	0	0	0
ncan	anxiety	yes	no	none	44164	1938	0.112667	0.0500469	0.0243709	0.111716	0.0773799	0	0	0	0	0	0	0	45610	2462	-0.00692006	0.0434593	0.873487	0.916816	0.487302	0	0	0	0	0	0	0	0	0
ncf2	anxiety	yes	no	none	44164	1938	-0.0831507	0.0253398	0.00103283	0.010545	0.00464047	0	1	0	1	0	1	0	45610	2462	0.00297616	0.0210383	0.887504	0.926109	0.529813	0	0	0	0	0	0	0	0	0
nck2	anxiety	yes	no	none	44164	1938	0.0227711	0.0197977	0.250065	0.498083	0.216005	0	0	0	0	0	0	0	45610	2462	0.0490496	0.0171899	0.00432545	0.0172781	0.00610605	0	1	0	1	0	1	0	0	0
ncln	anxiety	yes	no	none	44164	1938	0.0774837	0.0371739	0.0371279	0.151451	0.0790901	0	0	0	0	0	0	0	45610	2462	0.00891438	0.0351519	0.799808	0.873342	0.46071	0	0	0	0	0	0	0	0	0
ncr1	anxiety	yes	no	none	44164	1938	0.117349	0.0559733	0.0360354	0.149678	0.105117	0	0	0	0	0	0	0	45610	2462	0.0944037	0.0489532	0.0537992	0.117328	0.0642482	0	0	0	0	0	0	0	0	0
ncr3lg1	anxiety	yes	no	none	44164	1938	-0.142605	0.0690276	0.0388371	0.156636	0.12591	0	0	0	0	0	0	0	45610	2462	0.0738512	0.0601803	0.219761	0.347241	0.188818	0	0	0	0	0	0	0	0	0
ncs1	anxiety	yes	no	none	44164	1938	-0.0290201	0.0667749	0.663856	0.842292	0.446784	0	0	0	0	0	0	0	45610	2462	0.154694	0.0583164	0.00798595	0.0272763	0.0204553	0	1	0	1	0	1	0	0	0
ndrg1	anxiety	yes	no	none	44164	1938	-0.00443043	0.0315483	0.888318	0.950527	0.515185	0	0	0	0	0	0	0	45610	2462	0.00103326	0.0271822	0.969678	0.981679	0.549417	0	0	0	0	0	0	0	0	0
ndst1	anxiety	yes	no	none	44164	1938	0.0235741	0.0377047	0.53182	0.755676	0.375553	0	0	0	0	0	0	0	45610	2462	0.0289849	0.0322938	0.369431	0.510525	0.251198	0	0	0	0	0	0	0	0	0
ndufa5	anxiety	yes	no	none	44164	1938	-0.0352888	0.0704692	0.616533	0.813134	0.434514	0	0	0	0	0	0	0	45610	2462	0.064767	0.0606548	0.285612	0.422059	0.225047	0	0	0	0	0	0	0	0	0
ndufb7	anxiety	yes	no	none	44164	1938	0.0314133	0.0273455	0.250656	0.49824	0.221623	0	0	0	0	0	0	0	45610	2462	0.0221328	0.0237591	0.35157	0.494039	0.255629	0	0	0	0	0	0	0	0	0
ndufs6	anxiety	yes	no	none	44164	1938	0.0459097	0.0256169	0.0731063	0.234841	0.0948112	0	0	0	0	0	0	0	45610	2462	-0.000235404	0.0234142	0.991978	0.994602	0.567789	0	0	0	0	0	0	0	0	0
neb	anxiety	yes	no	none	44164	1938	-0.128577	0.0665926	0.0535077	0.194501	0.144903	0	0	0	0	0	0	0	45610	2462	0.00920463	0.0545837	0.866085	0.914558	0.480754	0	0	0	0	0	0	0	0	0
necap2	anxiety	yes	no	none	44164	1938	-0.0114913	0.0369016	0.755493	0.88988	0.463303	0	0	0	0	0	0	0	45610	2462	0.0601272	0.0309284	0.0518861	0.114518	0.0501032	0	0	0	0	0	0	0	0	0
nectin1	anxiety	yes	no	none	44164	1938	-0.0180387	0.0771312	0.815085	0.916179	0.492223	0	0	0	0	0	0	0	45610	2462	0.0750666	0.0646371	0.245498	0.379272	0.20902	0	0	0	0	0	0	0	0	0
nectin2	anxiety	yes	no	none	44164	1938	0.172508	0.0699971	0.0137204	0.0766032	0.0712886	0	0	0	0	0	0	0	45610	2462	0.463054	0.0594851	7.00639e-15	3.35388e-13	3.54888e-13	1	1	1	1	1	1	1	3	3
nectin4	anxiety	yes	no	none	44164	1938	0.00500866	0.0670556	0.940458	0.971053	0.524984	0	0	0	0	0	0	0	45610	2462	0.114901	0.0579711	0.0474748	0.107964	0.0676098	0	0	0	0	0	0	0	0	0
nedd4l	anxiety	yes	no	none	44164	1938	-0.04122	0.0500035	0.409745	0.655518	0.341885	0	0	0	0	0	0	0	45610	2462	0.0252327	0.0440682	0.566927	0.697904	0.348191	0	0	0	0	0	0	0	0	0
nedd9	anxiety	yes	no	none	44164	1938	-0.0900122	0.0754934	0.233136	0.481101	0.295975	0	0	0	0	0	0	0	45610	2462	-0.029318	0.0642172	0.647998	0.760513	0.393311	0	0	0	0	0	0	0	0	0
nefl	anxiety	yes	no	none	44164	1938	0.0026432	0.0419978	0.949817	0.976572	0.532476	0	0	0	0	0	0	0	45610	2462	0.195457	0.0360435	5.86708e-08	8.31644e-07	5.3919e-07	1	1	1	1	1	1	1	3	3
nek7	anxiety	yes	no	none	44164	1938	-0.0103803	0.033098	0.753807	0.88988	0.462105	0	0	0	0	0	0	0	45610	2462	0.0432136	0.0272219	0.112408	0.206448	0.0964984	0	0	0	0	0	0	0	0	0
nell1	anxiety	yes	no	none	44164	1938	-0.0869642	0.0500712	0.0824206	0.25513	0.152388	0	0	0	0	0	0	0	45610	2462	-0.107466	0.0438438	0.0142412	0.0428705	0.0225343	0	1	0	1	0	1	0	0	0
nell2	anxiety	yes	no	none	44164	1938	-0.0224181	0.0708783	0.751783	0.88988	0.47379	0	0	0	0	0	0	0	45610	2462	-0.0578434	0.0624823	0.354572	0.495146	0.26193	0	0	0	0	0	0	0	0	0
nenf	anxiety	yes	no	none	44164	1938	-0.0138267	0.0219676	0.529079	0.75509	0.366882	0	0	0	0	0	0	0	45610	2462	-0.0246413	0.0192772	0.201156	0.324338	0.174352	0	0	0	0	0	0	0	0	0
neo1	anxiety	yes	no	none	44164	1938	-0.0456169	0.110729	0.680361	0.850025	0.466125	0	0	0	0	0	0	0	45610	2462	-0.281967	0.0990764	0.00442785	0.0175432	0.0248593	0	1	0	1	0	1	0	0	0
nexn	anxiety	yes	no	none	44164	1938	0.0970089	0.0340665	0.0044046	0.032961	0.0180215	0	1	0	1	0	1	0	45610	2462	0.0830952	0.0297375	0.00520142	0.0195976	0.00727824	0	1	0	1	0	1	0	0	0
nfasc	anxiety	yes	no	none	44164	1938	-0.19901	0.0710554	0.005098	0.0366654	0.0385583	0	1	0	1	0	1	0	45610	2462	0.0795893	0.0613363	0.194429	0.316109	0.175826	0	0	0	0	0	0	0	0	0
nfat5	anxiety	yes	no	none	44164	1938	0.0984866	0.0267867	0.000236272	0.0032089	0.00152598	0	1	0	1	0	1	0	45610	2462	0.0585197	0.02397	0.0146316	0.0437301	0.0167352	0	1	0	1	0	1	0	0	0
nfatc1	anxiety	yes	no	none	44164	1938	0.0417495	0.0211348	0.0482236	0.181465	0.0646384	0	0	0	0	0	0	0	45610	2462	0.0447831	0.018386	0.0148625	0.0442056	0.018369	0	1	0	1	0	1	0	0	0
nfatc3	anxiety	yes	no	none	44164	1938	0.0356199	0.0350448	0.309435	0.562018	0.268832	0	0	0	0	0	0	0	45610	2462	0.0456201	0.0302799	0.13191	0.232744	0.108936	0	0	0	0	0	0	0	0	0
nfe2	anxiety	yes	no	none	44164	1938	0.0501355	0.0320298	0.117518	0.319428	0.144591	0	0	0	0	0	0	0	45610	2462	0.0576131	0.027886	0.0388262	0.0929282	0.0389256	0	0	0	1	0	1	0	0	0
nfic	anxiety	yes	no	none	44164	1938	0.103327	0.049934	0.0385208	0.155575	0.100614	0	0	0	0	0	0	0	45610	2462	-0.0691478	0.0530418	0.192354	0.313259	0.163586	0	0	0	0	0	0	0	0	0
nfkb1	anxiety	yes	no	none	44164	1938	0.0546807	0.0328257	0.0957555	0.281011	0.129194	0	0	0	0	0	0	0	45610	2462	0.0704354	0.0284378	0.0132556	0.0407008	0.0156152	0	1	0	1	0	1	0	0	0
nfkb2	anxiety	yes	no	none	44164	1938	0.00635808	0.0433654	0.883435	0.948045	0.50955	0	0	0	0	0	0	0	45610	2462	0.0183021	0.0369254	0.620142	0.740619	0.375218	0	0	0	0	0	0	0	0	0
nfkbie	anxiety	yes	no	none	44164	1938	0.0519188	0.0420171	0.216586	0.462303	0.232975	0	0	0	0	0	0	0	45610	2462	0.123449	0.0360418	0.00061443	0.00343704	0.0016451	0	1	0	1	0	1	0	0	0
nfu1	anxiety	yes	no	none	44164	1938	0.00256705	0.0239118	0.914507	0.960664	0.535094	0	0	0	0	0	0	0	45610	2462	0.0337646	0.0206938	0.102757	0.192711	0.0968175	0	0	0	0	0	0	0	0	0
nfx1	anxiety	yes	no	none	44164	1938	0.0853381	0.034761	0.0140885	0.0774737	0.0405819	0	0	0	1	0	1	0	45610	2462	0.0838217	0.0304079	0.00584094	0.0216167	0.00813233	0	1	0	1	0	1	0	0	0
nfya	anxiety	yes	no	none	44164	1938	-0.0847332	0.0647717	0.190811	0.430247	0.258506	0	0	0	0	0	0	0	45610	2462	0.0231604	0.0526136	0.659793	0.770216	0.392772	0	0	0	0	0	0	0	0	0
ngf	anxiety	yes	no	none	44164	1938	0.0980501	0.174403	0.573977	0.786122	0.457456	0	0	0	0	0	0	0	45610	2462	0.137064	0.148778	0.356913	0.497226	0.338336	0	0	0	0	0	0	0	0	0
ngfr	anxiety	yes	no	none	44164	1938	-0.159592	0.0871437	0.0670453	0.22346	0.187154	0	0	0	0	0	0	0	45610	2462	0.0186793	0.071292	0.793313	0.867594	0.453498	0	0	0	0	0	0	0	0	0
ngrn	anxiety	yes	no	none	44164	1938	-0.0184487	0.109967	0.866768	0.942134	0.50758	0	0	0	0	0	0	0	45610	2462	-0.014996	0.0960063	0.875877	0.917675	0.486645	0	0	0	0	0	0	0	0	0
nhlrc3	anxiety	yes	no	none	44164	1938	0.240727	0.074358	0.00120622	0.0121721	0.014598	0	1	0	1	0	1	0	45610	2462	0.382552	0.0647119	3.38768e-09	5.95904e-08	7.47676e-08	1	1	1	1	1	1	1	3	3
nid1	anxiety	yes	no	none	44164	1938	-0.183553	0.0549756	0.000841402	0.00899961	0.00800152	0	1	0	1	0	1	0	45610	2462	0.0545915	0.0471223	0.246657	0.380475	0.187754	0	0	0	0	0	0	0	0	0
nid2	anxiety	yes	no	none	44164	1938	0.00459878	0.0282347	0.870615	0.944002	0.510916	0	0	0	0	0	0	0	45610	2462	0.0621233	0.0242349	0.0103658	0.0337062	0.0123322	0	1	0	1	0	1	0	0	0
ninj1	anxiety	yes	no	none	44164	1938	0.0677855	0.036513	0.0633863	0.215069	0.10767	0	0	0	0	0	0	0	45610	2462	0.0272456	0.0329176	0.407845	0.552626	0.271398	0	0	0	0	0	0	0	0	0
nit1	anxiety	yes	no	none	44164	1938	-0.0643261	0.0507911	0.20534	0.449469	0.243964	0	0	0	0	0	0	0	45610	2462	-0.000725442	0.0444046	0.986965	0.990017	0.535947	0	0	0	0	0	0	0	0	0
nit2	anxiety	yes	no	none	44164	1938	-0.0233432	0.0322915	0.469747	0.70595	0.341703	0	0	0	0	0	0	0	45610	2462	0.0554614	0.0278521	0.0464497	0.106129	0.0453714	0	0	0	1	0	1	0	0	0
nlgn1	anxiety	yes	no	none	44164	1938	-0.0421775	0.0380562	0.267735	0.518082	0.253094	0	0	0	0	0	0	0	45610	2462	0.0347427	0.0301978	0.249937	0.382905	0.184531	0	0	0	0	0	0	0	0	0
nlgn2	anxiety	yes	no	none	44164	1938	0.0210686	0.0515713	0.682882	0.85178	0.44446	0	0	0	0	0	0	0	45610	2462	-0.00970152	0.0452758	0.830332	0.893137	0.467551	0	0	0	0	0	0	0	0	0
nme1	anxiety	yes	no	none	44164	1938	0.0405786	0.114987	0.724165	0.877592	0.477024	0	0	0	0	0	0	0	45610	2462	0.170643	0.0984338	0.0829919	0.16341	0.142936	0	0	0	0	0	0	0	0	0
nme3	anxiety	yes	no	none	44164	1938	0.0624795	0.0888012	0.481689	0.713403	0.404375	0	0	0	0	0	0	0	45610	2462	0.0891568	0.0767805	0.245564	0.379272	0.224882	0	0	0	0	0	0	0	0	0
nmi	anxiety	yes	no	none	44164	1938	-0.0136249	0.0337035	0.686023	0.854218	0.435216	0	0	0	0	0	0	0	45610	2462	0.066197	0.0285646	0.0204794	0.0560974	0.0226166	0	0	0	1	0	1	0	0	0
nmnat1	anxiety	yes	no	none	44164	1938	-0.100942	0.0295784	0.000643281	0.00728349	0.00372099	0	1	0	1	0	1	0	45610	2462	-0.0387192	0.0246878	0.116798	0.213156	0.101855	0	0	0	0	0	0	0	0	0
nmrk2	anxiety	yes	no	none	44164	1938	0.113953	0.0550195	0.0383465	0.155086	0.107483	0	0	0	0	0	0	0	45610	2462	0.0318302	0.0515269	0.536746	0.67556	0.33704	0	0	0	0	0	0	0	0	0
nmt1	anxiety	yes	no	none	44164	1938	-0.00160386	0.0370635	0.965484	0.983332	0.54044	0	0	0	0	0	0	0	45610	2462	0.0502657	0.0308006	0.102685	0.1927	0.0884111	0	0	0	0	0	0	0	0	0
nomo1	anxiety	yes	no	none	44164	1938	-0.0866973	0.0848913	0.307125	0.559803	0.339678	0	0	0	0	0	0	0	45610	2462	0.142443	0.0730529	0.051193	0.113849	0.0863345	0	0	0	0	0	0	0	0	0
nop56	anxiety	yes	no	none	44164	1938	0.0233833	0.0215771	0.278495	0.53012	0.232714	0	0	0	0	0	0	0	45610	2462	-0.00446916	0.0194016	0.817819	0.883148	0.505442	0	0	0	0	0	0	0	0	0
nos1	anxiety	yes	no	none	44164	1938	-0.132176	0.0379982	0.000504264	0.00601	0.00381658	0	1	0	1	0	1	0	45610	2462	0.0167387	0.0324465	0.605933	0.728416	0.372581	0	0	0	0	0	0	0	0	0
nos2	anxiety	yes	no	none	44164	1938	-0.116677	0.0607203	0.0546628	0.1973	0.138476	0	0	0	0	0	0	0	45610	2462	-0.0665883	0.0522126	0.202192	0.325649	0.168304	0	0	0	0	0	0	0	0	0
nos3	anxiety	yes	no	none	44164	1938	-0.0119004	0.0393816	0.762513	0.8929	0.466554	0	0	0	0	0	0	0	45610	2462	-0.00263687	0.0343359	0.938785	0.960832	0.524228	0	0	0	0	0	0	0	0	0
notch1	anxiety	yes	no	none	44164	1938	0.337497	0.129488	0.00915027	0.0582109	0.10326	0	0	0	0	0	0	0	45610	2462	0.0724757	0.113626	0.523574	0.663846	0.377464	0	0	0	0	0	0	0	0	0
notch2	anxiety	yes	no	none	44164	1938	0.0600861	0.10539	0.56859	0.781926	0.43695	0	0	0	0	0	0	0	45610	2462	0.15754	0.090875	0.0829907	0.16341	0.135182	0	0	0	0	0	0	0	0	0
notch3	anxiety	yes	no	none	44164	1938	-0.115173	0.0573901	0.044766	0.172906	0.120295	0	0	0	0	0	0	0	45610	2462	0.031851	0.0498791	0.523106	0.66354	0.329751	0	0	0	0	0	0	0	0	0
npc2	anxiety	yes	no	none	44164	1938	0.129206	0.0682891	0.0584857	0.206166	0.153683	0	0	0	0	0	0	0	45610	2462	0.368794	0.0551112	2.20422e-11	5.50113e-10	5.20652e-10	1	1	1	1	1	1	1	3	3
npdc1	anxiety	yes	no	none	44164	1938	0.195396	0.0624829	0.00176485	0.0161043	0.0160086	0	1	0	1	0	1	0	45610	2462	0.31249	0.0536837	5.85147e-09	9.7636e-08	9.06189e-08	1	1	1	1	1	1	1	3	3
nphs1	anxiety	yes	no	none	44164	1938	0.117121	0.0717568	0.102637	0.29469	0.205168	0	0	0	0	0	0	0	45610	2462	-0.0664422	0.0647096	0.304526	0.443942	0.239929	0	0	0	0	0	0	0	0	0
nphs2	anxiety	yes	no	none	44164	1938	-0.0178573	0.0241927	0.460438	0.697343	0.331343	0	0	0	0	0	0	0	45610	2462	0.0264558	0.020108	0.188279	0.307824	0.162621	0	0	0	0	0	0	0	0	0
npl	anxiety	yes	no	none	44164	1938	-0.209827	0.0473339	9.29736e-06	0.000232037	0.000145203	0	1	1	1	1	1	1	45610	2462	0.0648973	0.0402606	0.106977	0.197955	0.0955689	0	0	0	0	0	0	0	1	0
nppb	anxiety	yes	no	none	44164	1938	0.0199058	0.0156897	0.204543	0.449241	0.193533	0	0	0	0	0	0	0	45610	2462	0.0908432	0.0141194	1.24335e-10	2.8144e-09	4.9971e-10	1	1	1	1	1	1	1	3	3
nppc	anxiety	yes	no	none	44164	1938	-0.17017	0.040244	2.35302e-05	0.000470605	0.000293928	0	1	1	1	1	1	1	45610	2462	-0.169323	0.0352479	1.55687e-06	1.67005e-05	1.07715e-05	1	1	1	1	1	1	1	2	3
npr1	anxiety	yes	no	none	44164	1938	-0.122896	0.0625038	0.0492732	0.184391	0.133669	0	0	0	0	0	0	0	45610	2462	-0.00790958	0.0515189	0.877982	0.919221	0.486254	0	0	0	0	0	0	0	0	0
nptn	anxiety	yes	no	none	44164	1938	-0.043515	0.0279784	0.119873	0.323801	0.137379	0	0	0	0	0	0	0	45610	2462	0.0200954	0.0223389	0.368349	0.509512	0.269514	0	0	0	0	0	0	0	0	0
nptx1	anxiety	yes	no	none	44164	1938	0.1938	0.0493077	8.47989e-05	0.00139894	0.00106706	0	1	0	1	0	1	0	45610	2462	0.206747	0.043022	1.54278e-06	1.66233e-05	1.25443e-05	1	1	1	1	1	1	1	3	3
nptx2	anxiety	yes	no	none	44164	1938	-0.440342	0.0612436	6.47885e-13	7.5673e-11	9.08408e-11	1	1	1	1	1	1	1	45610	2462	-0.269585	0.0533143	4.2695e-07	4.9472e-06	4.67736e-06	1	1	1	1	1	1	1	2	2
nptxr	anxiety	yes	no	none	44164	1938	0.0538588	0.0598792	0.368409	0.619674	0.338137	0	0	0	0	0	0	0	45610	2462	-0.0362462	0.0526887	0.491496	0.634028	0.316885	0	0	0	0	0	0	0	0	0
npy	anxiety	yes	no	none	44164	1938	-0.00806942	0.0309993	0.794625	0.907511	0.478623	0	0	0	0	0	0	0	45610	2462	0.0462009	0.0271965	0.0893604	0.174071	0.0794529	0	0	0	0	0	0	0	0	0
nrcam	anxiety	yes	no	none	44164	1938	-0.0941583	0.0751321	0.210119	0.455492	0.283353	0	0	0	0	0	0	0	45610	2462	-0.0176078	0.0656137	0.788426	0.86506	0.450227	0	0	0	0	0	0	0	0	0
nrgn	anxiety	yes	no	none	44164	1938	0.038312	0.0266957	0.151248	0.373029	0.157351	0	0	0	0	0	0	0	45610	2462	0.0571912	0.0231829	0.0136265	0.0415337	0.0157722	0	1	0	1	0	1	0	0	0
nrn1	anxiety	yes	no	none	44164	1938	-0.0430723	0.0698007	0.537186	0.758869	0.409367	0	0	0	0	0	0	0	45610	2462	0.0315709	0.0567386	0.577919	0.705724	0.358873	0	0	0	0	0	0	0	0	0
nrp1	anxiety	yes	no	none	44164	1938	-0.249656	0.0759709	0.00101546	0.010404	0.013211	0	1	0	1	0	1	0	45610	2462	-0.0920226	0.065712	0.161396	0.273838	0.161786	0	0	0	0	0	0	0	0	0
nrp2	anxiety	yes	no	none	44164	1938	0.022664	0.070213	0.746855	0.887955	0.472214	0	0	0	0	0	0	0	45610	2462	0.129574	0.0606859	0.0327474	0.0815196	0.0552042	0	0	0	0	0	0	0	0	0
nrtn	anxiety	yes	no	none	44164	1938	0.0399006	0.0419403	0.341418	0.59377	0.298152	0	0	0	0	0	0	0	45610	2462	-0.0348478	0.0376192	0.354275	0.495146	0.240899	0	0	0	0	0	0	0	0	0
nrxn3	anxiety	yes	no	none	44164	1938	-0.113979	0.0745203	0.126139	0.333025	0.228352	0	0	0	0	0	0	0	45610	2462	0.0248278	0.0598119	0.678071	0.785389	0.403528	0	0	0	0	0	0	0	0	0
nsfl1c	anxiety	yes	no	none	44164	1938	-0.0768466	0.0310131	0.0132168	0.0740749	0.0351354	0	0	0	1	0	1	0	45610	2462	0.0198108	0.0268885	0.461259	0.605338	0.30857	0	0	0	0	0	0	0	0	0
nt5c	anxiety	yes	no	none	44164	1938	-0.0102506	0.0327344	0.75417	0.88988	0.462242	0	0	0	0	0	0	0	45610	2462	0.0402734	0.0284028	0.15621	0.266433	0.126321	0	0	0	0	0	0	0	0	0
nt5c1a	anxiety	yes	no	none	44164	1938	0.0172477	0.0690958	0.802881	0.911512	0.48753	0	0	0	0	0	0	0	45610	2462	0.330219	0.0515318	1.47388e-10	3.31055e-09	2.77361e-09	1	1	1	1	1	1	1	3	3
nt5c3a	anxiety	yes	no	none	44164	1938	-0.0356731	0.023775	0.133498	0.344359	0.139592	0	0	0	0	0	0	0	45610	2462	0.0114714	0.0207296	0.580001	0.706846	0.388519	0	0	0	0	0	0	0	0	0
nt5e	anxiety	yes	no	none	44164	1938	0.0796501	0.0367623	0.0302632	0.132091	0.069177	0	0	0	0	0	0	0	45610	2462	0.0594011	0.0320369	0.0637186	0.133738	0.0596929	0	0	0	0	0	0	0	0	0
ntf3	anxiety	yes	no	none	44164	1938	-0.0758468	0.0598332	0.204928	0.449241	0.259272	0	0	0	0	0	0	0	45610	2462	-0.0103254	0.0518939	0.842285	0.900428	0.471133	0	0	0	0	0	0	0	0	0
ntf4	anxiety	yes	no	none	44164	1938	-0.134606	0.0612213	0.0279005	0.124191	0.0971629	0	0	0	0	0	0	0	45610	2462	-0.0273146	0.0491747	0.57858	0.705724	0.355054	0	0	0	0	0	0	0	0	0
ntprobnp	anxiety	yes	no	none	44164	1938	0.0481369	0.0185866	0.00960135	0.0597781	0.0178696	0	0	0	1	0	1	0	45610	2462	0.135755	0.0159741	1.92213e-17	1.65077e-15	2.58707e-16	1	1	1	1	1	1	1	3	3
ntrk2	anxiety	yes	no	none	44164	1938	-0.00563318	0.0803344	0.944097	0.973118	0.525075	0	0	0	0	0	0	0	45610	2462	0.0767549	0.0698478	0.271817	0.40682	0.229809	0	0	0	0	0	0	0	0	0
ntrk3	anxiety	yes	no	none	44164	1938	-0.43948	0.0900965	1.07229e-06	4.01423e-05	8.42428e-05	1	1	1	1	1	1	1	45610	2462	-0.355279	0.0784894	5.99802e-06	5.56007e-05	8.72515e-05	0	1	1	1	1	1	1	2	1
nub1	anxiety	yes	no	none	44164	1938	0.0155747	0.0250013	0.533315	0.756695	0.366606	0	0	0	0	0	0	0	45610	2462	0.0520496	0.0215495	0.0157199	0.0457026	0.0182024	0	1	0	1	0	1	0	0	0
nubp1	anxiety	yes	no	none	44164	1938	-0.00534583	0.0247895	0.829261	0.925274	0.498079	0	0	0	0	0	0	0	45610	2462	-0.00702289	0.0214844	0.743756	0.832095	0.463932	0	0	0	0	0	0	0	0	0
nucb2	anxiety	yes	no	none	44164	1938	0.0492323	0.054964	0.370403	0.620943	0.332394	0	0	0	0	0	0	0	45610	2462	0.241471	0.0470509	2.86485e-07	3.42843e-06	2.85624e-06	1	1	1	1	1	1	1	3	3
nudc	anxiety	yes	no	none	44164	1938	0.0359071	0.0327752	0.273273	0.524991	0.24491	0	0	0	0	0	0	0	45610	2462	0.0776871	0.0285355	0.00647963	0.0234455	0.00853658	0	1	0	1	0	1	0	0	0
nudt10	anxiety	yes	no	none	44164	1938	-0.228929	0.106692	0.031897	0.13778	0.152762	0	0	0	0	0	0	0	45610	2462	0.0589013	0.0805079	0.464399	0.608107	0.330634	0	0	0	0	0	0	0	0	0
nudt15	anxiety	yes	no	none	44164	1938	-0.0272893	0.0494753	0.581239	0.789037	0.407501	0	0	0	0	0	0	0	45610	2462	-0.0178169	0.0425832	0.675653	0.783521	0.398915	0	0	0	0	0	0	0	0	0
nudt16	anxiety	yes	no	none	44164	1938	0.00516482	0.0278297	0.852769	0.935068	0.504097	0	0	0	0	0	0	0	45610	2462	0.0709128	0.0239467	0.00306362	0.013117	0.00419718	0	1	0	1	0	1	0	0	0
nudt2	anxiety	yes	no	none	44164	1938	-0.0895291	0.0376207	0.0173228	0.088586	0.0496736	0	0	0	1	0	1	0	45610	2462	0.00100197	0.0319818	0.975007	0.98318	0.543464	0	0	0	0	0	0	0	0	0
nudt5	anxiety	yes	no	none	44164	1938	-0.00701074	0.0404481	0.862394	0.939273	0.502564	0	0	0	0	0	0	0	45610	2462	0.0738065	0.0348002	0.0339332	0.0838993	0.0366549	0	0	0	1	0	1	0	0	0
numb	anxiety	yes	no	none	44164	1938	0.0466415	0.02923	0.110562	0.30868	0.132998	0	0	0	0	0	0	0	45610	2462	0.0606931	0.0253673	0.0167305	0.0479422	0.0187791	0	1	0	1	0	1	0	0	0
nup50	anxiety	yes	no	none	44164	1938	-0.0877993	0.0752179	0.243103	0.490584	0.300687	0	0	0	0	0	0	0	45610	2462	0.0888144	0.0589219	0.131728	0.232744	0.133575	0	0	0	0	0	0	0	0	0
nxpe4	anxiety	yes	no	none	44164	1938	-0.087186	0.0741446	0.239638	0.487626	0.297691	0	0	0	0	0	0	0	45610	2462	0.0109792	0.0616864	0.858736	0.910752	0.477458	0	0	0	0	0	0	0	0	0
nxph1	anxiety	yes	no	none	44164	1938	0.0467853	0.055961	0.403136	0.651442	0.347306	0	0	0	0	0	0	0	45610	2462	-0.00270354	0.0494851	0.956431	0.972415	0.519986	0	0	0	0	0	0	0	0	0
nxph3	anxiety	yes	no	none	44164	1938	0.148908	0.0794293	0.0608315	0.21121	0.170485	0	0	0	0	0	0	0	45610	2462	0.112421	0.0691145	0.103823	0.193838	0.12715	0	0	0	0	0	0	0	0	0
obp2b	anxiety	yes	no	none	44164	1938	-0.162849	0.0267979	1.22509e-09	1.02208e-07	2.46067e-08	1	1	1	1	1	1	1	45610	2462	-0.171789	0.0231971	1.30528e-13	4.94991e-12	1.8e-12	1	1	1	1	1	1	1	2	2
ocln	anxiety	yes	no	none	44164	1938	0.193306	0.0501925	0.000117498	0.00183472	0.00143652	0	1	0	1	0	1	0	45610	2462	0.315214	0.0425587	1.29605e-13	4.94991e-12	2.7488e-12	1	1	1	1	1	1	1	3	3
odam	anxiety	yes	no	none	44164	1938	-0.00311438	0.0392867	0.936815	0.968955	0.529073	0	0	0	0	0	0	0	45610	2462	-0.0885739	0.0358397	0.013459	0.0411952	0.0179695	0	1	0	1	0	1	0	0	0
ofd1	anxiety	yes	no	none	44164	1938	0.0222489	0.0363709	0.540722	0.760919	0.377722	0	0	0	0	0	0	0	45610	2462	0.0159335	0.0318105	0.616449	0.736961	0.378538	0	0	0	0	0	0	0	0	0
oga	anxiety	yes	no	none	44164	1938	0.0518864	0.0339621	0.126569	0.333557	0.155802	0	0	0	0	0	0	0	45610	2462	0.0615575	0.029493	0.036871	0.0891969	0.0373983	0	0	0	1	0	1	0	0	0
ogfr	anxiety	yes	no	none	44164	1938	-0.0221049	0.0617339	0.720293	0.875589	0.461457	0	0	0	0	0	0	0	45610	2462	0.0535399	0.0536682	0.318468	0.459365	0.233467	0	0	0	0	0	0	0	0	0
ogn	anxiety	yes	no	none	44164	1938	0.150453	0.0457391	0.00100412	0.0103605	0.00781549	0	1	0	1	0	1	0	45610	2462	0.292255	0.0396013	1.58377e-13	5.92899e-12	2.97911e-12	1	1	1	1	1	1	1	3	3
ogt	anxiety	yes	no	none	44164	1938	-0.0153096	0.0396487	0.6994	0.86106	0.443262	0	0	0	0	0	0	0	45610	2462	-0.023136	0.0346015	0.503725	0.645688	0.319719	0	0	0	0	0	0	0	0	0
olfm4	anxiety	yes	no	none	44164	1938	-0.0353239	0.0205506	0.0856377	0.26267	0.0979602	0	0	0	0	0	0	0	45610	2462	-0.00937822	0.0179782	0.601919	0.725683	0.411969	0	0	0	0	0	0	0	0	0
olr1	anxiety	yes	no	none	44164	1938	-0.0241963	0.0357032	0.497959	0.727747	0.358664	0	0	0	0	0	0	0	45610	2462	0.0601377	0.0303129	0.0472669	0.107743	0.0462332	0	0	0	1	0	1	0	0	0
omd	anxiety	yes	no	none	44164	1938	-0.157939	0.0453346	0.000494259	0.0059149	0.00439818	0	1	0	1	0	1	0	45610	2462	-0.10932	0.0397166	0.00591418	0.0218324	0.0105766	0	1	0	1	0	1	0	0	0
omg	anxiety	yes	no	none	44164	1938	-0.038877	0.0309501	0.209073	0.454913	0.20386	0	0	0	0	0	0	0	45610	2462	-0.0970235	0.0270209	0.000329807	0.00199387	0.000671081	0	1	0	1	1	1	1	3	0
omp	anxiety	yes	no	none	44164	1938	-0.0396433	0.0520877	0.446605	0.687396	0.359687	0	0	0	0	0	0	0	45610	2462	-0.0943677	0.0463143	0.041595	0.0979389	0.0513217	0	0	0	0	0	0	0	0	0
ophn1	anxiety	yes	no	none	44164	1938	0.0554319	0.0222175	0.0125968	0.0718414	0.0250996	0	0	0	1	0	1	0	45610	2462	0.0656611	0.0193402	0.000686126	0.00376596	0.00107542	0	1	0	1	0	1	0	0	0
oplah	anxiety	yes	no	none	44164	1938	-0.0288237	0.0356584	0.418901	0.664466	0.32327	0	0	0	0	0	0	0	45610	2462	0.028298	0.030566	0.354549	0.495146	0.244667	0	0	0	0	0	0	0	0	0
optc	anxiety	yes	no	none	44164	1938	0.0244339	0.0439094	0.577896	0.788562	0.400821	0	0	0	0	0	0	0	45610	2462	0.0748849	0.037105	0.0435717	0.101459	0.0460478	0	0	0	1	0	1	0	0	0
orm1	anxiety	yes	no	none	44164	1938	0.541233	0.119318	5.73205e-06	0.000162346	0.000737222	0	1	1	1	1	1	1	45610	2462	0.610292	0.102658	2.76573e-09	4.98515e-08	2.59143e-07	1	1	1	1	1	1	1	2	3
osbpl2	anxiety	yes	no	none	44164	1938	0.0264861	0.0603517	0.660762	0.84102	0.442411	0	0	0	0	0	0	0	45610	2462	-0.0583574	0.0563281	0.30019	0.438497	0.227173	0	0	0	0	0	0	0	0	0
oscar	anxiety	yes	no	none	44164	1938	0.148258	0.061653	0.0161849	0.0848473	0.0712853	0	0	0	0	0	0	0	45610	2462	0.276269	0.0538816	2.93874e-07	3.48826e-06	3.36304e-06	1	1	1	1	1	1	1	3	3
osm	anxiety	yes	no	none	44164	1938	0.0155581	0.0288296	0.589434	0.793887	0.392606	0	0	0	0	0	0	0	45610	2462	0.0822774	0.0250388	0.00101621	0.00519671	0.00162968	0	1	0	1	0	1	0	0	0
osmr	anxiety	yes	no	none	44164	1938	0.292654	0.100071	0.00345049	0.0275285	0.044205	0	1	0	1	0	1	0	45610	2462	0.531156	0.0863191	7.58398e-10	1.50661e-08	4.24099e-08	1	1	1	1	1	1	1	3	3
ostn	anxiety	yes	no	none	44164	1938	-0.138166	0.0641371	0.0312218	0.135264	0.106795	0	0	0	0	0	0	0	45610	2462	0.0653614	0.0484964	0.177736	0.294046	0.149289	0	0	0	0	0	0	0	0	0
otoa	anxiety	yes	no	none	44164	1938	-0.0537502	0.0483352	0.266125	0.515992	0.272817	0	0	0	0	0	0	0	45610	2462	0.00148118	0.0403186	0.970695	0.981933	0.532081	0	0	0	0	0	0	0	0	0
otud6b	anxiety	yes	no	none	44164	1938	0.012847	0.0412192	0.755287	0.88988	0.464492	0	0	0	0	0	0	0	45610	2462	0.105241	0.0353863	0.00293899	0.0126576	0.00542415	0	1	0	1	0	1	0	0	0
otud7b	anxiety	yes	no	none	44164	1938	0.0622899	0.0377658	0.0990708	0.289287	0.142858	0	0	0	0	0	0	0	45610	2462	0.130356	0.0325144	6.09312e-05	0.000444798	0.000222363	0	1	1	1	1	1	1	3	0
oxct1	anxiety	yes	no	none	44164	1938	0.0254656	0.0356014	0.474424	0.70757	0.348223	0	0	0	0	0	0	0	45610	2462	0.120723	0.0305471	7.74944e-05	0.000551911	0.00024449	0	1	1	1	1	1	1	3	0
oxt	anxiety	yes	no	none	44164	1938	-0.00866725	0.0138223	0.530627	0.755355	0.400726	0	0	0	0	0	0	0	45610	2462	-0.000533858	0.0119838	0.964467	0.976845	0.608975	0	0	0	0	0	0	0	0	0
p4hb	anxiety	yes	no	none	44164	1938	0.12669	0.0528934	0.0166112	0.0860014	0.0642059	0	0	0	0	0	0	0	45610	2462	0.169401	0.0458226	0.000218264	0.0013946	0.00099835	0	1	0	1	1	1	1	3	0
pacs2	anxiety	yes	no	none	44164	1938	0.0599102	0.0387939	0.12251	0.327592	0.163746	0	0	0	0	0	0	0	45610	2462	0.0664002	0.0337338	0.0490271	0.110548	0.048722	0	0	0	1	0	1	0	0	0
padi2	anxiety	yes	no	none	44164	1938	-0.0480999	0.0388353	0.215508	0.4616	0.225407	0	0	0	0	0	0	0	45610	2462	-0.00996147	0.0323813	0.758364	0.84435	0.445058	0	0	0	0	0	0	0	0	0
padi4	anxiety	yes	no	none	44164	1938	-0.0775885	0.030245	0.0103076	0.0628356	0.0290513	0	0	0	1	0	1	0	45610	2462	-0.0652468	0.0259498	0.0119253	0.0374832	0.013993	0	1	0	1	0	1	0	0	0
paep	anxiety	yes	no	none	44164	1938	0.00741227	0.0145813	0.611215	0.810222	0.435193	0	0	0	0	0	0	0	45610	2462	-0.00775491	0.0127516	0.543086	0.681128	0.418831	0	0	0	0	0	0	0	0	0
pafah1b3	anxiety	yes	no	none	44164	1938	-0.00480865	0.0205683	0.815149	0.916179	0.500898	0	0	0	0	0	0	0	45610	2462	-0.0111412	0.0179702	0.53527	0.674283	0.378596	0	0	0	0	0	0	0	0	0
pafah2	anxiety	yes	no	none	44164	1938	-0.0635613	0.0506233	0.209271	0.454986	0.24595	0	0	0	0	0	0	0	45610	2462	0.0584052	0.0425624	0.169993	0.285056	0.138396	0	0	0	0	0	0	0	0	0
pag1	anxiety	yes	no	none	44164	1938	0.192428	0.0365339	1.38579e-07	6.97676e-06	2.51356e-06	1	1	1	1	1	1	1	45610	2462	0.1282	0.0319256	5.92991e-05	0.000435058	0.000211252	0	1	1	1	1	1	1	2	1
pagr1	anxiety	yes	no	none	44164	1938	-0.0834519	0.0574294	0.14619	0.365745	0.217902	0	0	0	0	0	0	0	45610	2462	0.0562445	0.0472211	0.233619	0.364211	0.180517	0	0	0	0	0	0	0	0	0
paip2b	anxiety	yes	no	none	44164	1938	0.0231611	0.0465503	0.618801	0.814286	0.418497	0	0	0	0	0	0	0	45610	2462	-0.0385676	0.0413027	0.350418	0.493118	0.239633	0	0	0	0	0	0	0	0	0
pak4	anxiety	yes	no	none	44164	1938	0.0150963	0.0346801	0.663344	0.842158	0.426549	0	0	0	0	0	0	0	45610	2462	0.0690044	0.0293435	0.0186926	0.052132	0.0210711	0	0	0	1	0	1	0	0	0
palld	anxiety	yes	no	none	44164	1938	-0.0966171	0.0664569	0.145993	0.365609	0.23196	0	0	0	0	0	0	0	45610	2462	0.0765908	0.0511569	0.134348	0.235612	0.125325	0	0	0	0	0	0	0	0	0
palm	anxiety	yes	no	none	44164	1938	0.27198	0.0742261	0.000248106	0.00330864	0.0043284	0	1	0	1	0	1	0	45610	2462	0.313421	0.0646483	1.24654e-06	1.36325e-05	1.58973e-05	1	1	1	1	1	1	1	3	3
palm2	anxiety	yes	no	none	44164	1938	0.107826	0.0577688	0.06197	0.213264	0.143235	0	0	0	0	0	0	0	45610	2462	0.341442	0.047572	7.10627e-13	2.30559e-11	1.6237e-11	1	1	1	1	1	1	1	3	3
palm3	anxiety	yes	no	none	44164	1938	-0.013481	0.0336412	0.68862	0.856011	0.436238	0	0	0	0	0	0	0	45610	2462	-0.0169075	0.0292266	0.562928	0.696504	0.356217	0	0	0	0	0	0	0	0	0
pam	anxiety	yes	no	none	44164	1938	0.118046	0.0752295	0.116613	0.317936	0.221676	0	0	0	0	0	0	0	45610	2462	0.129359	0.0658602	0.0495137	0.11112	0.077461	0	0	0	0	0	0	0	0	0
pamr1	anxiety	yes	no	none	44164	1938	0.113591	0.0713243	0.111249	0.309969	0.212062	0	0	0	0	0	0	0	45610	2462	0.113329	0.0617057	0.0662677	0.137528	0.0883763	0	0	0	0	0	0	0	0	0
pappa	anxiety	yes	no	none	44164	1938	-0.210657	0.0438321	1.53981e-06	5.48322e-05	2.64813e-05	1	1	1	1	1	1	1	45610	2462	-0.0877412	0.0379544	0.0207914	0.0568454	0.0263061	0	0	0	1	0	1	0	1	1
pard3	anxiety	yes	no	none	44164	1938	0.0285641	0.0324555	0.378806	0.628473	0.298927	0	0	0	0	0	0	0	45610	2462	0.00574072	0.0285375	0.84057	0.89984	0.489207	0	0	0	0	0	0	0	0	0
park7	anxiety	yes	no	none	44164	1938	-0.0822015	0.0394118	0.0370049	0.151451	0.0825172	0	0	0	0	0	0	0	45610	2462	0.0318611	0.034081	0.349859	0.492569	0.23932	0	0	0	0	0	0	0	0	0
parp1	anxiety	yes	no	none	44164	1938	-0.0857184	0.0400843	0.0324799	0.139678	0.0772886	0	0	0	0	0	0	0	45610	2462	0.0119968	0.0324065	0.711235	0.810303	0.423019	0	0	0	0	0	0	0	0	0
paxx	anxiety	yes	no	none	44164	1938	-0.00188571	0.052867	0.971546	0.987096	0.536102	0	0	0	0	0	0	0	45610	2462	0.103182	0.0452574	0.0226135	0.0609709	0.0324815	0	0	0	1	0	1	0	0	0
pbk	anxiety	yes	no	none	44164	1938	-0.170415	0.0801147	0.0334086	0.142621	0.128426	0	0	0	0	0	0	0	45610	2462	-0.0268917	0.0695537	0.699029	0.803608	0.416582	0	0	0	0	0	0	0	0	0
pbld	anxiety	yes	no	none	44164	1938	0.0259439	0.0405368	0.522167	0.751467	0.375037	0	0	0	0	0	0	0	45610	2462	-0.0185505	0.0352342	0.598547	0.723034	0.36608	0	0	0	0	0	0	0	0	0
pbxip1	anxiety	yes	no	none	44164	1938	-0.0802183	0.081205	0.323227	0.575449	0.342895	0	0	0	0	0	0	0	45610	2462	-0.09026	0.0711483	0.204577	0.328403	0.194943	0	0	0	0	0	0	0	0	0
pcare	anxiety	yes	no	none	44164	1938	-0.0121202	0.0294591	0.680761	0.850025	0.432155	0	0	0	0	0	0	0	45610	2462	-0.0240268	0.026066	0.35665	0.497096	0.252989	0	0	0	0	0	0	0	0	0
pcbd1	anxiety	yes	no	none	44164	1938	-0.0492548	0.0490354	0.31515	0.567348	0.298353	0	0	0	0	0	0	0	45610	2462	0.02599	0.0413672	0.529823	0.669674	0.330246	0	0	0	0	0	0	0	0	0
pcbp2	anxiety	yes	no	none	44164	1938	-0.0213326	0.0336177	0.525713	0.75286	0.368231	0	0	0	0	0	0	0	45610	2462	0.0694988	0.0290251	0.016646	0.0478409	0.0190489	0	1	0	1	0	1	0	0	0
pcdh1	anxiety	yes	no	none	44164	1938	-0.162468	0.100311	0.10531	0.298549	0.240439	0	0	0	0	0	0	0	45610	2462	-0.061008	0.0856107	0.47608	0.619775	0.339941	0	0	0	0	0	0	0	0	0
pcdh12	anxiety	yes	no	none	44164	1938	-0.0108355	0.0961757	0.910297	0.958313	0.516761	0	0	0	0	0	0	0	45610	2462	0.124815	0.0829563	0.132431	0.233231	0.164802	0	0	0	0	0	0	0	0	0
pcdh17	anxiety	yes	no	none	44164	1938	-0.0293995	0.0585336	0.61548	0.812111	0.426689	0	0	0	0	0	0	0	45610	2462	-0.0626115	0.0514298	0.223446	0.351542	0.179554	0	0	0	0	0	0	0	0	0
pcdh7	anxiety	yes	no	none	44164	1938	0.0230443	0.0683551	0.736021	0.88126	0.468553	0	0	0	0	0	0	0	45610	2462	0.0696593	0.0578246	0.228332	0.357496	0.190485	0	0	0	0	0	0	0	0	0
pcdh9	anxiety	yes	no	none	44164	1938	-0.093286	0.0706686	0.186819	0.423863	0.264342	0	0	0	0	0	0	0	45610	2462	0.0177661	0.0616015	0.773037	0.85511	0.443156	0	0	0	0	0	0	0	0	0
pcdhb15	anxiety	yes	no	none	44164	1938	0.0389586	0.0606719	0.520796	0.750975	0.396492	0	0	0	0	0	0	0	45610	2462	0.0862104	0.052452	0.100258	0.189084	0.103753	0	0	0	0	0	0	0	0	0
pcna	anxiety	yes	no	none	44164	1938	-0.102818	0.0425786	0.0157448	0.0838956	0.0519186	0	0	0	0	0	0	0	45610	2462	0.0231703	0.0324008	0.474537	0.618041	0.306828	0	0	0	0	0	0	0	0	0
pcsk7	anxiety	yes	no	none	44164	1938	0.0269494	0.053207	0.612505	0.810222	0.421726	0	0	0	0	0	0	0	45610	2462	0.00730937	0.0466172	0.875406	0.917511	0.486662	0	0	0	0	0	0	0	0	0
pcsk9	anxiety	yes	no	none	44164	1938	0.220798	0.0506497	1.30468e-05	0.000299974	0.000210138	0	1	1	1	1	1	1	45610	2462	0.23308	0.0439639	1.14777e-07	1.5165e-06	1.15503e-06	1	1	1	1	1	1	1	2	3
pcyt2	anxiety	yes	no	none	44164	1938	0.00849969	0.0320015	0.790545	0.906071	0.476727	0	0	0	0	0	0	0	45610	2462	0.06154	0.0276623	0.026102	0.0685413	0.0276964	0	0	0	1	0	1	0	0	0
pdap1	anxiety	yes	no	none	44164	1938	0.00788483	0.0248648	0.751162	0.88988	0.464774	0	0	0	0	0	0	0	45610	2462	0.0415565	0.0215494	0.053802	0.117328	0.0543929	0	0	0	0	0	0	0	0	0
pdcd1	anxiety	yes	no	none	44164	1938	0.081397	0.0488407	0.0955975	0.28083	0.162365	0	0	0	0	0	0	0	45610	2462	0.100757	0.0424131	0.0175202	0.0494767	0.0253982	0	1	0	1	0	1	0	0	0
pdcd1lg2	anxiety	yes	no	none	44164	1938	0.0231672	0.0666932	0.728313	0.878428	0.465753	0	0	0	0	0	0	0	45610	2462	0.189276	0.0575024	0.000996155	0.00511208	0.00434594	0	1	0	1	0	1	0	0	0
pdcd5	anxiety	yes	no	none	44164	1938	-0.074213	0.0353127	0.0355888	0.148033	0.0740861	0	0	0	0	0	0	0	45610	2462	0.0548639	0.0303498	0.0706506	0.144266	0.0647245	0	0	0	0	0	0	0	0	0
pdcd6	anxiety	yes	no	none	44164	1938	0.0314893	0.0310547	0.310585	0.562733	0.261671	0	0	0	0	0	0	0	45610	2462	0.0790975	0.0282186	0.00506264	0.019324	0.00689295	0	1	0	1	0	1	0	0	0
pdcl2	anxiety	yes	no	none	44164	1938	0.00122658	0.0468387	0.979108	0.989272	0.540345	0	0	0	0	0	0	0	45610	2462	0.065851	0.0381474	0.0843073	0.165664	0.07803	0	0	0	0	0	0	0	0	0
pde1c	anxiety	yes	no	none	44164	1938	0.0111364	0.0448606	0.803945	0.911512	0.48255	0	0	0	0	0	0	0	45610	2462	-0.0235504	0.0405693	0.561578	0.695129	0.34565	0	0	0	0	0	0	0	0	0
pde4d	anxiety	yes	no	none	44164	1938	-0.0273965	0.0407927	0.501836	0.731218	0.367023	0	0	0	0	0	0	0	45610	2462	-0.0236676	0.0353948	0.503702	0.645688	0.319149	0	0	0	0	0	0	0	0	0
pde5a	anxiety	yes	no	none	44164	1938	0.0318599	0.0237979	0.180646	0.414732	0.17253	0	0	0	0	0	0	0	45610	2462	0.0456003	0.0207057	0.0276435	0.0711182	0.0305912	0	0	0	1	0	1	0	0	0
pdgfa	anxiety	yes	no	none	44164	1938	-0.00968383	0.0288209	0.736871	0.88126	0.455794	0	0	0	0	0	0	0	45610	2462	0.0505957	0.0250869	0.0437147	0.101711	0.0435018	0	0	0	1	0	1	0	0	0
pdgfb	anxiety	yes	no	none	44164	1938	-0.00859076	0.0241721	0.72229	0.876756	0.453103	0	0	0	0	0	0	0	45610	2462	0.0450326	0.02113	0.0330714	0.0821858	0.0356299	0	0	0	1	0	1	0	0	0
pdgfc	anxiety	yes	no	none	44164	1938	0.152257	0.0724056	0.0354805	0.148004	0.123939	0	0	0	0	0	0	0	45610	2462	0.130603	0.0626494	0.0371001	0.089457	0.0616538	0	0	0	0	0	0	0	0	0
pdgfra	anxiety	yes	no	none	44164	1938	-0.135053	0.0735593	0.0663607	0.222164	0.170228	0	0	0	0	0	0	0	45610	2462	0.0771542	0.0636784	0.225657	0.353982	0.196838	0	0	0	0	0	0	0	0	0
pdgfrb	anxiety	yes	no	none	44164	1938	0.00124782	0.059654	0.983311	0.992832	0.537975	0	0	0	0	0	0	0	45610	2462	0.00304826	0.0517439	0.953023	0.970932	0.517579	0	0	0	0	0	0	0	0	0
pdia2	anxiety	yes	no	none	44164	1938	0.0589332	0.0595258	0.322152	0.57434	0.317791	0	0	0	0	0	0	0	45610	2462	-0.00663203	0.0540185	0.902287	0.935278	0.49583	0	0	0	0	0	0	0	0	0
pdia3	anxiety	yes	no	none	44164	1938	0.0985217	0.0969147	0.309352	0.562018	0.350559	0	0	0	0	0	0	0	45610	2462	0.267007	0.076446	0.00047807	0.00276977	0.00338313	0	1	0	1	0	1	0	0	0
pdia4	anxiety	yes	no	none	44164	1938	0.0346779	0.0395607	0.380717	0.630212	0.312289	0	0	0	0	0	0	0	45610	2462	0.0994769	0.0339569	0.00339501	0.0141418	0.00579749	0	1	0	1	0	1	0	0	0
pdia5	anxiety	yes	no	none	44164	1938	0.0088785	0.0410277	0.828674	0.925274	0.490646	0	0	0	0	0	0	0	45610	2462	0.0131986	0.0354328	0.709523	0.808668	0.418706	0	0	0	0	0	0	0	0	0
pdlim5	anxiety	yes	no	none	44164	1938	0.0328732	0.0205644	0.109921	0.307442	0.117868	0	0	0	0	0	0	0	45610	2462	0.0429611	0.0178459	0.0160691	0.0465033	0.020005	0	1	0	1	0	1	0	0	0
pdlim7	anxiety	yes	no	none	44164	1938	0.0457009	0.0163089	0.00507539	0.0365929	0.00994837	0	1	0	1	0	1	0	45610	2462	0.052974	0.0141755	0.000186227	0.0012084	0.000353143	0	1	0	1	1	1	1	3	0
pdp1	anxiety	yes	no	none	44164	1938	0.0406535	0.0416227	0.32871	0.578911	0.291448	0	0	0	0	0	0	0	45610	2462	0.0371963	0.0357066	0.297541	0.435935	0.20982	0	0	0	0	0	0	0	0	0
pdrg1	anxiety	yes	no	none	44164	1938	-0.0857943	0.050445	0.0889902	0.269555	0.159307	0	0	0	0	0	0	0	45610	2462	-0.0312208	0.0418885	0.456071	0.600148	0.294028	0	0	0	0	0	0	0	0	0
pdxdc1	anxiety	yes	no	none	44164	1938	-0.0454997	0.0458374	0.320889	0.573648	0.29547	0	0	0	0	0	0	0	45610	2462	0.0219172	0.0361645	0.544487	0.682069	0.338969	0	0	0	0	0	0	0	0	0
pdzd2	anxiety	yes	no	none	44164	1938	0.0596209	0.0397945	0.134076	0.345239	0.174578	0	0	0	0	0	0	0	45610	2462	0.108085	0.0339021	0.00143183	0.00694509	0.00293329	0	1	0	1	0	1	0	0	0
pdzk1	anxiety	yes	no	none	44164	1938	0.034855	0.0540579	0.519075	0.749696	0.389475	0	0	0	0	0	0	0	45610	2462	0.0360849	0.0469868	0.4425	0.587585	0.289493	0	0	0	0	0	0	0	0	0
pear1	anxiety	yes	no	none	44164	1938	-0.0185593	0.0926263	0.841193	0.928002	0.500582	0	0	0	0	0	0	0	45610	2462	0.076048	0.0807294	0.346187	0.490236	0.279288	0	0	0	0	0	0	0	0	0
pebp1	anxiety	yes	no	none	44164	1938	-0.0820304	0.0354489	0.0206652	0.0995749	0.0528604	0	0	0	0	0	0	0	45610	2462	0.0192593	0.0305102	0.527882	0.667857	0.336492	0	0	0	0	0	0	0	0	0
pecam1	anxiety	yes	no	none	44164	1938	-0.0670593	0.0693638	0.333656	0.585951	0.335068	0	0	0	0	0	0	0	45610	2462	0.0303747	0.0600482	0.61297	0.734457	0.37616	0	0	0	0	0	0	0	0	0
pecr	anxiety	yes	no	none	44164	1938	-0.0908808	0.0902232	0.313796	0.565608	0.347006	0	0	0	0	0	0	0	45610	2462	0.0102066	0.0759256	0.893064	0.929647	0.490989	0	0	0	0	0	0	0	0	0
penk	anxiety	yes	no	none	44164	1938	0.197607	0.0776344	0.0109166	0.0653205	0.0677303	0	0	0	0	0	0	0	45610	2462	0.225066	0.0676942	0.000885015	0.00463957	0.00476646	0	1	0	1	0	1	0	0	0
pepd	anxiety	yes	no	none	44164	1938	-0.018456	0.092461	0.841787	0.928002	0.500707	0	0	0	0	0	0	0	45610	2462	-0.0128611	0.0805747	0.873183	0.916816	0.484219	0	0	0	0	0	0	0	0	0
per3	anxiety	yes	no	none	44164	1938	-0.0203339	0.0207115	0.326214	0.578023	0.261183	0	0	0	0	0	0	0	45610	2462	0.00558618	0.0179421	0.755539	0.842051	0.484253	0	0	0	0	0	0	0	0	0
pf4	anxiety	yes	no	none	44164	1938	-0.0101278	0.0249588	0.684904	0.853572	0.435808	0	0	0	0	0	0	0	45610	2462	0.0390768	0.021545	0.0697195	0.143226	0.0682243	0	0	0	0	0	0	0	0	0
pfdn2	anxiety	yes	no	none	44164	1938	-0.00041996	0.0385834	0.991316	0.997464	0.548631	0	0	0	0	0	0	0	45610	2462	0.035035	0.0334968	0.295598	0.433307	0.209269	0	0	0	0	0	0	0	0	0
pfdn4	anxiety	yes	no	none	44164	1938	-0.0852793	0.0488746	0.0810092	0.252053	0.148855	0	0	0	0	0	0	0	45610	2462	-0.0139977	0.0404485	0.729295	0.821176	0.424283	0	0	0	0	0	0	0	0	0
pfdn6	anxiety	yes	no	none	44164	1938	0.0156018	0.0374295	0.676802	0.850025	0.433407	0	0	0	0	0	0	0	45610	2462	0.0358292	0.0316699	0.257916	0.392451	0.188272	0	0	0	0	0	0	0	0	0
pfkfb2	anxiety	yes	no	none	44164	1938	-0.0359747	0.0270214	0.183077	0.418298	0.17937	0	0	0	0	0	0	0	45610	2462	0.0245095	0.0233662	0.29421	0.431817	0.222659	0	0	0	0	0	0	0	0	0
pga4	anxiety	yes	no	none	44164	1938	0.0668526	0.0342837	0.0511778	0.189015	0.0906007	0	0	0	0	0	0	0	45610	2462	0.177485	0.0304199	5.39537e-09	9.10664e-08	5.20972e-08	1	1	1	1	1	1	1	3	3
pgd	anxiety	yes	no	none	44164	1938	-0.0522774	0.0442596	0.237542	0.485729	0.249579	0	0	0	0	0	0	0	45610	2462	0.0653577	0.0376518	0.0825908	0.162949	0.076451	0	0	0	0	0	0	0	0	0
pgf	anxiety	yes	no	none	44164	1938	-0.166905	0.0743794	0.0248347	0.113131	0.104559	0	0	0	0	0	0	0	45610	2462	0.128624	0.0627754	0.0404666	0.0956007	0.0653229	0	0	0	0	0	0	0	0	0
pglyrp1	anxiety	yes	no	none	44164	1938	-0.00516933	0.04842	0.914979	0.960712	0.519336	0	0	0	0	0	0	0	45610	2462	0.05965	0.0420219	0.155754	0.266121	0.129048	0	0	0	0	0	0	0	0	0
pglyrp2	anxiety	yes	no	none	44164	1938	0.0124533	0.0810955	0.877954	0.946343	0.508651	0	0	0	0	0	0	0	45610	2462	0.245538	0.0713511	0.000578989	0.00327011	0.00362236	0	1	0	1	0	1	0	0	0
pglyrp4	anxiety	yes	no	none	44164	1938	-0.0830275	0.0422354	0.0493184	0.184391	0.10279	0	0	0	0	0	0	0	45610	2462	-0.0508591	0.0360792	0.158642	0.269637	0.127043	0	0	0	0	0	0	0	0	0
pgm2	anxiety	yes	no	none	44164	1938	-0.00396409	0.0412498	0.923441	0.966534	0.523692	0	0	0	0	0	0	0	45610	2462	-0.017439	0.0367308	0.634944	0.75245	0.382419	0	0	0	0	0	0	0	0	0
pgr	anxiety	yes	no	none	44164	1938	0.029877	0.0229169	0.192331	0.431673	0.179283	0	0	0	0	0	0	0	45610	2462	0.0188425	0.0201451	0.349615	0.492507	0.266416	0	0	0	0	0	0	0	0	0
phactr2	anxiety	yes	no	none	44164	1938	0.0276914	0.0212225	0.191957	0.431626	0.177862	0	0	0	0	0	0	0	45610	2462	0.0529443	0.0184178	0.00404501	0.0163141	0.00557069	0	1	0	1	0	1	0	0	0
phldb1	anxiety	yes	no	none	44164	1938	0.181646	0.0432491	2.66913e-05	0.000519592	0.000347436	0	1	1	1	1	1	1	45610	2462	0.212042	0.0376043	1.71275e-08	2.67445e-07	1.7447e-07	1	1	1	1	1	1	1	2	3
phldb2	anxiety	yes	no	none	44164	1938	0.0643592	0.0249758	0.00997017	0.0615495	0.0236518	0	0	0	1	0	1	0	45610	2462	0.0440106	0.0222683	0.0481126	0.109075	0.0487546	0	0	0	1	0	1	0	0	0
phospho1	anxiety	yes	no	none	44164	1938	-0.0759871	0.0666954	0.254572	0.503966	0.295829	0	0	0	0	0	0	0	45610	2462	0.228887	0.0583912	8.85923e-05	0.000623348	0.000607403	0	1	1	1	1	1	1	3	0
phykpl	anxiety	yes	no	none	44164	1938	-0.0257509	0.0585961	0.660325	0.840885	0.441256	0	0	0	0	0	0	0	45610	2462	0.0650228	0.0509646	0.202011	0.325536	0.166653	0	0	0	0	0	0	0	0	0
pi16	anxiety	yes	no	none	44164	1938	0.364776	0.0959138	0.000142858	0.00211749	0.00461499	0	1	0	1	0	1	0	45610	2462	0.28273	0.0835267	0.000712039	0.00388627	0.0052049	0	1	0	1	0	1	0	0	0
pi3	anxiety	yes	no	none	44164	1938	-0.0292659	0.0371958	0.431394	0.676152	0.331426	0	0	0	0	0	0	0	45610	2462	0.0637869	0.031735	0.0444327	0.103217	0.0442521	0	0	0	1	0	1	0	0	0
pibf1	anxiety	yes	no	none	44164	1938	0.0421065	0.030912	0.173153	0.404811	0.181066	0	0	0	0	0	0	0	45610	2462	0.051998	0.0267863	0.0522316	0.114933	0.0502929	0	0	0	0	0	0	0	0	0
pigr	anxiety	yes	no	none	44164	1938	0.298535	0.0527311	1.50093e-08	9.52763e-07	5.30303e-07	1	1	1	1	1	1	1	45610	2462	0.45442	0.0445708	2.07781e-24	5.51563e-22	1.03323e-22	1	1	1	1	1	1	1	2	2
pik3ap1	anxiety	yes	no	none	44164	1938	-0.0480917	0.0338117	0.154928	0.37885	0.175559	0	0	0	0	0	0	0	45610	2462	0.0317423	0.0292972	0.278604	0.414008	0.202528	0	0	0	0	0	0	0	0	0
pik3ip1	anxiety	yes	no	none	44164	1938	0.115242	0.0717355	0.108166	0.303697	0.209987	0	0	0	0	0	0	0	45610	2462	0.329779	0.0614795	8.13781e-08	1.12087e-06	1.24617e-06	1	1	1	1	1	1	1	3	3
pikfyve	anxiety	yes	no	none	44164	1938	0.0989979	0.041589	0.0172946	0.088586	0.0540111	0	0	0	0	0	0	0	45610	2462	0.075068	0.0364756	0.0395873	0.094056	0.0423531	0	0	0	1	0	1	0	0	0
pilra	anxiety	yes	no	none	44164	1938	0.0504095	0.0484191	0.297826	0.553213	0.288923	0	0	0	0	0	0	0	45610	2462	0.22088	0.0425044	2.02936e-07	2.50031e-06	1.91511e-06	1	1	1	1	1	1	1	3	3
pilrb	anxiety	yes	no	none	44164	1938	0.000531271	0.0360211	0.988233	0.996062	0.549381	0	0	0	0	0	0	0	45610	2462	0.147022	0.0322204	5.04244e-06	4.75398e-05	2.73608e-05	0	1	1	1	1	1	1	3	0
pinlyp	anxiety	yes	no	none	44164	1938	0.0773253	0.0363881	0.0335856	0.142827	0.0731716	0	0	0	0	0	0	0	45610	2462	-0.0623215	0.0308038	0.043055	0.100576	0.0428644	0	0	0	1	0	1	0	0	0
pithd1	anxiety	yes	no	none	44164	1938	0.0158297	0.0304713	0.603415	0.804186	0.399379	0	0	0	0	0	0	0	45610	2462	-0.00149516	0.0269457	0.95575	0.972062	0.543795	0	0	0	0	0	0	0	0	0
pkd1	anxiety	yes	no	none	44164	1938	0.0473596	0.0842333	0.57395	0.786122	0.429272	0	0	0	0	0	0	0	45610	2462	0.227395	0.0734079	0.00195035	0.00901109	0.00960553	0	1	0	1	0	1	0	0	0
pkd2	anxiety	yes	no	none	44164	1938	0.0937374	0.0396282	0.0180096	0.0906691	0.0532066	0	0	0	0	0	0	0	45610	2462	0.149103	0.033486	8.47945e-06	7.52583e-05	4.49305e-05	0	1	1	1	1	1	1	3	0
pklr	anxiety	yes	no	none	44164	1938	-0.0981314	0.0320971	0.00223319	0.0194654	0.0104123	0	1	0	1	0	1	0	45610	2462	-0.0104344	0.0275304	0.704677	0.806608	0.428459	0	0	0	0	0	0	0	0	0
pkn3	anxiety	yes	no	none	44164	1938	0.0573193	0.03153	0.0690753	0.226516	0.103056	0	0	0	0	0	0	0	45610	2462	0.014836	0.0280259	0.596551	0.722792	0.375215	0	0	0	0	0	0	0	0	0
pla2g10	anxiety	yes	no	none	44164	1938	0.0350113	0.0341947	0.305892	0.559803	0.265284	0	0	0	0	0	0	0	45610	2462	0.0811153	0.0296939	0.00630053	0.0229682	0.0085252	0	1	0	1	0	1	0	0	0
pla2g15	anxiety	yes	no	none	44164	1938	0.302298	0.0755211	6.25908e-05	0.0010688	0.0014872	0	1	0	1	0	1	0	45610	2462	0.448355	0.0653285	6.73872e-12	1.83898e-10	2.60932e-10	1	1	1	1	1	1	1	3	3
pla2g1b	anxiety	yes	no	none	44164	1938	0.152523	0.0474198	0.00129792	0.0127607	0.00985859	0	1	0	1	0	1	0	45610	2462	-0.0610667	0.0414104	0.140301	0.243857	0.118672	0	0	0	0	0	0	0	0	0
pla2g2a	anxiety	yes	no	none	44164	1938	0.0957095	0.0353075	0.00671335	0.0456946	0.0250147	0	1	0	1	0	1	0	45610	2462	0.176072	0.028815	9.93573e-10	1.94714e-08	1.02452e-08	1	1	1	1	1	1	1	3	3
pla2g4a	anxiety	yes	no	none	44164	1938	0.025224	0.0238682	0.290602	0.545345	0.240535	0	0	0	0	0	0	0	45610	2462	0.0584978	0.0207438	0.00480216	0.0186715	0.0062915	0	1	0	1	0	1	0	0	0
pla2g7	anxiety	yes	no	none	44164	1938	-0.0956028	0.0622027	0.124304	0.33028	0.209411	0	0	0	0	0	0	0	45610	2462	-0.217916	0.0530057	3.93645e-05	0.000299395	0.00027312	0	1	1	1	1	1	1	3	0
plat	anxiety	yes	no	none	44164	1938	-0.0283433	0.0361861	0.433471	0.677227	0.330771	0	0	0	0	0	0	0	45610	2462	0.054054	0.0314624	0.0857873	0.168233	0.0761934	0	0	0	0	0	0	0	0	0
plau	anxiety	yes	no	none	44164	1938	0.0012502	0.0710061	0.985952	0.994467	0.53664	0	0	0	0	0	0	0	45610	2462	0.166488	0.0593487	0.00502783	0.0192824	0.0150607	0	1	0	1	0	1	0	0	0
plaur	anxiety	yes	no	none	44164	1938	0.295417	0.069155	1.93886e-05	0.000398696	0.000478841	0	1	1	1	1	1	1	45610	2462	0.803807	0.0577784	5.3635e-44	1.56614e-40	8.6047e-41	1	1	1	1	1	1	1	2	3
plb1	anxiety	yes	no	none	44164	1938	-0.12493	0.0376605	0.000908998	0.00968713	0.006057	0	1	0	1	0	1	0	45610	2462	-0.226113	0.0320702	1.78174e-12	5.41947e-11	2.54501e-11	1	1	1	1	1	1	1	3	3
plcb1	anxiety	yes	no	none	44164	1938	0.0249925	0.0547921	0.648294	0.833145	0.434958	0	0	0	0	0	0	0	45610	2462	0.0144647	0.0474701	0.760586	0.844774	0.436403	0	0	0	0	0	0	0	0	0
plcb2	anxiety	yes	no	none	44164	1938	0.00779145	0.0248978	0.754328	0.88988	0.466096	0	0	0	0	0	0	0	45610	2462	0.0431285	0.0216122	0.0459819	0.105325	0.0473253	0	0	0	1	0	1	0	0	0
plekho1	anxiety	yes	no	none	44164	1938	0.0837173	0.0340858	0.0140465	0.0774633	0.0398082	0	0	0	1	0	1	0	45610	2462	0.107313	0.0295729	0.000284775	0.00176924	0.000669413	0	1	0	1	1	1	1	3	0
plg	anxiety	yes	no	none	44164	1938	0.406692	0.106482	0.000133795	0.00201382	0.00555212	0	1	0	1	0	1	0	45610	2462	0.239639	0.0935827	0.0104455	0.0339276	0.0409747	0	1	0	1	0	1	0	0	0
plin1	anxiety	yes	no	none	44164	1938	0.221684	0.0531615	3.046e-05	0.000573826	0.000468793	0	1	1	1	1	1	1	45610	2462	0.316059	0.0436408	4.41185e-13	1.49798e-11	9.11265e-12	1	1	1	1	1	1	1	2	3
plin3	anxiety	yes	no	none	44164	1938	0.0629273	0.0490231	0.199273	0.442493	0.23701	0	0	0	0	0	0	0	45610	2462	0.167199	0.0420328	6.95487e-05	0.000500202	0.000351354	0	1	1	1	1	1	1	3	0
plpbp	anxiety	yes	no	none	44164	1938	-0.0218549	0.0310248	0.481164	0.713197	0.345441	0	0	0	0	0	0	0	45610	2462	0.0502126	0.02687	0.0616607	0.13045	0.0579744	0	0	0	0	0	0	0	0	0
plscr3	anxiety	yes	no	none	44164	1938	0.12631	0.0401255	0.00164458	0.0151968	0.0101524	0	1	0	1	0	1	0	45610	2462	0.120637	0.0348774	0.000542395	0.00308131	0.00142299	0	1	0	1	0	1	0	0	0
pltp	anxiety	yes	no	none	44164	1938	-0.0419021	0.0553591	0.449102	0.689473	0.364708	0	0	0	0	0	0	0	45610	2462	-0.099859	0.0477347	0.0364421	0.0887855	0.0478568	0	0	0	1	0	1	0	0	0
plxdc1	anxiety	yes	no	none	44164	1938	0.0284589	0.0622458	0.647525	0.833145	0.439343	0	0	0	0	0	0	0	45610	2462	-0.164242	0.06043	0.00656994	0.0235389	0.0185747	0	1	0	1	0	1	0	0	0
plxdc2	anxiety	yes	no	none	44164	1938	-0.0105562	0.0896491	0.906266	0.956723	0.515768	0	0	0	0	0	0	0	45610	2462	0.134702	0.075378	0.0739352	0.149199	0.110378	0	0	0	0	0	0	0	0	0
plxna4	anxiety	yes	no	none	44164	1938	0.00983993	0.0257399	0.702252	0.8634	0.442738	0	0	0	0	0	0	0	45610	2462	0.0337365	0.0223818	0.131729	0.232744	0.116211	0	0	0	0	0	0	0	0	0
plxnb2	anxiety	yes	no	none	44164	1938	0.0724162	0.0849925	0.394197	0.641614	0.37295	0	0	0	0	0	0	0	45610	2462	0.312565	0.0729835	1.84653e-05	0.000153178	0.000206012	0	1	1	1	1	1	1	3	0
plxnb3	anxiety	yes	no	none	44164	1938	-0.00807555	0.0448995	0.857264	0.936121	0.500625	0	0	0	0	0	0	0	45610	2462	0.0493382	0.038883	0.20448	0.328403	0.156668	0	0	0	0	0	0	0	0	0
pm20d1	anxiety	yes	no	none	44164	1938	-0.0220268	0.0110301	0.045829	0.175388	0.0668927	0	0	0	0	0	0	0	45610	2462	-0.0310918	0.00949667	0.0010605	0.00540429	0.0024513	0	1	0	1	0	1	0	0	0
pmch	anxiety	yes	no	none	44164	1938	-0.0109251	0.0303648	0.719001	0.87453	0.448075	0	0	0	0	0	0	0	45610	2462	-0.0177672	0.0267465	0.506511	0.648689	0.332547	0	0	0	0	0	0	0	0	0
pmm2	anxiety	yes	no	none	44164	1938	0.0172986	0.041096	0.673806	0.848798	0.434561	0	0	0	0	0	0	0	45610	2462	0.0721732	0.0354612	0.0418236	0.0981712	0.0436659	0	0	0	1	0	1	0	0	0
pms1	anxiety	yes	no	none	44164	1938	-0.039934	0.0497114	0.421792	0.667551	0.346467	0	0	0	0	0	0	0	45610	2462	-0.0183752	0.0427921	0.667627	0.775934	0.395179	0	0	0	0	0	0	0	0	0
pmvk	anxiety	yes	no	none	44164	1938	0.0187556	0.0194104	0.333912	0.585951	0.267313	0	0	0	0	0	0	0	45610	2462	0.031389	0.0169658	0.0642936	0.134098	0.0707023	0	0	0	0	0	0	0	0	0
pnlip	anxiety	yes	no	none	44164	1938	0.082985	0.0385215	0.0312206	0.135264	0.0731569	0	0	0	0	0	0	0	45610	2462	-0.093859	0.0344884	0.00649937	0.0234851	0.00982111	0	1	0	1	0	1	0	0	0
pnliprp1	anxiety	yes	no	none	44164	1938	0.0756772	0.0309458	0.0144661	0.0792515	0.0372378	0	0	0	1	0	1	0	45610	2462	0.034312	0.0271256	0.205896	0.329638	0.160246	0	0	0	0	0	0	0	0	0
pnliprp2	anxiety	yes	no	none	44164	1938	-0.00119786	0.0070946	0.865922	0.942134	0.628505	0	0	0	0	0	0	0	45610	2462	0.00164601	0.00619121	0.790345	0.865969	0.623443	0	0	0	0	0	0	0	0	0
pnma1	anxiety	yes	no	none	44164	1938	-0.0152316	0.0439745	0.729061	0.878967	0.45624	0	0	0	0	0	0	0	45610	2462	0.0767117	0.0373	0.0397235	0.0943029	0.0429523	0	0	0	1	0	1	0	0	0
pnma2	anxiety	yes	no	none	44164	1938	-0.0212046	0.0566695	0.708271	0.866786	0.455473	0	0	0	0	0	0	0	45610	2462	0.0893848	0.0467896	0.0560877	0.121496	0.0640523	0	0	0	0	0	0	0	0	0
pnpt1	anxiety	yes	no	none	44164	1938	0.0226813	0.0174281	0.193115	0.433099	0.180913	0	0	0	0	0	0	0	45610	2462	0.0224558	0.0150401	0.135423	0.236902	0.140602	0	0	0	0	0	0	0	0	0
podxl	anxiety	yes	no	none	44164	1938	-0.173457	0.138684	0.21103	0.45645	0.33813	0	0	0	0	0	0	0	45610	2462	-0.0821863	0.120732	0.496042	0.638361	0.371973	0	0	0	0	0	0	0	0	0
podxl2	anxiety	yes	no	none	44164	1938	-0.0349776	0.0742293	0.637491	0.826366	0.442666	0	0	0	0	0	0	0	45610	2462	-0.130104	0.0649797	0.0452611	0.104779	0.0723403	0	0	0	0	0	0	0	0	0
pof1b	anxiety	yes	no	none	44164	1938	0.0517859	0.0531357	0.329761	0.580411	0.311839	0	0	0	0	0	0	0	45610	2462	0.0921939	0.0452574	0.04164	0.0979389	0.0504638	0	0	0	0	0	0	0	0	0
polr2a	anxiety	yes	no	none	44164	1938	0.0167607	0.0840765	0.841988	0.928002	0.499943	0	0	0	0	0	0	0	45610	2462	0.0597983	0.0725058	0.40952	0.553666	0.298988	0	0	0	0	0	0	0	0	0
polr2f	anxiety	yes	no	none	44164	1938	-0.0271464	0.0595275	0.648368	0.833145	0.437993	0	0	0	0	0	0	0	45610	2462	0.140714	0.0465607	0.00250982	0.0110538	0.00679149	0	1	0	1	0	1	0	0	0
pomc	anxiety	yes	no	none	44164	1938	-0.167718	0.0342105	9.46089e-07	3.68344e-05	1.42692e-05	1	1	1	1	1	1	1	45610	2462	-0.155468	0.0296796	1.62143e-07	2.0675e-06	1.1978e-06	1	1	1	1	1	1	1	2	2
pon1	anxiety	yes	no	none	44164	1938	-0.0353058	0.0889681	0.691488	0.857789	0.463075	0	0	0	0	0	0	0	45610	2462	-0.0783348	0.0770467	0.309287	0.449313	0.257575	0	0	0	0	0	0	0	0	0
pon2	anxiety	yes	no	none	44164	1938	0.0108553	0.0606001	0.857836	0.936121	0.501824	0	0	0	0	0	0	0	45610	2462	0.019766	0.052643	0.707309	0.807364	0.413485	0	0	0	0	0	0	0	0	0
pon3	anxiety	yes	no	none	44164	1938	-0.00778188	0.0654967	0.905423	0.956723	0.515473	0	0	0	0	0	0	0	45610	2462	-0.0852096	0.0550409	0.121595	0.220258	0.121751	0	0	0	0	0	0	0	0	0
postn	anxiety	yes	no	none	44164	1938	-0.130697	0.0645822	0.0429979	0.167629	0.127183	0	0	0	0	0	0	0	45610	2462	-0.0176294	0.0561223	0.753427	0.840339	0.433879	0	0	0	0	0	0	0	0	0
ppbp	anxiety	yes	no	none	44164	1938	0.00228061	0.028698	0.936659	0.968955	0.536749	0	0	0	0	0	0	0	45610	2462	0.0523233	0.0248852	0.0355016	0.0868941	0.0363293	0	0	0	1	0	1	0	0	0
ppcdc	anxiety	yes	no	none	44164	1938	-0.0194626	0.0434054	0.653871	0.836235	0.428798	0	0	0	0	0	0	0	45610	2462	0.043516	0.0376045	0.24719	0.381095	0.181288	0	0	0	0	0	0	0	0	0
ppib	anxiety	yes	no	none	44164	1938	0.0200682	0.0221498	0.364925	0.615906	0.282011	0	0	0	0	0	0	0	45610	2462	0.0566466	0.0193095	0.00335037	0.0140274	0.0046106	0	1	0	1	0	1	0	0	0
ppie	anxiety	yes	no	none	44164	1938	-0.0180292	0.0403037	0.654635	0.836558	0.426802	0	0	0	0	0	0	0	45610	2462	0.0534739	0.0325391	0.100305	0.189084	0.0868521	0	0	0	0	0	0	0	0	0
ppif	anxiety	yes	no	none	44164	1938	-0.0361587	0.039641	0.361688	0.612959	0.303534	0	0	0	0	0	0	0	45610	2462	0.032092	0.0331757	0.333377	0.475675	0.230701	0	0	0	0	0	0	0	0	0
ppl	anxiety	yes	no	none	44164	1938	0.0462487	0.0745296	0.534901	0.757288	0.411919	0	0	0	0	0	0	0	45610	2462	0.14177	0.0627258	0.0238116	0.0637	0.0462615	0	0	0	1	0	1	0	0	0
ppm1a	anxiety	yes	no	none	44164	1938	-0.0984872	0.0702644	0.161015	0.387091	0.247587	0	0	0	0	0	0	0	45610	2462	0.0195437	0.0588451	0.739798	0.829574	0.428854	0	0	0	0	0	0	0	0	0
ppm1b	anxiety	yes	no	none	44164	1938	0.0569773	0.0376119	0.129805	0.337215	0.166548	0	0	0	0	0	0	0	45610	2462	0.0192316	0.0338954	0.570456	0.700488	0.353581	0	0	0	0	0	0	0	0	0
ppm1f	anxiety	yes	no	none	44164	1938	0.0326701	0.0457535	0.475198	0.70831	0.362784	0	0	0	0	0	0	0	45610	2462	0.0940713	0.0395036	0.01725	0.0489981	0.0235597	0	1	0	1	0	1	0	0	0
ppme1	anxiety	yes	no	none	44164	1938	-0.0755005	0.0337316	0.0252035	0.114454	0.0575404	0	0	0	0	0	0	0	45610	2462	-0.0136566	0.0293834	0.642095	0.75632	0.394834	0	0	0	0	0	0	0	0	0
ppp1cc	anxiety	yes	no	none	44164	1938	0.0197848	0.029076	0.496218	0.727388	0.350531	0	0	0	0	0	0	0	45610	2462	0.0439763	0.0251935	0.0808902	0.160789	0.0740311	0	0	0	0	0	0	0	0	0
ppp1r12a	anxiety	yes	no	none	44164	1938	0.051109	0.0216623	0.0183068	0.0915338	0.0322685	0	0	0	1	0	1	0	45610	2462	0.0586849	0.0187973	0.00179634	0.00839911	0.00261938	0	1	0	1	0	1	0	0	0
ppp1r12b	anxiety	yes	no	none	44164	1938	-0.00343305	0.0342296	0.92011	0.965058	0.525572	0	0	0	0	0	0	0	45610	2462	-0.00604767	0.0297846	0.839098	0.899144	0.486223	0	0	0	0	0	0	0	0	0
ppp1r14a	anxiety	yes	no	none	44164	1938	0.00932111	0.0310145	0.763765	0.893866	0.466237	0	0	0	0	0	0	0	45610	2462	0.0258628	0.0266116	0.331119	0.473491	0.237259	0	0	0	0	0	0	0	0	0
ppp1r14d	anxiety	yes	no	none	44164	1938	-0.0875207	0.0661179	0.1856	0.42274	0.257323	0	0	0	0	0	0	0	45610	2462	0.166884	0.0513434	0.00115266	0.00581305	0.00426426	0	1	0	1	0	1	0	0	0
ppp1r2	anxiety	yes	no	none	44164	1938	0.0319084	0.0264223	0.227189	0.474986	0.206068	0	0	0	0	0	0	0	45610	2462	0.0726796	0.0228838	0.00149307	0.00715888	0.00219794	0	1	0	1	0	1	0	0	0
ppp1r9b	anxiety	yes	no	none	44164	1938	0.074533	0.0215149	0.000531702	0.00631126	0.00232045	0	1	0	1	0	1	0	45610	2462	0.054179	0.0187857	0.00392591	0.0159884	0.0053804	0	1	0	1	0	1	0	0	0
ppp2r5a	anxiety	yes	no	none	44164	1938	0.00769556	0.020515	0.707571	0.866433	0.453561	0	0	0	0	0	0	0	45610	2462	0.0467211	0.017631	0.00805078	0.0274629	0.0106975	0	1	0	1	0	1	0	0	0
ppp3r1	anxiety	yes	no	none	44164	1938	-0.000977536	0.0501726	0.984455	0.993643	0.540865	0	0	0	0	0	0	0	45610	2462	0.0704964	0.0433894	0.104218	0.194452	0.0964716	0	0	0	0	0	0	0	0	0
ppt1	anxiety	yes	no	none	44164	1938	0.00171819	0.0320021	0.957182	0.979464	0.541251	0	0	0	0	0	0	0	45610	2462	-0.00673066	0.0280793	0.810561	0.880469	0.476469	0	0	0	0	0	0	0	0	0
ppy	anxiety	yes	no	none	44164	1938	-0.0272678	0.0199862	0.172463	0.404168	0.164209	0	0	0	0	0	0	0	45610	2462	0.0140052	0.0172736	0.417488	0.561522	0.319092	0	0	0	0	0	0	0	0	0
pqbp1	anxiety	yes	no	none	44164	1938	-0.0421763	0.0386081	0.274647	0.526918	0.257961	0	0	0	0	0	0	0	45610	2462	0.00223227	0.0324552	0.945165	0.964993	0.529574	0	0	0	0	0	0	0	0	0
prame	anxiety	yes	no	none	44164	1938	-0.0149576	0.0960142	0.876202	0.946195	0.508967	0	0	0	0	0	0	0	45610	2462	-0.00895646	0.083763	0.914847	0.944172	0.498856	0	0	0	0	0	0	0	0	0
prap1	anxiety	yes	no	none	44164	1938	-0.00592549	0.0490507	0.903847	0.956723	0.515702	0	0	0	0	0	0	0	45610	2462	0.0338785	0.0426881	0.427412	0.57171	0.279881	0	0	0	0	0	0	0	0	0
prc1	anxiety	yes	no	none	44164	1938	-0.0135338	0.054729	0.804685	0.911512	0.48497	0	0	0	0	0	0	0	45610	2462	0.066181	0.0427186	0.121326	0.219907	0.107419	0	0	0	0	0	0	0	0	0
prcp	anxiety	yes	no	none	44164	1938	0.0283679	0.0618457	0.646458	0.833145	0.438775	0	0	0	0	0	0	0	45610	2462	0.0714634	0.0536729	0.183037	0.30094	0.158863	0	0	0	0	0	0	0	0	0
prdx1	anxiety	yes	no	none	44164	1938	0.0388939	0.0232734	0.0946878	0.278986	0.108945	0	0	0	0	0	0	0	45610	2462	0.00182744	0.0206428	0.929458	0.954968	0.549304	0	0	0	0	0	0	0	0	0
prdx2	anxiety	yes	no	none	44164	1938	-0.178952	0.0391472	4.84828e-06	0.00014157	6.97355e-05	0	1	1	1	1	1	1	45610	2462	-0.0729783	0.0336169	0.02994	0.0757673	0.0326422	0	0	0	1	0	1	0	1	0
prdx3	anxiety	yes	no	none	44164	1938	8.59924e-05	0.0295482	0.997678	0.99961	0.55955	0	0	0	0	0	0	0	45610	2462	0.0606983	0.0253587	0.0166845	0.0479042	0.0187339	0	1	0	1	0	1	0	0	0
prdx5	anxiety	yes	no	none	44164	1938	-0.00381133	0.0304163	0.900282	0.956631	0.520705	0	0	0	0	0	0	0	45610	2462	0.0498703	0.0266476	0.061279	0.129863	0.0577263	0	0	0	0	0	0	0	0	0
prdx6	anxiety	yes	no	none	44164	1938	-0.0349562	0.033952	0.303208	0.558192	0.263391	0	0	0	0	0	0	0	45610	2462	-0.0200263	0.0296596	0.499546	0.642023	0.323355	0	0	0	0	0	0	0	0	0
preb	anxiety	yes	no	none	44164	1938	-0.0614751	0.073652	0.403904	0.652008	0.366929	0	0	0	0	0	0	0	45610	2462	0.0640151	0.0616943	0.299448	0.437851	0.233512	0	0	0	0	0	0	0	0	0
prelp	anxiety	yes	no	none	44164	1938	0.249482	0.0896227	0.00537435	0.0382759	0.0506842	0	1	0	0	0	1	0	45610	2462	0.232506	0.0787734	0.00316159	0.0134379	0.0148854	0	1	0	1	0	1	0	0	0
prg2	anxiety	yes	no	none	44164	1938	-0.0156934	0.0461544	0.733841	0.88126	0.458912	0	0	0	0	0	0	0	45610	2462	0.038179	0.0401871	0.342097	0.486331	0.234802	0	0	0	0	0	0	0	0	0
prg3	anxiety	yes	no	none	44164	1938	0.023312	0.0472943	0.622073	0.815437	0.420304	0	0	0	0	0	0	0	45610	2462	-0.0577059	0.0412744	0.162081	0.274523	0.132386	0	0	0	0	0	0	0	0	0
prkab1	anxiety	yes	no	none	44164	1938	0.0709176	0.038024	0.0621712	0.213326	0.109385	0	0	0	0	0	0	0	45610	2462	0.0642873	0.033163	0.0525591	0.11548	0.0513179	0	0	0	0	0	0	0	0	0
prkag3	anxiety	yes	no	none	44164	1938	-0.0961746	0.0797867	0.22805	0.475695	0.298234	0	0	0	0	0	0	0	45610	2462	-0.0223316	0.0679514	0.742427	0.831043	0.432908	0	0	0	0	0	0	0	0	0
prkar1a	anxiety	yes	no	none	44164	1938	0.0334244	0.0252801	0.186114	0.423251	0.178297	0	0	0	0	0	0	0	45610	2462	0.0446338	0.0219078	0.041615	0.0979389	0.0431355	0	0	0	1	0	1	0	0	0
prkar2a	anxiety	yes	no	none	44164	1938	0.0379862	0.0294104	0.196499	0.437997	0.192762	0	0	0	0	0	0	0	45610	2462	0.0472046	0.025483	0.0639689	0.133995	0.0603378	0	0	0	0	0	0	0	0	0
prkcq	anxiety	yes	no	none	44164	1938	0.0346513	0.0480077	0.470425	0.706188	0.363855	0	0	0	0	0	0	0	45610	2462	0.0429634	0.0415907	0.301601	0.440338	0.21356	0	0	0	0	0	0	0	0	0
prkd2	anxiety	yes	no	none	44164	1938	0.0666418	0.0510805	0.192014	0.431626	0.236532	0	0	0	0	0	0	0	45610	2462	0.0329276	0.0455449	0.469699	0.612833	0.302007	0	0	0	0	0	0	0	0	0
prkg1	anxiety	yes	no	none	44164	1938	0.0401017	0.0194851	0.0395831	0.15795	0.0541087	0	0	0	0	0	0	0	45610	2462	0.0430121	0.016938	0.0111049	0.0355942	0.0146664	0	1	0	1	0	1	0	0	0
prkra	anxiety	yes	no	none	44164	1938	0.00650206	0.0309499	0.833603	0.927865	0.49413	0	0	0	0	0	0	0	45610	2462	0.0413492	0.0267491	0.122149	0.220851	0.10385	0	0	0	0	0	0	0	0	0
prl	anxiety	yes	no	none	44164	1938	0.207944	0.0259064	1.00096e-15	2.24831e-13	3.47826e-14	1	1	1	1	1	1	1	45610	2462	0.0486361	0.0235336	0.0387656	0.0928714	0.0396872	0	0	0	1	0	1	0	1	1
prnd	anxiety	yes	no	none	44164	1938	0.125598	0.0471467	0.00772195	0.0508986	0.0356569	0	0	0	1	0	1	0	45610	2462	0.0722689	0.0413163	0.0802631	0.159869	0.077568	0	0	0	0	0	0	0	0	0
proc	anxiety	yes	no	none	44164	1938	0.331653	0.0811131	4.33657e-05	0.000786509	0.00128298	0	1	1	1	0	1	1	45610	2462	0.146193	0.0707769	0.0388711	0.0929596	0.0709122	0	0	0	0	0	0	0	1	0
procr	anxiety	yes	no	none	44164	1938	0.0219624	0.0664924	0.741174	0.885164	0.469406	0	0	0	0	0	0	0	45610	2462	0.0289885	0.0574487	0.613842	0.734817	0.374987	0	0	0	0	0	0	0	0	0
prok1	anxiety	yes	no	none	44164	1938	-0.188153	0.0252443	9.10393e-14	1.26588e-11	2.69396e-12	1	1	1	1	1	1	1	45610	2462	-0.152251	0.0218347	3.1051e-12	9.25194e-11	3.75078e-11	1	1	1	1	1	1	1	2	2
pros1	anxiety	yes	no	none	44164	1938	0.107019	0.0941082	0.255456	0.504439	0.325472	0	0	0	0	0	0	0	45610	2462	0.0818829	0.0824715	0.320777	0.462096	0.269365	0	0	0	0	0	0	0	0	0
prr4	anxiety	yes	no	none	44164	1938	-0.0319012	0.0354879	0.368689	0.619788	0.299289	0	0	0	0	0	0	0	45610	2462	0.0485136	0.0300342	0.10625	0.197235	0.0910282	0	0	0	0	0	0	0	0	0
prr5	anxiety	yes	no	none	44164	1938	-0.0878475	0.0557843	0.115309	0.316748	0.191681	0	0	0	0	0	0	0	45610	2462	0.02916	0.0457869	0.524214	0.66408	0.328355	0	0	0	0	0	0	0	0	0
prrt3	anxiety	yes	no	none	44164	1938	0.223285	0.0619532	0.000313238	0.00397676	0.00406274	0	1	0	1	0	1	0	45610	2462	0.201838	0.0544599	0.000210412	0.00135034	0.00117125	0	1	0	1	0	1	0	0	0
prss2	anxiety	yes	no	none	44164	1938	0.109734	0.0385648	0.00443488	0.032961	0.0202915	0	1	0	1	0	1	0	45610	2462	0.0366556	0.0345351	0.288508	0.424994	0.204895	0	0	0	0	0	0	0	0	0
prss22	anxiety	yes	no	none	44164	1938	-0.114926	0.0735519	0.118166	0.320674	0.220762	0	0	0	0	0	0	0	45610	2462	0.0641103	0.0586008	0.273947	0.409169	0.216286	0	0	0	0	0	0	0	0	0
prss27	anxiety	yes	no	none	44164	1938	0.0591984	0.0521943	0.256714	0.506147	0.27485	0	0	0	0	0	0	0	45610	2462	0.0945805	0.0452722	0.036694	0.0889921	0.0460682	0	0	0	1	0	1	0	0	0
prss53	anxiety	yes	no	none	44164	1938	-0.0349222	0.063016	0.579455	0.789004	0.418126	0	0	0	0	0	0	0	45610	2462	-0.112641	0.0552996	0.0416576	0.0979389	0.0595166	0	0	0	0	0	0	0	0	0
prss8	anxiety	yes	no	none	44164	1938	0.0526772	0.0444776	0.236273	0.484832	0.249317	0	0	0	0	0	0	0	45610	2462	0.239371	0.0382328	3.82807e-10	7.92763e-09	4.81785e-09	1	1	1	1	1	1	1	3	3
prtfdc1	anxiety	yes	no	none	44164	1938	0.0221675	0.0189887	0.243046	0.490584	0.21234	0	0	0	0	0	0	0	45610	2462	0.0305363	0.0165034	0.0642699	0.134098	0.071686	0	0	0	0	0	0	0	0	0
prtg	anxiety	yes	no	none	44164	1938	-0.00373839	0.0839754	0.964492	0.982822	0.529822	0	0	0	0	0	0	0	45610	2462	0.0581912	0.0728779	0.424595	0.569246	0.306082	0	0	0	0	0	0	0	0	0
prtn3	anxiety	yes	no	none	44164	1938	0.0174865	0.0456728	0.701819	0.863232	0.447511	0	0	0	0	0	0	0	45610	2462	0.00279113	0.0400121	0.944387	0.964537	0.520825	0	0	0	0	0	0	0	0	0
prune2	anxiety	yes	no	none	44164	1938	-0.0494459	0.086539	0.567748	0.781695	0.428639	0	0	0	0	0	0	0	45610	2462	0.101788	0.071386	0.153901	0.263573	0.164586	0	0	0	0	0	0	0	0	0
psap	anxiety	yes	no	none	44164	1938	-0.0221529	0.0825212	0.788353	0.905939	0.486259	0	0	0	0	0	0	0	45610	2462	0.329225	0.0640752	2.77516e-07	3.3465e-06	4.0491e-06	1	1	1	1	1	1	1	3	3
psapl1	anxiety	yes	no	none	44164	1938	-0.0913459	0.0481882	0.0580119	0.20483	0.12324	0	0	0	0	0	0	0	45610	2462	-0.0790792	0.0419456	0.0593922	0.126959	0.062313	0	0	0	0	0	0	0	0	0
psca	anxiety	yes	no	none	44164	1938	-0.00452501	0.00932723	0.627577	0.819953	0.495816	0	0	0	0	0	0	0	45610	2462	0.0126853	0.00824812	0.124058	0.223165	0.180429	0	0	0	0	0	0	0	0	0
psg1	anxiety	yes	no	none	44164	1938	-0.0102749	0.0180339	0.568844	0.781926	0.396307	0	0	0	0	0	0	0	45610	2462	0.0699682	0.0165278	2.30224e-05	0.000184179	4.68672e-05	0	1	1	1	1	1	1	3	0
psip1	anxiety	yes	no	none	44164	1938	-0.0150936	0.0330363	0.647758	0.833145	0.419354	0	0	0	0	0	0	0	45610	2462	0.0423415	0.02772	0.126644	0.226347	0.10638	0	0	0	0	0	0	0	0	0
psma1	anxiety	yes	no	none	44164	1938	0.0817475	0.0449744	0.0691183	0.226516	0.129749	0	0	0	0	0	0	0	45610	2462	-0.101182	0.0422555	0.016642	0.0478409	0.0243685	0	1	0	1	0	1	0	0	0
psmc3	anxiety	yes	no	none	44164	1938	-0.127464	0.082714	0.123311	0.329131	0.23622	0	0	0	0	0	0	0	45610	2462	-0.0217429	0.0708661	0.758983	0.84435	0.440317	0	0	0	0	0	0	0	0	0
psmd1	anxiety	yes	no	none	44164	1938	-0.0937639	0.0494287	0.0578341	0.204491	0.125108	0	0	0	0	0	0	0	45610	2462	0.0358631	0.0413529	0.385808	0.528405	0.258175	0	0	0	0	0	0	0	0	0
psmd5	anxiety	yes	no	none	44164	1938	-0.0550926	0.047123	0.242354	0.490584	0.257904	0	0	0	0	0	0	0	45610	2462	0.0149621	0.0383454	0.696394	0.80121	0.410271	0	0	0	0	0	0	0	0	0
psmd9	anxiety	yes	no	none	44164	1938	-0.130447	0.0380684	0.000611091	0.00708089	0.00446274	0	1	0	1	0	1	0	45610	2462	-0.0236745	0.0324183	0.465218	0.608546	0.301994	0	0	0	0	0	0	0	0	0
psme1	anxiety	yes	no	none	44164	1938	-0.127862	0.0548679	0.0197876	0.0962997	0.0734467	0	0	0	0	0	0	0	45610	2462	0.0255658	0.0474385	0.589938	0.716564	0.359667	0	0	0	0	0	0	0	0	0
psme2	anxiety	yes	no	none	44164	1938	-0.151451	0.0556578	0.00650613	0.0448064	0.0366782	0	1	0	1	0	1	0	45610	2462	0.0135842	0.0481922	0.778038	0.85864	0.443974	0	0	0	0	0	0	0	0	0
psmg3	anxiety	yes	no	none	44164	1938	-0.153317	0.0400031	0.000126783	0.00193825	0.00126736	0	1	0	1	0	1	0	45610	2462	0.0199719	0.0343155	0.560561	0.694271	0.348308	0	0	0	0	0	0	0	0	0
psmg4	anxiety	yes	no	none	44164	1938	-0.161385	0.0440722	0.000250414	0.00330864	0.00244759	0	1	0	1	0	1	0	45610	2462	0.00764328	0.0364832	0.834057	0.895714	0.474892	0	0	0	0	0	0	0	0	0
pspn	anxiety	yes	no	none	44164	1938	-0.107577	0.0155067	3.99152e-12	4.16259e-10	7.65923e-11	1	1	1	1	1	1	1	45610	2462	-0.0816271	0.0134547	1.3047e-09	2.45789e-08	4.51924e-09	1	1	1	1	1	1	1	2	2
psrc1	anxiety	yes	no	none	44164	1938	0.101221	0.0345858	0.00342614	0.0274553	0.0152634	0	1	0	1	0	1	0	45610	2462	0.100807	0.0299589	0.000765899	0.00413175	0.00152277	0	1	0	1	0	1	0	0	0
pstpip2	anxiety	yes	no	none	44164	1938	0.0349258	0.0234411	0.136242	0.348254	0.141104	0	0	0	0	0	0	0	45610	2462	0.0502715	0.0204323	0.0138787	0.0421266	0.0165393	0	1	0	1	0	1	0	0	0
pten	anxiety	yes	no	none	44164	1938	0.0509709	0.0706504	0.470631	0.706188	0.38792	0	0	0	0	0	0	0	45610	2462	0.0171994	0.0613602	0.779246	0.85864	0.445608	0	0	0	0	0	0	0	0	0
ptgds	anxiety	yes	no	none	44164	1938	-0.0973436	0.0684798	0.155173	0.37885	0.241208	0	0	0	0	0	0	0	45610	2462	-0.00170944	0.0594403	0.977057	0.984499	0.524674	0	0	0	0	0	0	0	0	0
ptges2	anxiety	yes	no	none	44164	1938	-0.0275346	0.0459056	0.548633	0.766878	0.391772	0	0	0	0	0	0	0	45610	2462	0.0536554	0.0393736	0.172968	0.28861	0.137762	0	0	0	0	0	0	0	0	0
ptgr1	anxiety	yes	no	none	44164	1938	-0.0932574	0.0282404	0.000959044	0.0100734	0.00487691	0	1	0	1	0	1	0	45610	2462	-0.0375166	0.0241714	0.120636	0.218793	0.105302	0	0	0	0	0	0	0	0	0
pth	anxiety	yes	no	none	44164	1938	0.0323498	0.0295289	0.273283	0.524991	0.238483	0	0	0	0	0	0	0	45610	2462	0.0294505	0.0258615	0.254796	0.38892	0.193007	0	0	0	0	0	0	0	0	0
pth1r	anxiety	yes	no	none	44164	1938	0.00311545	0.0550766	0.954891	0.977659	0.530596	0	0	0	0	0	0	0	45610	2462	0.141383	0.0426662	0.000920665	0.00480061	0.00284255	0	1	0	1	0	1	0	0	0
ptk7	anxiety	yes	no	none	44164	1938	0.0939668	0.0564883	0.0962181	0.282085	0.176488	0	0	0	0	0	0	0	45610	2462	0.073508	0.0493969	0.136722	0.238773	0.124733	0	0	0	0	0	0	0	0	0
ptn	anxiety	yes	no	none	44164	1938	0.130042	0.039866	0.00110632	0.0112168	0.00744003	0	1	0	1	0	1	0	45610	2462	0.232603	0.0342475	1.10715e-11	2.86096e-10	1.52512e-10	1	1	1	1	1	1	1	3	3
ptp4a3	anxiety	yes	no	none	44164	1938	-0.0576345	0.0472171	0.222226	0.4673	0.246886	0	0	0	0	0	0	0	45610	2462	-0.0447317	0.0405538	0.270018	0.404651	0.195528	0	0	0	0	0	0	0	0	0
ptpn1	anxiety	yes	no	none	44164	1938	0.0533977	0.0261096	0.0408416	0.162035	0.0646462	0	0	0	0	0	0	0	45610	2462	0.073204	0.0226518	0.0012305	0.00613304	0.00184584	0	1	0	1	0	1	0	0	0
ptpn6	anxiety	yes	no	none	44164	1938	0.00533684	0.0234282	0.819805	0.918238	0.496332	0	0	0	0	0	0	0	45610	2462	0.0385731	0.0205489	0.0604994	0.128666	0.0613887	0	0	0	0	0	0	0	0	0
ptpn9	anxiety	yes	no	none	44164	1938	0.00174235	0.0646106	0.978486	0.989272	0.535666	0	0	0	0	0	0	0	45610	2462	0.0197587	0.0558782	0.723637	0.817732	0.421273	0	0	0	0	0	0	0	0	0
ptprb	anxiety	yes	no	none	44164	1938	-0.160132	0.0785594	0.0415147	0.164259	0.141273	0	0	0	0	0	0	0	45610	2462	-3.58661e-05	0.0676469	0.999577	0.999577	0.53105	0	0	0	0	0	0	0	0	0
ptprc	anxiety	yes	no	none	44164	1938	0.14779	0.102908	0.150964	0.37294	0.27719	0	0	0	0	0	0	0	45610	2462	0.227597	0.0886861	0.0102783	0.0334962	0.0382574	0	1	0	1	0	1	0	0	0
ptprf	anxiety	yes	no	none	44164	1938	-0.165712	0.0697925	0.0175795	0.0889638	0.0822668	0	0	0	0	0	0	0	45610	2462	-0.191877	0.0606178	0.00154889	0.00736607	0.00648124	0	1	0	1	0	1	0	0	0
ptprh	anxiety	yes	no	none	44164	1938	-0.0880298	0.0497645	0.0769058	0.242773	0.146389	0	0	0	0	0	0	0	45610	2462	-0.153039	0.0435575	0.00044226	0.00259317	0.00165122	0	1	0	1	0	1	0	0	0
ptprk	anxiety	yes	no	none	44164	1938	0.134875	0.105923	0.202902	0.447825	0.310061	0	0	0	0	0	0	0	45610	2462	0.127165	0.0917776	0.165877	0.280301	0.197231	0	0	0	0	0	0	0	0	0
ptprm	anxiety	yes	no	none	44164	1938	-0.107939	0.0845497	0.201731	0.446592	0.289388	0	0	0	0	0	0	0	45610	2462	-0.100806	0.0736151	0.170884	0.285949	0.178176	0	0	0	0	0	0	0	0	0
ptprn2	anxiety	yes	no	none	44164	1938	0.191124	0.0634848	0.00260782	0.0220082	0.0216885	0	1	0	1	0	1	0	45610	2462	0.15617	0.0564812	0.00569254	0.0211932	0.0155434	0	1	0	1	0	1	0	0	0
ptprr	anxiety	yes	no	none	44164	1938	0.180201	0.0643999	0.00513948	0.0367825	0.0354411	0	1	0	1	0	1	0	45610	2462	0.0113442	0.0570767	0.842455	0.900428	0.470859	0	0	0	0	0	0	0	0	0
ptprs	anxiety	yes	no	none	44164	1938	0.106662	0.0846964	0.207905	0.453378	0.292912	0	0	0	0	0	0	0	45610	2462	-0.107971	0.0738683	0.143832	0.248957	0.161251	0	0	0	0	0	0	0	0	0
ptprz1	anxiety	yes	no	none	44164	1938	0.0818641	0.066156	0.215923	0.4616	0.274886	0	0	0	0	0	0	0	45610	2462	0.145768	0.0573042	0.0109668	0.0353066	0.0249901	0	1	0	1	0	1	0	0	0
ptrhd1	anxiety	yes	no	none	44164	1938	-0.0644094	0.0409996	0.116188	0.317371	0.163704	0	0	0	0	0	0	0	45610	2462	0.0409348	0.0354939	0.248791	0.38195	0.181879	0	0	0	0	0	0	0	0	0
pts	anxiety	yes	no	none	44164	1938	-0.0955958	0.0380446	0.0119801	0.0695468	0.0395007	0	0	0	1	0	1	0	45610	2462	0.034273	0.0318439	0.281802	0.417696	0.202194	0	0	0	0	0	0	0	0	0
pttg1	anxiety	yes	no	none	44164	1938	-0.0441544	0.060634	0.466484	0.703122	0.377105	0	0	0	0	0	0	0	45610	2462	0.0971199	0.0492149	0.0484518	0.10955	0.0599416	0	0	0	0	0	0	0	0	0
ptx3	anxiety	yes	no	none	44164	1938	-0.0199645	0.0419387	0.634046	0.82435	0.42028	0	0	0	0	0	0	0	45610	2462	0.0342827	0.0373071	0.35813	0.498447	0.242976	0	0	0	0	0	0	0	0	0
pvalb	anxiety	yes	no	none	44164	1938	0.00385105	0.0184114	0.834318	0.928002	0.51634	0	0	0	0	0	0	0	45610	2462	0.0249027	0.0161181	0.122342	0.221063	0.125175	0	0	0	0	0	0	0	0	0
pvr	anxiety	yes	no	none	44164	1938	0.152119	0.0555242	0.0061496	0.0429589	0.035234	0	1	0	1	0	1	0	45610	2462	0.324883	0.0468335	4.00619e-12	1.14687e-10	8.14103e-11	1	1	1	1	1	1	1	3	3
pxdnl	anxiety	yes	no	none	44164	1938	0.0503449	0.0398515	0.206477	0.451282	0.222291	0	0	0	0	0	0	0	45610	2462	0.0203101	0.0358081	0.570583	0.700488	0.35202	0	0	0	0	0	0	0	0	0
pxn	anxiety	yes	no	none	44164	1938	-0.0368047	0.0403074	0.361189	0.612825	0.304514	0	0	0	0	0	0	0	45610	2462	-0.0249426	0.0347606	0.473032	0.616631	0.304018	0	0	0	0	0	0	0	0	0
pydc1	anxiety	yes	no	none	44164	1938	-0.221809	0.0631578	0.000444787	0.00541158	0.00552261	0	1	0	1	0	1	0	45610	2462	-0.0488945	0.0521615	0.348569	0.491939	0.247178	0	0	0	0	0	0	0	0	0
pyy	anxiety	yes	no	none	44164	1938	0.00440006	0.0244337	0.857089	0.936121	0.510299	0	0	0	0	0	0	0	45610	2462	0.0055982	0.0212667	0.792367	0.867534	0.486865	0	0	0	0	0	0	0	0	0
pzp	anxiety	yes	no	none	44164	1938	0.293014	0.0300884	2.06664e-22	2.01153e-19	1.19064e-20	1	1	1	1	1	1	1	45610	2462	0.222863	0.0262768	2.22598e-17	1.80552e-15	3.16332e-16	1	1	1	1	1	1	1	2	2
qdpr	anxiety	yes	no	none	44164	1938	-0.0745736	0.0486251	0.125117	0.331527	0.186298	0	0	0	0	0	0	0	45610	2462	0.0885574	0.0418906	0.0345138	0.0848805	0.0415201	0	0	0	1	0	1	0	0	0
qpct	anxiety	yes	no	none	44164	1938	0.0247006	0.076509	0.746812	0.887955	0.474021	0	0	0	0	0	0	0	45610	2462	0.00970296	0.0671303	0.885075	0.923996	0.487796	0	0	0	0	0	0	0	0	0
qsox1	anxiety	yes	no	none	44164	1938	-0.0078806	0.0601608	0.895782	0.955256	0.512789	0	0	0	0	0	0	0	45610	2462	0.125206	0.0430259	0.00361401	0.0149475	0.00805954	0	1	0	1	0	1	0	0	0
rab10	anxiety	yes	no	none	44164	1938	0.0421092	0.0448226	0.347492	0.600462	0.306209	0	0	0	0	0	0	0	45610	2462	0.0702323	0.0387803	0.0701364	0.143819	0.0680474	0	0	0	0	0	0	0	0	0
rab11fip3	anxiety	yes	no	none	44164	1938	0.0530097	0.0223232	0.0175657	0.0889638	0.0320225	0	0	0	1	0	1	0	45610	2462	0.0450275	0.0193954	0.0202569	0.0556825	0.0237466	0	0	0	1	0	1	0	0	0
rab27b	anxiety	yes	no	none	44164	1938	0.0519235	0.0298653	0.0821066	0.254513	0.111219	0	0	0	0	0	0	0	45610	2462	0.0355022	0.0258047	0.168883	0.283902	0.13743	0	0	0	0	0	0	0	0	0
rab2b	anxiety	yes	no	none	44164	1938	0.0120283	0.0395701	0.761148	0.892591	0.466106	0	0	0	0	0	0	0	45610	2462	0.0845205	0.0338141	0.0124345	0.0387063	0.0161658	0	1	0	1	0	1	0	0	0
rab33a	anxiety	yes	no	none	44164	1938	0.0522887	0.0363605	0.150416	0.3719	0.178374	0	0	0	0	0	0	0	45610	2462	0.0767564	0.0312684	0.0140979	0.0426149	0.0170759	0	1	0	1	0	1	0	0	0
rab37	anxiety	yes	no	none	44164	1938	0.0245453	0.0252319	0.33066	0.581292	0.264082	0	0	0	0	0	0	0	45610	2462	0.0355144	0.0216151	0.100374	0.189092	0.0933445	0	0	0	0	0	0	0	0	0
rab39b	anxiety	yes	no	none	44164	1938	-0.0482209	0.0294057	0.101036	0.292105	0.125909	0	0	0	0	0	0	0	45610	2462	-0.0461426	0.0254376	0.0696844	0.143226	0.0649817	0	0	0	0	0	0	0	0	0
rab3gap1	anxiety	yes	no	none	44164	1938	0.00208005	0.0429838	0.961404	0.98131	0.53601	0	0	0	0	0	0	0	45610	2462	0.0501504	0.0353123	0.155551	0.26593	0.124801	0	0	0	0	0	0	0	0	0
rab44	anxiety	yes	no	none	44164	1938	-0.246072	0.0645008	0.000136172	0.00203909	0.00215473	0	1	0	1	0	1	0	45610	2462	-0.0394782	0.0477163	0.408037	0.552629	0.272976	0	0	0	0	0	0	0	0	0
rab6a	anxiety	yes	no	none	44164	1938	-0.0831634	0.0451551	0.0655148	0.219889	0.126289	0	0	0	0	0	0	0	45610	2462	-0.109093	0.0395269	0.00578086	0.021476	0.0103406	0	1	0	1	0	1	0	0	0
rab6b	anxiety	yes	no	none	44164	1938	-0.0755476	0.0466176	0.105108	0.298343	0.166308	0	0	0	0	0	0	0	45610	2462	0.0223319	0.0383598	0.560454	0.694271	0.345691	0	0	0	0	0	0	0	0	0
rabep1	anxiety	yes	no	none	44164	1938	0.0308991	0.0310034	0.318942	0.572156	0.265997	0	0	0	0	0	0	0	45610	2462	0.0508198	0.0269449	0.0592861	0.126824	0.0560368	0	0	0	0	0	0	0	0	0
rabepk	anxiety	yes	no	none	44164	1938	0.00225789	0.0361377	0.95018	0.976602	0.53549	0	0	0	0	0	0	0	45610	2462	0.0670387	0.0299589	0.0252413	0.0667009	0.0272705	0	0	0	1	0	1	0	0	0
rabgap1l	anxiety	yes	no	none	44164	1938	-0.0420554	0.0350227	0.229828	0.477647	0.225262	0	0	0	0	0	0	0	45610	2462	0.0874358	0.0297512	0.00329377	0.0138585	0.00499021	0	1	0	1	0	1	0	0	0
rac3	anxiety	yes	no	none	44164	1938	-0.0895258	0.0395605	0.0236349	0.109372	0.062983	0	0	0	0	0	0	0	45610	2462	-0.0497599	0.0330519	0.132194	0.232994	0.108959	0	0	0	0	0	0	0	0	0
rad23b	anxiety	yes	no	none	44164	1938	0.00538422	0.0452854	0.905358	0.956723	0.516657	0	0	0	0	0	0	0	45610	2462	0.0725082	0.0387269	0.0611657	0.129799	0.0611736	0	0	0	0	0	0	0	0	0
rad51	anxiety	yes	no	none	44164	1938	-0.0993109	0.0499826	0.0469326	0.177978	0.112416	0	0	0	0	0	0	0	45610	2462	-0.0205069	0.0406029	0.613516	0.734809	0.370408	0	0	0	0	0	0	0	0	0
ralb	anxiety	yes	no	none	44164	1938	0.0457443	0.0828115	0.580681	0.789004	0.430495	0	0	0	0	0	0	0	45610	2462	-0.00634378	0.0724406	0.930217	0.955039	0.504541	0	0	0	0	0	0	0	0	0
raly	anxiety	yes	no	none	44164	1938	-0.0238539	0.0498142	0.63204	0.824277	0.425855	0	0	0	0	0	0	0	45610	2462	0.0376262	0.041067	0.359553	0.49995	0.244363	0	0	0	0	0	0	0	0	0
ranbp1	anxiety	yes	no	none	44164	1938	-0.156681	0.0464066	0.000734777	0.00803577	0.00618216	0	1	0	1	0	1	0	45610	2462	0.0140918	0.0396597	0.722352	0.817543	0.421506	0	0	0	0	0	0	0	0	0
ranbp2	anxiety	yes	no	none	44164	1938	0.0352026	0.072975	0.629527	0.821734	0.439718	0	0	0	0	0	0	0	45610	2462	0.0233695	0.0634185	0.712503	0.81103	0.419255	0	0	0	0	0	0	0	0	0
rangap1	anxiety	yes	no	none	44164	1938	0.0596266	0.0424566	0.160196	0.386269	0.198717	0	0	0	0	0	0	0	45610	2462	0.00102751	0.0385308	0.978725	0.985191	0.537239	0	0	0	0	0	0	0	0	0
rap1a	anxiety	yes	no	none	44164	1938	-0.018169	0.0361566	0.615311	0.812111	0.408204	0	0	0	0	0	0	0	45610	2462	0.0112421	0.0306704	0.713959	0.81103	0.426894	0	0	0	0	0	0	0	0	0
rapgef2	anxiety	yes	no	none	44164	1938	-0.0143861	0.0462551	0.755789	0.88988	0.466497	0	0	0	0	0	0	0	45610	2462	0.0639501	0.0392046	0.102851	0.192763	0.091902	0	0	0	0	0	0	0	0	0
rarres1	anxiety	yes	no	none	44164	1938	-0.113986	0.0681395	0.0943603	0.278583	0.192621	0	0	0	0	0	0	0	45610	2462	-0.00200344	0.0562585	0.971592	0.981933	0.523523	0	0	0	0	0	0	0	0	0
rarres2	anxiety	yes	no	none	44164	1938	0.204342	0.0392487	1.9261e-07	9.22004e-06	3.56502e-06	1	1	1	1	1	1	1	45610	2462	0.258436	0.0331359	6.22579e-15	3.08124e-13	1.10308e-13	1	1	1	1	1	1	1	2	2
rasa1	anxiety	yes	no	none	44164	1938	0.0435237	0.0641804	0.497679	0.727703	0.391629	0	0	0	0	0	0	0	45610	2462	0.0725298	0.0545165	0.18338	0.300995	0.160163	0	0	0	0	0	0	0	0	0
rasgrf1	anxiety	yes	no	none	44164	1938	0.0292294	0.056622	0.6057	0.806496	0.422048	0	0	0	0	0	0	0	45610	2462	0.0214241	0.0495648	0.665564	0.77459	0.39447	0	0	0	0	0	0	0	0	0
rassf2	anxiety	yes	no	none	44164	1938	-0.018861	0.0368902	0.60916	0.809625	0.406335	0	0	0	0	0	0	0	45610	2462	0.0119805	0.0311878	0.700874	0.804463	0.419903	0	0	0	0	0	0	0	0	0
rbfox3	anxiety	yes	no	none	44164	1938	-0.0900334	0.0588382	0.125971	0.333025	0.205304	0	0	0	0	0	0	0	45610	2462	0.216609	0.0463989	3.0356e-06	3.01495e-05	2.46711e-05	1	1	1	1	1	1	1	3	3
rbks	anxiety	yes	no	none	44164	1938	-0.145219	0.0395958	0.00024491	0.00330311	0.00218809	0	1	0	1	0	1	0	45610	2462	-0.0502591	0.0345656	0.145941	0.252009	0.118357	0	0	0	0	0	0	0	0	0
rbm17	anxiety	yes	no	none	44164	1938	-0.0093945	0.0319274	0.76857	0.896318	0.468017	0	0	0	0	0	0	0	45610	2462	0.0615006	0.0272584	0.0240576	0.0642121	0.0257951	0	0	0	1	0	1	0	0	0
rbm19	anxiety	yes	no	none	44164	1938	-0.00219743	0.0515051	0.965969	0.983483	0.534743	0	0	0	0	0	0	0	45610	2462	-0.0402241	0.0461024	0.382939	0.525215	0.259204	0	0	0	0	0	0	0	0	0
rbm25	anxiety	yes	no	none	44164	1938	0.0338451	0.0538376	0.529577	0.75509	0.393068	0	0	0	0	0	0	0	45610	2462	0.0696635	0.0463804	0.133096	0.23398	0.118915	0	0	0	0	0	0	0	0	0
rbp1	anxiety	yes	no	none	44164	1938	-0.0550104	0.0371131	0.138277	0.350798	0.17157	0	0	0	0	0	0	0	45610	2462	-0.0242346	0.0310387	0.434929	0.580102	0.287694	0	0	0	0	0	0	0	0	0
rbp2	anxiety	yes	no	none	44164	1938	-0.00683137	0.0266517	0.797704	0.909467	0.482577	0	0	0	0	0	0	0	45610	2462	0.0454924	0.0229891	0.0478305	0.10852	0.048031	0	0	0	1	0	1	0	0	0
rbp5	anxiety	yes	no	none	44164	1938	0.030773	0.033848	0.363271	0.614216	0.293698	0	0	0	0	0	0	0	45610	2462	0.0739966	0.0290114	0.0107535	0.034728	0.0131764	0	1	0	1	0	1	0	0	0
rbp7	anxiety	yes	no	none	44164	1938	-0.0467855	0.0384545	0.223738	0.469111	0.229377	0	0	0	0	0	0	0	45610	2462	0.0753368	0.0314055	0.0164472	0.0473626	0.0194256	0	1	0	1	0	1	0	0	0
rbpms	anxiety	yes	no	none	44164	1938	-0.0428777	0.039457	0.277171	0.529112	0.261073	0	0	0	0	0	0	0	45610	2462	0.0258921	0.0315788	0.412261	0.556286	0.27502	0	0	0	0	0	0	0	0	0
rbpms2	anxiety	yes	no	none	44164	1938	0.0604961	0.0231035	0.00883232	0.0564341	0.0201452	0	0	0	1	0	1	0	45610	2462	0.0503445	0.0201941	0.0126657	0.0392479	0.015287	0	1	0	1	0	1	0	0	0
rcc1	anxiety	yes	no	none	44164	1938	-0.00940219	0.0471867	0.842063	0.928002	0.495675	0	0	0	0	0	0	0	45610	2462	0.0439602	0.0392163	0.262302	0.397056	0.190532	0	0	0	0	0	0	0	0	0
rcor1	anxiety	yes	no	none	44164	1938	0.0664966	0.0463503	0.151386	0.373029	0.200891	0	0	0	0	0	0	0	45610	2462	0.0107068	0.0424536	0.800885	0.873584	0.455686	0	0	0	0	0	0	0	0	0
reck	anxiety	yes	no	none	44164	1938	0.42318	0.110474	0.00012784	0.00194424	0.00585438	0	1	0	1	0	1	0	45610	2462	0.454596	0.0951026	1.75238e-06	1.84341e-05	4.61114e-05	1	1	1	1	1	1	1	3	3
reep4	anxiety	yes	no	none	44164	1938	0.0698316	0.0373254	0.0613612	0.212544	0.107193	0	0	0	0	0	0	0	45610	2462	0.0874996	0.0325527	0.00718947	0.0251115	0.0101288	0	1	0	1	0	1	0	0	0
reg1a	anxiety	yes	no	none	44164	1938	0.0619201	0.0420178	0.140572	0.356001	0.184153	0	0	0	0	0	0	0	45610	2462	0.12577	0.0361423	0.000501689	0.00287241	0.00140939	0	1	0	1	0	1	0	0	0
reg1b	anxiety	yes	no	none	44164	1938	0.0270305	0.0365104	0.459088	0.696021	0.342741	0	0	0	0	0	0	0	45610	2462	0.0848994	0.0313008	0.00668028	0.0237883	0.00926573	0	1	0	1	0	1	0	0	0
reg3a	anxiety	yes	no	none	44164	1938	0.0153232	0.0324033	0.636292	0.826132	0.414284	0	0	0	0	0	0	0	45610	2462	0.146902	0.0273247	7.60866e-08	1.06303e-06	5.53376e-07	1	1	1	1	1	1	1	3	3
reg3g	anxiety	yes	no	none	44164	1938	-0.151655	0.06313	0.016294	0.0851138	0.072889	0	0	0	0	0	0	0	45610	2462	0.0278994	0.0530179	0.598732	0.723034	0.365939	0	0	0	0	0	0	0	0	0
reg4	anxiety	yes	no	none	44164	1938	-0.021405	0.0408509	0.600294	0.801546	0.406426	0	0	0	0	0	0	0	45610	2462	0.14439	0.0351148	3.92373e-05	0.000299395	0.00017394	0	1	1	1	1	1	1	3	0
relb	anxiety	yes	no	none	44164	1938	0.0710185	0.0476896	0.136439	0.348254	0.192947	0	0	0	0	0	0	0	45610	2462	0.0475565	0.0421091	0.258744	0.393302	0.19015	0	0	0	0	0	0	0	0	0
relt	anxiety	yes	no	none	44164	1938	-0.252061	0.0684332	0.000230214	0.00314124	0.003602	0	1	0	1	0	1	0	45610	2462	-0.0680236	0.059361	0.251824	0.384988	0.205436	0	0	0	0	0	0	0	0	0
ren	anxiety	yes	no	none	44164	1938	-0.0197427	0.0267903	0.461163	0.69808	0.3323	0	0	0	0	0	0	0	45610	2462	0.102463	0.0224256	4.90046e-06	4.64589e-05	1.43856e-05	0	1	1	1	1	1	1	3	0
reps1	anxiety	yes	no	none	44164	1938	0.0267301	0.0636887	0.674706	0.849331	0.44852	0	0	0	0	0	0	0	45610	2462	0.0486352	0.0547902	0.374723	0.516371	0.263007	0	0	0	0	0	0	0	0	0
rest	anxiety	yes	no	none	44164	1938	-0.134146	0.0733944	0.0675875	0.224414	0.171485	0	0	0	0	0	0	0	45610	2462	0.0741495	0.0587618	0.206997	0.331014	0.179642	0	0	0	0	0	0	0	0	0
ret	anxiety	yes	no	none	44164	1938	-0.0521594	0.0514413	0.310602	0.562733	0.300244	0	0	0	0	0	0	0	45610	2462	-0.126852	0.0448585	0.00468661	0.018369	0.0102765	0	1	0	1	0	1	0	0	0
retn	anxiety	yes	no	none	44164	1938	0.0845489	0.0498263	0.0897211	0.270224	0.15886	0	0	0	0	0	0	0	45610	2462	0.0801159	0.0436669	0.0665494	0.137853	0.069396	0	0	0	0	0	0	0	0	0
rexo2	anxiety	yes	no	none	44164	1938	-0.024914	0.0507264	0.623325	0.815993	0.423521	0	0	0	0	0	0	0	45610	2462	0.05623	0.0411724	0.172027	0.287231	0.138481	0	0	0	0	0	0	0	0	0
rfc4	anxiety	yes	no	none	44164	1938	0.013003	0.112892	0.908302	0.957834	0.516507	0	0	0	0	0	0	0	45610	2462	-0.00712104	0.098519	0.942378	0.963159	0.507911	0	0	0	0	0	0	0	0	0
rgcc	anxiety	yes	no	none	44164	1938	0.0482564	0.0318699	0.129983	0.337377	0.153494	0	0	0	0	0	0	0	45610	2462	0.0611292	0.027582	0.0266728	0.0694866	0.0282089	0	0	0	1	0	1	0	0	0
rgl2	anxiety	yes	no	none	44164	1938	0.0522647	0.0363323	0.150288	0.371898	0.178221	0	0	0	0	0	0	0	45610	2462	0.0203523	0.0326594	0.533173	0.671932	0.336361	0	0	0	0	0	0	0	0	0
rgma	anxiety	yes	no	none	44164	1938	-0.26798	0.0656973	4.52279e-05	0.000810217	0.000885004	0	1	1	1	1	1	1	45610	2462	-0.303287	0.0572819	1.19249e-07	1.56851e-06	1.59381e-06	1	1	1	1	1	1	1	2	3
rgmb	anxiety	yes	no	none	44164	1938	-0.17991	0.0775694	0.0203765	0.0985088	0.0968003	0	0	0	0	0	0	0	45610	2462	-0.215395	0.0681091	0.00156417	0.00742662	0.00745603	0	1	0	1	0	1	0	0	0
rgs10	anxiety	yes	no	none	44164	1938	0.00322542	0.0407374	0.936893	0.968955	0.528518	0	0	0	0	0	0	0	45610	2462	0.068947	0.0347669	0.0473536	0.107773	0.047847	0	0	0	1	0	1	0	0	0
rgs8	anxiety	yes	no	none	44164	1938	0.0137518	0.0322743	0.670042	0.846155	0.428198	0	0	0	0	0	0	0	45610	2462	-0.0247994	0.029039	0.393102	0.536382	0.267939	0	0	0	0	0	0	0	0	0
rhoc	anxiety	yes	no	none	44164	1938	0.0128803	0.0180512	0.475509	0.708411	0.348925	0	0	0	0	0	0	0	45610	2462	0.0459569	0.0158037	0.00363773	0.0150031	0.00543373	0	1	0	1	0	1	0	0	0
rictor	anxiety	yes	no	none	44164	1938	-0.0670556	0.0547467	0.220638	0.466749	0.259819	0	0	0	0	0	0	0	45610	2462	0.0105228	0.0443827	0.812586	0.880469	0.46007	0	0	0	0	0	0	0	0	0
rida	anxiety	yes	no	none	44164	1938	-0.077883	0.0465057	0.0939933	0.278583	0.156488	0	0	0	0	0	0	0	45610	2462	0.0183439	0.0393575	0.641156	0.755889	0.383879	0	0	0	0	0	0	0	0	0
rilp	anxiety	yes	no	none	44164	1938	-0.0422202	0.034132	0.216098	0.4616	0.215181	0	0	0	0	0	0	0	45610	2462	0.0632118	0.029529	0.0323008	0.0804764	0.0334558	0	0	0	1	0	1	0	0	0
rilpl2	anxiety	yes	no	none	44164	1938	0.024173	0.0247104	0.327951	0.578901	0.262184	0	0	0	0	0	0	0	45610	2462	0.0420211	0.0214763	0.0503919	0.112324	0.0514151	0	0	0	0	0	0	0	0	0
ripk4	anxiety	yes	no	none	44164	1938	-0.0810738	0.0388826	0.037061	0.151451	0.0817504	0	0	0	0	0	0	0	45610	2462	0.0412863	0.0300587	0.16959	0.284763	0.134238	0	0	0	0	0	0	0	0	0
rln1	anxiety	yes	no	none	44164	1938	-0.0158728	0.0348248	0.648541	0.833145	0.420673	0	0	0	0	0	0	0	45610	2462	0.0140304	0.0283789	0.621027	0.74084	0.386512	0	0	0	0	0	0	0	0	0
rln2	anxiety	yes	no	none	44164	1938	-0.00325038	0.0208564	0.876155	0.946195	0.526181	0	0	0	0	0	0	0	45610	2462	-0.0217792	0.018641	0.242665	0.376105	0.205221	0	0	0	0	0	0	0	0	0
rnase1	anxiety	yes	no	none	44164	1938	0.0107502	0.0920305	0.90701	0.956817	0.515967	0	0	0	0	0	0	0	45610	2462	0.400277	0.0737122	5.62674e-08	8.05395e-07	1.25172e-06	1	1	1	1	1	1	1	3	3
rnase10	anxiety	yes	no	none	44164	1938	0.0614776	0.0503255	0.221859	0.4673	0.252612	0	0	0	0	0	0	0	45610	2462	0.142564	0.0423733	0.000766921	0.00413175	0.00244679	0	1	0	1	0	1	0	0	0
rnase3	anxiety	yes	no	none	44164	1938	-0.0326445	0.019322	0.0911235	0.272345	0.10168	0	0	0	0	0	0	0	45610	2462	0.00218352	0.0165236	0.894869	0.930231	0.551949	0	0	0	0	0	0	0	0	0
rnase4	anxiety	yes	no	none	44164	1938	0.182138	0.0835877	0.0293311	0.129181	0.123762	0	0	0	0	0	0	0	45610	2462	0.351381	0.0699108	5.00474e-07	5.75349e-06	7.943e-06	1	1	1	1	1	1	1	3	3
rnase6	anxiety	yes	no	none	44164	1938	0.110838	0.0724587	0.126099	0.333025	0.225611	0	0	0	0	0	0	0	45610	2462	0.33391	0.0547809	1.09177e-09	2.08365e-08	1.9671e-08	1	1	1	1	1	1	1	3	3
rnaseh2a	anxiety	yes	no	none	44164	1938	-0.0494948	0.0498146	0.320427	0.573627	0.302165	0	0	0	0	0	0	0	45610	2462	0.00305983	0.0417442	0.941568	0.963005	0.518208	0	0	0	0	0	0	0	0	0
rnaset2	anxiety	yes	no	none	44164	1938	0.155559	0.0763435	0.0415885	0.164328	0.138909	0	0	0	0	0	0	0	45610	2462	0.259124	0.0658673	8.35323e-05	0.000593466	0.000661291	0	1	1	1	1	1	1	3	0
rnf149	anxiety	yes	no	none	44164	1938	0.122334	0.0754471	0.104919	0.298343	0.212029	0	0	0	0	0	0	0	45610	2462	0.335537	0.0635038	1.26572e-07	1.64263e-06	1.9596e-06	1	1	1	1	1	1	1	3	3
rnf168	anxiety	yes	no	none	44164	1938	0.105223	0.0581242	0.0702483	0.229061	0.153246	0	0	0	0	0	0	0	45610	2462	0.0400219	0.052173	0.443022	0.588011	0.293595	0	0	0	0	0	0	0	0	0
rnf31	anxiety	yes	no	none	44164	1938	0.0651555	0.0652703	0.318162	0.571713	0.323583	0	0	0	0	0	0	0	45610	2462	0.0638494	0.0567946	0.260921	0.395376	0.207013	0	0	0	0	0	0	0	0	0
rnf4	anxiety	yes	no	none	44164	1938	-0.0458837	0.0390075	0.239483	0.487626	0.239589	0	0	0	0	0	0	0	45610	2462	-0.0333824	0.0333477	0.316806	0.457504	0.221341	0	0	0	0	0	0	0	0	0
rnf41	anxiety	yes	no	none	44164	1938	0.000515587	0.0310051	0.986733	0.99491	0.553549	0	0	0	0	0	0	0	45610	2462	0.0479982	0.0266877	0.0720952	0.1466	0.0663436	0	0	0	0	0	0	0	0	0
rnf43	anxiety	yes	no	none	44164	1938	-0.0451448	0.0440621	0.305566	0.559803	0.284739	0	0	0	0	0	0	0	45610	2462	0.0667114	0.0341815	0.0509762	0.113453	0.0504848	0	0	0	0	0	0	0	0	0
rnf5	anxiety	yes	no	none	44164	1938	0.0503486	0.0338992	0.137479	0.349686	0.163589	0	0	0	0	0	0	0	45610	2462	0.0419476	0.0293377	0.152769	0.261787	0.123445	0	0	0	0	0	0	0	0	0
robo1	anxiety	yes	no	none	44164	1938	0.189489	0.0853818	0.026465	0.119625	0.11924	0	0	0	0	0	0	0	45610	2462	0.330853	0.0736764	7.10162e-06	6.43998e-05	9.08473e-05	0	1	1	1	1	1	1	3	0
robo2	anxiety	yes	no	none	44164	1938	0.370731	0.0849963	1.29036e-05	0.000299036	0.000542885	0	1	1	1	1	1	1	45610	2462	0.416728	0.0743551	2.08773e-08	3.22549e-07	5.27479e-07	1	1	1	1	1	1	1	2	3
robo4	anxiety	yes	no	none	44164	1938	-0.260098	0.13853	0.0604411	0.210355	0.230636	0	0	0	0	0	0	0	45610	2462	0.218339	0.120415	0.0697983	0.143226	0.150654	0	0	0	0	0	0	0	0	0
ror1	anxiety	yes	no	none	44164	1938	0.0568144	0.0645856	0.379035	0.628496	0.348137	0	0	0	0	0	0	0	45610	2462	0.117526	0.0563966	0.0371674	0.0895452	0.0561107	0	0	0	0	0	0	0	0	0
rp2	anxiety	yes	no	none	44164	1938	0.070904	0.0492282	0.149779	0.370955	0.205509	0	0	0	0	0	0	0	45610	2462	0.103237	0.0422661	0.0145836	0.0436313	0.0221129	0	1	0	1	0	1	0	0	0
rpa2	anxiety	yes	no	none	44164	1938	0.138919	0.076326	0.0687474	0.226316	0.17651	0	0	0	0	0	0	0	45610	2462	0.0887996	0.0675113	0.188399	0.307849	0.180646	0	0	0	0	0	0	0	0	0
rpe	anxiety	yes	no	none	44164	1938	-0.0313437	0.0344643	0.36311	0.614216	0.294725	0	0	0	0	0	0	0	45610	2462	-0.0069898	0.0294732	0.812534	0.880469	0.474682	0	0	0	0	0	0	0	0	0
rpgr	anxiety	yes	no	none	44164	1938	-0.0178201	0.0610623	0.770412	0.897262	0.476244	0	0	0	0	0	0	0	45610	2462	0.105962	0.048867	0.0301307	0.0761746	0.0427121	0	0	0	1	0	1	0	0	0
rpl14	anxiety	yes	no	none	44164	1938	-0.0274774	0.0605337	0.649887	0.834373	0.439081	0	0	0	0	0	0	0	45610	2462	0.0211888	0.0509266	0.677362	0.785192	0.400006	0	0	0	0	0	0	0	0	0
rps10	anxiety	yes	no	none	44164	1938	-0.0762456	0.0591106	0.197092	0.438662	0.253538	0	0	0	0	0	0	0	45610	2462	0.000390843	0.0492703	0.993671	0.995285	0.535748	0	0	0	0	0	0	0	0	0
rras	anxiety	yes	no	none	44164	1938	0.0191593	0.0187328	0.306417	0.559803	0.252277	0	0	0	0	0	0	0	45610	2462	0.0505578	0.0160728	0.00165775	0.00782009	0.00258707	0	1	0	1	0	1	0	0	0
rrm2	anxiety	yes	no	none	44164	1938	-0.0347809	0.0440337	0.429604	0.676152	0.341395	0	0	0	0	0	0	0	45610	2462	0.10367	0.0337153	0.00210599	0.00959506	0.00394739	0	1	0	1	0	1	0	0	0
rrm2b	anxiety	yes	no	none	44164	1938	-0.0940761	0.031585	0.0028966	0.0238929	0.012421	0	1	0	1	0	1	0	45610	2462	-0.00795695	0.0272309	0.770131	0.85291	0.459702	0	0	0	0	0	0	0	0	0
rrp15	anxiety	yes	no	none	44164	1938	0.00953312	0.0271894	0.725874	0.877592	0.451913	0	0	0	0	0	0	0	45610	2462	-0.0447628	0.0236572	0.058472	0.125451	0.0567921	0	0	0	0	0	0	0	0	0
rspo1	anxiety	yes	no	none	44164	1938	-0.0796648	0.0588691	0.175975	0.409516	0.240226	0	0	0	0	0	0	0	45610	2462	0.273234	0.0497263	3.91239e-08	5.7408e-07	4.76385e-07	1	1	1	1	1	1	1	3	3
rspo3	anxiety	yes	no	none	44164	1938	0.0774007	0.0693778	0.264576	0.515604	0.304173	0	0	0	0	0	0	0	45610	2462	0.317801	0.0593534	8.58455e-08	1.1659e-06	1.2412e-06	1	1	1	1	1	1	1	3	3
rtbdn	anxiety	yes	no	none	44164	1938	0.188384	0.0678101	0.00546763	0.0386573	0.0387024	0	1	0	1	0	1	0	45610	2462	0.133997	0.0604903	0.0267481	0.0696118	0.0481894	0	0	0	1	0	1	0	0	0
rtkn2	anxiety	yes	no	none	44164	1938	-0.0265818	0.0471613	0.573002	0.786122	0.402252	0	0	0	0	0	0	0	45610	2462	0.0320585	0.0391876	0.413312	0.557348	0.27199	0	0	0	0	0	0	0	0	0
rtn4ip1	anxiety	yes	no	none	44164	1938	0.00298558	0.0266251	0.910717	0.958313	0.529035	0	0	0	0	0	0	0	45610	2462	0.0378816	0.0230354	0.100074	0.189015	0.0910997	0	0	0	0	0	0	0	0	0
rtn4r	anxiety	yes	no	none	44164	1938	-0.0560325	0.0562496	0.319182	0.572156	0.311753	0	0	0	0	0	0	0	45610	2462	0.0898484	0.0482849	0.0627727	0.132153	0.0709267	0	0	0	0	0	0	0	0	0
ruvbl1	anxiety	yes	no	none	44164	1938	0.0427341	0.0201287	0.0337502	0.142827	0.048586	0	0	0	1	0	1	0	45610	2462	0.0159135	0.0178254	0.371995	0.513469	0.29	0	0	0	0	0	0	0	0	0
rwdd1	anxiety	yes	no	none	44164	1938	-0.0181233	0.0325708	0.577918	0.788562	0.389764	0	0	0	0	0	0	0	45610	2462	0.0511049	0.0282277	0.0702259	0.143901	0.0644764	0	0	0	0	0	0	0	0	0
ryr1	anxiety	yes	no	none	44164	1938	0.0777444	0.0675708	0.249912	0.498083	0.294658	0	0	0	0	0	0	0	45610	2462	0.0113032	0.0604079	0.85157	0.907513	0.474575	0	0	0	0	0	0	0	0	0
s100a11	anxiety	yes	no	none	44164	1938	-0.105293	0.0474284	0.0264166	0.119591	0.0778453	0	0	0	0	0	0	0	45610	2462	0.0676425	0.0374555	0.0709271	0.144729	0.0677242	0	0	0	0	0	0	0	0	0
s100a12	anxiety	yes	no	none	44164	1938	-0.0964239	0.02813	0.000608507	0.00708089	0.00340752	0	1	0	1	0	1	0	45610	2462	0.0174676	0.0241961	0.470344	0.613401	0.320112	0	0	0	0	0	0	0	0	0
s100a13	anxiety	yes	no	none	44164	1938	-0.0798941	0.0699336	0.253276	0.502082	0.299362	0	0	0	0	0	0	0	45610	2462	0.0289258	0.0598624	0.62895	0.74651	0.382852	0	0	0	0	0	0	0	0	0
s100a14	anxiety	yes	no	none	44164	1938	0.118619	0.0445469	0.00774966	0.0509662	0.0339988	0	0	0	1	0	1	0	45610	2462	0.0605817	0.0394541	0.124661	0.224006	0.106872	0	0	0	0	0	0	0	0	0
s100a16	anxiety	yes	no	none	44164	1938	0.108022	0.0333905	0.00121598	0.0122016	0.00681417	0	1	0	1	0	1	0	45610	2462	0.0319009	0.0297275	0.283221	0.41895	0.204792	0	0	0	0	0	0	0	0	0
s100a3	anxiety	yes	no	none	44164	1938	-0.111352	0.0608197	0.0671215	0.22346	0.153805	0	0	0	0	0	0	0	45610	2462	0.00544345	0.046596	0.907001	0.939497	0.500293	0	0	0	0	0	0	0	0	0
s100a4	anxiety	yes	no	none	44164	1938	-0.0198418	0.0362842	0.584486	0.790139	0.395777	0	0	0	0	0	0	0	45610	2462	0.00346937	0.0315784	0.912516	0.942535	0.51633	0	0	0	0	0	0	0	0	0
s100g	anxiety	yes	no	none	44164	1938	-0.0373727	0.0525111	0.476644	0.709379	0.3719	0	0	0	0	0	0	0	45610	2462	-0.0031913	0.0453921	0.943951	0.964428	0.516818	0	0	0	0	0	0	0	0	0
s100p	anxiety	yes	no	none	44164	1938	-0.113517	0.0405044	0.00506951	0.0365929	0.0233184	0	1	0	1	0	1	0	45610	2462	-0.00435958	0.0334255	0.896229	0.930968	0.506419	0	0	0	0	0	0	0	0	0
saa4	anxiety	yes	no	none	44164	1938	0.0565117	0.0723055	0.434468	0.677696	0.376741	0	0	0	0	0	0	0	45610	2462	0.107934	0.0575584	0.0607635	0.12904	0.0790868	0	0	0	0	0	0	0	0	0
safb2	anxiety	yes	no	none	44164	1938	0.0129196	0.0879841	0.883258	0.948045	0.510261	0	0	0	0	0	0	0	45610	2462	0.0169231	0.0765366	0.825006	0.88902	0.466416	0	0	0	0	0	0	0	0	0
sag	anxiety	yes	no	none	44164	1938	0.0254434	0.047432	0.591669	0.793968	0.409392	0	0	0	0	0	0	0	45610	2462	0.030203	0.0410952	0.462369	0.606522	0.297041	0	0	0	0	0	0	0	0	0
samd9l	anxiety	yes	no	none	44164	1938	0.0255082	0.0285947	0.372359	0.622375	0.289854	0	0	0	0	0	0	0	45610	2462	0.0702258	0.0246503	0.0043873	0.0174694	0.00579213	0	1	0	1	0	1	0	0	0
sap18	anxiety	yes	no	none	44164	1938	-0.0147886	0.0341093	0.664603	0.842292	0.426761	0	0	0	0	0	0	0	45610	2462	0.0285095	0.0283104	0.313919	0.454459	0.224475	0	0	0	0	0	0	0	0	0
sarg	anxiety	yes	no	none	44164	1938	0.034539	0.0220705	0.117598	0.319428	0.125357	0	0	0	0	0	0	0	45610	2462	0.0301968	0.0191482	0.114793	0.20976	0.109805	0	0	0	0	0	0	0	0	0
sart1	anxiety	yes	no	none	44164	1938	-0.0462687	0.0659127	0.482698	0.713403	0.387976	0	0	0	0	0	0	0	45610	2462	0.0917309	0.0515154	0.0749697	0.150869	0.0839494	0	0	0	0	0	0	0	0	0
sat1	anxiety	yes	no	none	44164	1938	-0.0468957	0.0498493	0.346833	0.599972	0.314374	0	0	0	0	0	0	0	45610	2462	0.028369	0.0412677	0.491806	0.634028	0.311659	0	0	0	0	0	0	0	0	0
sat2	anxiety	yes	no	none	44164	1938	-0.101479	0.0383137	0.00808168	0.0525579	0.0305737	0	0	0	1	0	1	0	45610	2462	0.0136365	0.0304508	0.654283	0.766348	0.398872	0	0	0	0	0	0	0	0	0
satb1	anxiety	yes	no	none	44164	1938	-0.152556	0.0867707	0.0787222	0.246112	0.200126	0	0	0	0	0	0	0	45610	2462	0.0886152	0.0670866	0.186532	0.305653	0.178966	0	0	0	0	0	0	0	0	0
sbsn	anxiety	yes	no	none	44164	1938	0.000110009	0.0705486	0.998756	0.999945	0.540071	0	0	0	0	0	0	0	45610	2462	0.0144009	0.0611078	0.813693	0.880973	0.459436	0	0	0	0	0	0	0	0	0
scamp3	anxiety	yes	no	none	44164	1938	0.0503459	0.0241409	0.0370239	0.151451	0.0573869	0	0	0	0	0	0	0	45610	2462	0.0773244	0.0209396	0.000221852	0.00141443	0.00038875	0	1	0	1	1	1	1	3	0
scara5	anxiety	yes	no	none	44164	1938	-0.00670128	0.064881	0.917736	0.962914	0.518891	0	0	0	0	0	0	0	45610	2462	0.16125	0.0564953	0.00431425	0.017257	0.0127515	0	1	0	1	0	1	0	0	0
scarb1	anxiety	yes	no	none	44164	1938	0.0633726	0.0352405	0.0721312	0.232219	0.113626	0	0	0	0	0	0	0	45610	2462	-0.00704342	0.0329514	0.83074	0.893138	0.477501	0	0	0	0	0	0	0	0	0
scarb2	anxiety	yes	no	none	44164	1938	0.0968141	0.0626567	0.12231	0.327429	0.208549	0	0	0	0	0	0	0	45610	2462	0.448557	0.0516438	3.7678e-18	3.43812e-16	1.25589e-16	1	1	1	1	1	1	1	3	3
scarf1	anxiety	yes	no	none	44164	1938	0.0489203	0.04955	0.323499	0.575449	0.303161	0	0	0	0	0	0	0	45610	2462	0.177533	0.042726	3.25058e-05	0.000255841	0.000187613	0	1	1	1	1	1	1	3	0
scarf2	anxiety	yes	no	none	44164	1938	0.0195374	0.0641145	0.760574	0.892276	0.47427	0	0	0	0	0	0	0	45610	2462	0.332183	0.0562619	3.5431e-09	6.19512e-08	6.10335e-08	1	1	1	1	1	1	1	3	3
scg2	anxiety	yes	no	none	44164	1938	0.0276482	0.0637608	0.664562	0.842292	0.445456	0	0	0	0	0	0	0	45610	2462	0.165255	0.0559749	0.00315416	0.0134379	0.0100492	0	1	0	1	0	1	0	0	0
scg3	anxiety	yes	no	none	44164	1938	0.110989	0.0609777	0.0687341	0.226316	0.155874	0	0	0	0	0	0	0	45610	2462	0.113102	0.0532335	0.0336168	0.083258	0.0497718	0	0	0	1	0	1	0	0	0
scgb1a1	anxiety	yes	no	none	44164	1938	-0.129817	0.03563	0.000268981	0.00350637	0.00215337	0	1	0	1	0	1	0	45610	2462	-0.127356	0.0309233	3.81435e-05	0.000293892	0.00013984	0	1	1	1	1	1	1	3	0
scgb2a2	anxiety	yes	no	none	44164	1938	-0.00610165	0.0774382	0.937197	0.968955	0.523494	0	0	0	0	0	0	0	45610	2462	0.118518	0.0628839	0.0594685	0.127028	0.0837144	0	0	0	0	0	0	0	0	0
scgb3a1	anxiety	yes	no	none	44164	1938	0.286844	0.0903506	0.00149946	0.0140786	0.022292	0	1	0	1	0	1	0	45610	2462	0.480717	0.0787523	1.03342e-09	1.98526e-08	4.20799e-08	1	1	1	1	1	1	1	3	3
scgb3a2	anxiety	yes	no	none	44164	1938	0.0228873	0.0236798	0.333779	0.585951	0.264837	0	0	0	0	0	0	0	45610	2462	0.10707	0.0192477	2.65566e-08	4.05996e-07	1.12376e-07	1	1	1	1	1	1	1	3	3
scgn	anxiety	yes	no	none	44164	1938	0.107043	0.0471281	0.0231279	0.108401	0.0715503	0	0	0	0	0	0	0	45610	2462	0.0772749	0.0410584	0.059826	0.127605	0.0619186	0	0	0	0	0	0	0	0	0
scin	anxiety	yes	no	none	44164	1938	-0.0532043	0.0348907	0.127288	0.334026	0.158471	0	0	0	0	0	0	0	45610	2462	-0.0014459	0.0294364	0.960824	0.975863	0.541278	0	0	0	0	0	0	0	0	0
scly	anxiety	yes	no	none	44164	1938	-0.0393947	0.0410755	0.337519	0.590421	0.294673	0	0	0	0	0	0	0	45610	2462	-0.00515785	0.0353341	0.883942	0.923474	0.498568	0	0	0	0	0	0	0	0	0
scn2a	anxiety	yes	no	none	44164	1938	0.0221893	0.0511774	0.664596	0.842292	0.438044	0	0	0	0	0	0	0	45610	2462	-0.0239391	0.0455811	0.599445	0.723597	0.363639	0	0	0	0	0	0	0	0	0
scn2b	anxiety	yes	no	none	44164	1938	-0.126358	0.0877289	0.149775	0.370955	0.26116	0	0	0	0	0	0	0	45610	2462	0.0362296	0.0733051	0.621144	0.74084	0.388071	0	0	0	0	0	0	0	0	0
scn3a	anxiety	yes	no	none	44164	1938	0.0356811	0.0651894	0.584142	0.790039	0.421178	0	0	0	0	0	0	0	45610	2462	0.0156979	0.0575005	0.784849	0.862537	0.447194	0	0	0	0	0	0	0	0	0
scn3b	anxiety	yes	no	none	44164	1938	-0.0135165	0.0528602	0.79818	0.909467	0.482491	0	0	0	0	0	0	0	45610	2462	0.0388781	0.0441779	0.37884	0.521062	0.255876	0	0	0	0	0	0	0	0	0
scn4b	anxiety	yes	no	none	44164	1938	-0.102724	0.056793	0.0704893	0.229208	0.15143	0	0	0	0	0	0	0	45610	2462	-0.075947	0.0493893	0.124117	0.223165	0.116455	0	0	0	0	0	0	0	0	0
scp2	anxiety	yes	no	none	44164	1938	-0.00980101	0.0280784	0.727046	0.877791	0.451965	0	0	0	0	0	0	0	45610	2462	0.037812	0.0232971	0.104583	0.194811	0.094265	0	0	0	0	0	0	0	0	0
scpep1	anxiety	yes	no	none	44164	1938	-0.0184468	0.048348	0.702801	0.863529	0.44935	0	0	0	0	0	0	0	45610	2462	0.137371	0.0408705	0.000776223	0.00417416	0.00235246	0	1	0	1	0	1	0	0	0
scrg1	anxiety	yes	no	none	44164	1938	-0.058116	0.0784646	0.458897	0.696021	0.390151	0	0	0	0	0	0	0	45610	2462	0.130479	0.0673807	0.0528134	0.115951	0.0822317	0	0	0	0	0	0	0	0	0
scrib	anxiety	yes	no	none	44164	1938	0.00852977	0.0260337	0.743181	0.885389	0.460133	0	0	0	0	0	0	0	45610	2462	0.0371278	0.0217751	0.0881845	0.172125	0.0832945	0	0	0	0	0	0	0	0	0
scrn1	anxiety	yes	no	none	44164	1938	0.00519153	0.0373865	0.88956	0.951122	0.512891	0	0	0	0	0	0	0	45610	2462	0.0499251	0.0321657	0.120633	0.218793	0.101016	0	0	0	0	0	0	0	0	0
sct	anxiety	yes	no	none	44164	1938	-0.215747	0.0550713	8.94358e-05	0.00144283	0.00124186	0	1	0	1	0	1	0	45610	2462	-0.0309034	0.0470435	0.511238	0.653025	0.322692	0	0	0	0	0	0	0	0	0
sdc1	anxiety	yes	no	none	44164	1938	-0.163721	0.0541582	0.00250263	0.0214302	0.0182271	0	1	0	1	0	1	0	45610	2462	0.0220311	0.0459447	0.631574	0.749064	0.378503	0	0	0	0	0	0	0	0	0
sdc4	anxiety	yes	no	none	44164	1938	-0.0880451	0.0451746	0.0512961	0.189056	0.110179	0	0	0	0	0	0	0	45610	2462	0.0284405	0.0399529	0.476557	0.620118	0.304069	0	0	0	0	0	0	0	0	0
sdccag8	anxiety	yes	no	none	44164	1938	0.0604154	0.0209064	0.00385485	0.0299366	0.00995334	0	1	0	1	0	1	0	45610	2462	0.0407158	0.0182016	0.025291	0.0667718	0.029862	0	0	0	1	0	1	0	0	0
sdhb	anxiety	yes	no	none	44164	1938	0.0698983	0.0350315	0.0460101	0.17562	0.0862212	0	0	0	0	0	0	0	45610	2462	-0.0131623	0.0317412	0.67838	0.785436	0.408414	0	0	0	0	0	0	0	0	0
sdk2	anxiety	yes	no	none	44164	1938	0.0842908	0.0626774	0.178679	0.413069	0.247963	0	0	0	0	0	0	0	45610	2462	0.0031668	0.0559537	0.954866	0.97184	0.516848	0	0	0	0	0	0	0	0	0
sec31a	anxiety	yes	no	none	44164	1938	0.00869683	0.0319518	0.785479	0.904347	0.474732	0	0	0	0	0	0	0	45610	2462	0.0631072	0.0279237	0.0238221	0.0637	0.0256352	0	0	0	1	0	1	0	0	0
sel1l	anxiety	yes	no	none	44164	1938	-0.018624	0.0775635	0.810242	0.912874	0.49103	0	0	0	0	0	0	0	45610	2462	0.174576	0.0573898	0.00235063	0.010472	0.00832943	0	1	0	1	0	1	0	0	0
sele	anxiety	yes	no	none	44164	1938	-0.055351	0.0390802	0.156675	0.380291	0.18887	0	0	0	0	0	0	0	45610	2462	0.0263372	0.0340021	0.43859	0.583454	0.286765	0	0	0	0	0	0	0	0	0
selenop	anxiety	yes	no	none	44164	1938	-0.464457	0.109355	2.16435e-05	0.000438883	0.00155288	0	1	1	1	0	1	1	45610	2462	-0.207204	0.094876	0.0289664	0.0739352	0.0774621	0	0	0	0	0	0	0	1	0
sell	anxiety	yes	no	none	44164	1938	0.227718	0.100393	0.0233133	0.108898	0.126374	0	0	0	0	0	0	0	45610	2462	0.0706451	0.0893751	0.429275	0.573676	0.324188	0	0	0	0	0	0	0	0	0
selp	anxiety	yes	no	none	44164	1938	0.00216725	0.036783	0.953016	0.977659	0.536124	0	0	0	0	0	0	0	45610	2462	0.0545984	0.031803	0.0860218	0.16858	0.0764147	0	0	0	0	0	0	0	0	0
selplg	anxiety	yes	no	none	44164	1938	0.193382	0.0753531	0.0102777	0.0627846	0.0636531	0	0	0	0	0	0	0	45610	2462	0.101755	0.0652089	0.118653	0.215732	0.132897	0	0	0	0	0	0	0	0	0
sema3f	anxiety	yes	no	none	44164	1938	0.215814	0.0742441	0.00365121	0.0288149	0.0321294	0	1	0	1	0	1	0	45610	2462	0.178435	0.0650985	0.0061254	0.0224138	0.0192199	0	1	0	1	0	1	0	0	0
sema3g	anxiety	yes	no	none	44164	1938	0.0852205	0.0541767	0.115716	0.317264	0.1892	0	0	0	0	0	0	0	45610	2462	0.168112	0.0466913	0.000317602	0.00194423	0.00138238	0	1	0	1	0	1	0	0	0
sema4c	anxiety	yes	no	none	44164	1938	0.0645456	0.0731909	0.377842	0.62723	0.356737	0	0	0	0	0	0	0	45610	2462	0.1009	0.0628061	0.108158	0.199761	0.122361	0	0	0	0	0	0	0	0	0
sema4d	anxiety	yes	no	none	44164	1938	0.0964444	0.0704094	0.17076	0.401465	0.254095	0	0	0	0	0	0	0	45610	2462	0.120155	0.0613777	0.0502741	0.112147	0.0736684	0	0	0	0	0	0	0	0	0
sema6c	anxiety	yes	no	none	44164	1938	-0.00881887	0.0939763	0.925235	0.967653	0.520177	0	0	0	0	0	0	0	45610	2462	-0.0440444	0.0824435	0.593178	0.7199	0.383254	0	0	0	0	0	0	0	0	0
sema7a	anxiety	yes	no	none	44164	1938	-0.0799397	0.0763925	0.295361	0.550736	0.326366	0	0	0	0	0	0	0	45610	2462	0.0345495	0.0662955	0.602266	0.725802	0.375761	0	0	0	0	0	0	0	0	0
septin3	anxiety	yes	no	none	44164	1938	-0.081945	0.0327751	0.0124114	0.071482	0.0354224	0	0	0	1	0	1	0	45610	2462	-0.0477042	0.028164	0.0903026	0.175089	0.0798026	0	0	0	0	0	0	0	0	0
septin7	anxiety	yes	no	none	44164	1938	-0.00980849	0.0467469	0.833807	0.927865	0.492899	0	0	0	0	0	0	0	45610	2462	0.00566332	0.0401158	0.887732	0.926109	0.495763	0	0	0	0	0	0	0	0	0
septin8	anxiety	yes	no	none	44164	1938	-0.0968653	0.0715852	0.176009	0.409516	0.258963	0	0	0	0	0	0	0	45610	2462	0.275676	0.05741	1.57176e-06	1.67502e-05	1.67281e-05	1	1	1	1	1	1	1	3	3
