## Supplement2 for "Plausibly Causal Plasma Proteins in Psychiatric Disorders: A Proteogenomic Appraisal" (part 2 of 3)

### Sheet: eT7 (continued)
all	all	all	all	all	prevalent	prevalent	prevalent	prevalent	prevalent	prevalent	prevalent	prevalent	prevalent	prevalent	prevalent	prevalent	prevalent	prevalent	incident	incident	incident	incident	incident	incident	incident	incident	incident	incident	incident	incident	incident	incident	classification	classification
septin9	anxiety	yes	no	none	44164	1938	0.0628727	0.0719411	0.382147	0.631655	0.357158	0	0	0	0	0	0	0	45610	2462	0.0590401	0.0625703	0.345384	0.489336	0.25756	0	0	0	0	0	0	0	0	0
serpina1	anxiety	yes	no	none	44164	1938	0.336204	0.304303	0.269231	0.519943	0.425424	0	0	0	0	0	0	0	45610	2462	0.888596	0.252198	0.000426033	0.00250305	0.0441951	0	1	0	1	0	1	0	0	0
serpina11	anxiety	yes	no	none	44164	1938	0.186539	0.0457292	4.51894e-05	0.000810217	0.000578117	0	1	1	1	1	1	1	45610	2462	0.286977	0.0399246	6.57541e-13	2.15733e-11	1.16608e-11	1	1	1	1	1	1	1	2	3
serpina12	anxiety	yes	no	none	44164	1938	0.00701656	0.0181283	0.698718	0.86106	0.457394	0	0	0	0	0	0	0	45610	2462	0.0188944	0.0153768	0.21916	0.34648	0.204174	0	0	0	0	0	0	0	0	0
serpina3	anxiety	yes	no	none	44164	1938	0.308555	0.163385	0.0589569	0.206705	0.250733	0	0	0	0	0	0	0	45610	2462	0.557771	0.135433	3.81456e-05	0.000293892	0.00146807	0	1	1	1	0	1	1	3	0
serpina4	anxiety	yes	no	none	44164	1938	-0.0868924	0.104953	0.407718	0.654513	0.390664	0	0	0	0	0	0	0	45610	2462	-0.0556254	0.0912099	0.541954	0.680647	0.369903	0	0	0	0	0	0	0	0	0
serpina5	anxiety	yes	no	none	44164	1938	0.0134677	0.0752855	0.858025	0.936121	0.503183	0	0	0	0	0	0	0	45610	2462	0.0164089	0.0653778	0.801825	0.873956	0.45543	0	0	0	0	0	0	0	0	0
serpina6	anxiety	yes	no	none	44164	1938	0.577446	0.123479	2.91865e-06	9.06644e-05	0.000495028	1	1	1	1	1	1	1	45610	2462	0.471858	0.107305	1.0958e-05	9.3287e-05	0.000287525	0	1	1	1	1	1	1	2	1
serpina7	anxiety	yes	no	none	44164	1938	0.386998	0.126084	0.0021452	0.0189357	0.0471506	0	1	0	1	0	1	0	45610	2462	0.488778	0.10858	6.74556e-06	6.13615e-05	0.000200296	0	1	1	1	1	1	1	3	0
serpina9	anxiety	yes	no	none	44164	1938	-0.0025143	0.0291875	0.931352	0.96805	0.534095	0	0	0	0	0	0	0	45610	2462	-0.0257221	0.0254478	0.312122	0.452531	0.228488	0	0	0	0	0	0	0	0	0
serpinb1	anxiety	yes	no	none	44164	1938	-0.00507214	0.0231653	0.826685	0.923754	0.499752	0	0	0	0	0	0	0	45610	2462	0.022799	0.0199558	0.253256	0.386973	0.20729	0	0	0	0	0	0	0	0	0
serpinb5	anxiety	yes	no	none	44164	1938	-0.0759243	0.043435	0.0804641	0.2509	0.138076	0	0	0	0	0	0	0	45610	2462	0.000741623	0.038188	0.984506	0.989249	0.540112	0	0	0	0	0	0	0	0	0
serpinb6	anxiety	yes	no	none	44164	1938	0.0420425	0.0349123	0.228501	0.476247	0.224244	0	0	0	0	0	0	0	45610	2462	0.0786414	0.0302749	0.00938833	0.0311522	0.0120028	0	1	0	1	0	1	0	0	0
serpinb8	anxiety	yes	no	none	44164	1938	-0.0369575	0.0364221	0.310248	0.562733	0.272024	0	0	0	0	0	0	0	45610	2462	0.0554866	0.0296492	0.0612847	0.129863	0.0574039	0	0	0	0	0	0	0	0	0
serpinb9	anxiety	yes	no	none	44164	1938	0.063529	0.063107	0.314085	0.56578	0.319019	0	0	0	0	0	0	0	45610	2462	0.0918325	0.0544336	0.0915929	0.176886	0.099867	0	0	0	0	0	0	0	0	0
serpinc1	anxiety	yes	no	none	44164	1938	0.516733	0.160753	0.00130691	0.0128036	0.0556912	0	1	0	0	0	1	0	45610	2462	0.183135	0.140242	0.191604	0.312213	0.258079	0	0	0	0	0	0	0	0	0
serpind1	anxiety	yes	no	none	44164	1938	0.442344	0.0818262	6.44837e-08	3.4235e-06	6.0508e-06	1	1	1	1	1	1	1	45610	2462	0.553574	0.0707114	4.93205e-15	2.48303e-13	4.22963e-13	1	1	1	1	1	1	1	2	2
serpine1	anxiety	yes	no	none	44164	1938	-0.0272922	0.0303189	0.36803	0.619393	0.290131	0	0	0	0	0	0	0	45610	2462	0.0441843	0.0265156	0.0956428	0.182978	0.0845388	0	0	0	0	0	0	0	0	0
serpine2	anxiety	yes	no	none	44164	1938	-0.0101282	0.0371179	0.784957	0.904316	0.474421	0	0	0	0	0	0	0	45610	2462	0.0585379	0.0318643	0.0661956	0.137476	0.0615566	0	0	0	0	0	0	0	0	0
serpinf1	anxiety	yes	no	none	44164	1938	-0.140684	0.0825708	0.0884183	0.268247	0.205337	0	0	0	0	0	0	0	45610	2462	0.0384734	0.0712746	0.589341	0.716137	0.373985	0	0	0	0	0	0	0	0	0
serpinf2	anxiety	yes	no	none	44164	1938	0.607508	0.171996	0.000412275	0.0050795	0.0356495	0	1	0	1	0	1	0	45610	2462	0.373887	0.150643	0.0130666	0.04029	0.0803868	0	1	0	0	0	1	0	0	0
serping1	anxiety	yes	no	none	44164	1938	0.287557	0.127695	0.0243285	0.111697	0.1561	0	0	0	0	0	0	0	45610	2462	0.561767	0.110859	4.03256e-07	4.71003e-06	2.16434e-05	1	1	1	1	1	1	1	3	3
serpinh1	anxiety	yes	no	none	44164	1938	0.0357799	0.0189543	0.0590663	0.206705	0.0728964	0	0	0	0	0	0	0	45610	2462	0.0893052	0.0164253	5.41699e-08	7.79193e-07	1.67707e-07	1	1	1	1	1	1	1	3	3
serpini1	anxiety	yes	no	none	44164	1938	0.193009	0.0773278	0.0125608	0.0718414	0.0733564	0	0	0	0	0	0	0	45610	2462	0.247314	0.0664385	0.000197305	0.00127462	0.0013806	0	1	0	1	0	1	0	0	0
serpini2	anxiety	yes	no	none	44164	1938	0.114617	0.0411919	0.00539384	0.0383212	0.0247262	0	1	0	1	0	1	0	45610	2462	0.000917136	0.0370202	0.980235	0.985976	0.539445	0	0	0	0	0	0	0	0	0
sestd1	anxiety	yes	no	none	44164	1938	0.0794643	0.0323582	0.0140585	0.0774633	0.0380319	0	0	0	1	0	1	0	45610	2462	0.0746524	0.0281428	0.00798672	0.0272763	0.0101231	0	1	0	1	0	1	0	0	0
setmar	anxiety	yes	no	none	44164	1938	-0.122503	0.0664107	0.0650914	0.218976	0.159357	0	0	0	0	0	0	0	45610	2462	-0.0567785	0.0576949	0.325058	0.465964	0.241563	0	0	0	0	0	0	0	0	0
sez6	anxiety	yes	no	none	44164	1938	-0.0465696	0.0788326	0.554694	0.770922	0.420687	0	0	0	0	0	0	0	45610	2462	0.0968688	0.0667168	0.146518	0.252707	0.15365	0	0	0	0	0	0	0	0	0
sez6l	anxiety	yes	no	none	44164	1938	0.176161	0.0708998	0.0129682	0.0731023	0.0696333	0	0	0	0	0	0	0	45610	2462	0.0459587	0.062194	0.459933	0.603868	0.310869	0	0	0	0	0	0	0	0	0
sez6l2	anxiety	yes	no	none	44164	1938	0.321798	0.079671	5.36607e-05	0.000932674	0.00146355	0	1	1	1	0	1	1	45610	2462	0.347749	0.0692032	5.03342e-07	5.76376e-06	7.84461e-06	1	1	1	1	1	1	1	2	3
sf3b4	anxiety	yes	no	none	44164	1938	-0.00691788	0.0282297	0.806413	0.91233	0.484839	0	0	0	0	0	0	0	45610	2462	0.0212338	0.0243527	0.383249	0.525228	0.272105	0	0	0	0	0	0	0	0	0
sfrp1	anxiety	yes	no	none	44164	1938	0.0157553	0.0456046	0.729737	0.879056	0.457237	0	0	0	0	0	0	0	45610	2462	0.319397	0.0368375	4.30539e-18	3.80962e-16	8.18207e-17	1	1	1	1	1	1	1	3	3
sfrp4	anxiety	yes	no	none	44164	1938	0.142531	0.057419	0.0130541	0.0734449	0.0591132	0	0	0	0	0	0	0	45610	2462	-0.0135341	0.0501377	0.787207	0.864478	0.44779	0	0	0	0	0	0	0	0	0
sftpa1	anxiety	yes	no	none	44164	1938	0.038594	0.0361765	0.28605	0.538187	0.258911	0	0	0	0	0	0	0	45610	2462	0.0684103	0.0302789	0.023862	0.0637485	0.026091	0	0	0	1	0	1	0	0	0
sftpa2	anxiety	yes	no	none	44164	1938	0.0914138	0.0396816	0.0212404	0.10201	0.0590845	0	0	0	0	0	0	0	45610	2462	0.186127	0.0334844	2.71939e-08	4.11431e-07	2.5107e-07	1	1	1	1	1	1	1	3	3
sftpd	anxiety	yes	no	none	44164	1938	0.0254716	0.0305871	0.404981	0.652754	0.308852	0	0	0	0	0	0	0	45610	2462	0.0732118	0.0267403	0.00618355	0.02257	0.00798151	0	1	0	1	0	1	0	0	0
sgsh	anxiety	yes	no	none	44164	1938	0.00401336	0.0426954	0.925109	0.967653	0.523838	0	0	0	0	0	0	0	45610	2462	0.0242479	0.03679	0.509838	0.651807	0.321444	0	0	0	0	0	0	0	0	0
sh2b3	anxiety	yes	no	none	44164	1938	0.034136	0.0214545	0.11159	0.310325	0.120005	0	0	0	0	0	0	0	45610	2462	0.0367413	0.0186201	0.0484721	0.10955	0.0527497	0	0	0	0	0	0	0	0	0
sh2d1a	anxiety	yes	no	none	44164	1938	-0.0433622	0.0383534	0.258225	0.508155	0.248567	0	0	0	0	0	0	0	45610	2462	0.00341221	0.0324775	0.916325	0.945132	0.516708	0	0	0	0	0	0	0	0	0
sh3bgrl2	anxiety	yes	no	none	44164	1938	0.00627347	0.0402001	0.875989	0.946195	0.507389	0	0	0	0	0	0	0	45610	2462	0.0080702	0.0347998	0.816613	0.882825	0.468766	0	0	0	0	0	0	0	0	0
sh3bp1	anxiety	yes	no	none	44164	1938	-0.0404778	0.0495954	0.414409	0.660101	0.343243	0	0	0	0	0	0	0	45610	2462	-0.0428781	0.0429895	0.318567	0.459365	0.223557	0	0	0	0	0	0	0	0	0
sh3gl3	anxiety	yes	no	none	44164	1938	-0.0435476	0.029241	0.136417	0.348254	0.152217	0	0	0	0	0	0	0	45610	2462	0.00882475	0.0255201	0.729496	0.821176	0.444913	0	0	0	0	0	0	0	0	0
sh3glb2	anxiety	yes	no	none	44164	1938	-0.0837981	0.0355331	0.0183584	0.0916352	0.0491068	0	0	0	1	0	1	0	45610	2462	0.0155781	0.0306544	0.611324	0.733388	0.377736	0	0	0	0	0	0	0	0	0
shbg	anxiety	yes	no	none	44164	1938	0.11244	0.0406325	0.00565314	0.0397763	0.0252323	0	1	0	1	0	1	0	45610	2462	0.152717	0.0351472	1.39236e-05	0.000117167	7.29662e-05	0	1	1	1	1	1	1	3	0
shc1	anxiety	yes	no	none	44164	1938	0.00176755	0.0212937	0.933845	0.968609	0.549179	0	0	0	0	0	0	0	45610	2462	0.0147784	0.0182643	0.418434	0.562536	0.314455	0	0	0	0	0	0	0	0	0
shd	anxiety	yes	no	none	44164	1938	-0.0102361	0.0296265	0.729714	0.879056	0.4526	0	0	0	0	0	0	0	45610	2462	0.0197406	0.0246759	0.423714	0.568587	0.29368	0	0	0	0	0	0	0	0	0
shh	anxiety	yes	no	none	44164	1938	-0.0139135	0.0581541	0.81091	0.913173	0.487611	0	0	0	0	0	0	0	45610	2462	-0.0784732	0.05158	0.128163	0.228192	0.121788	0	0	0	0	0	0	0	0	0
shisa5	anxiety	yes	no	none	44164	1938	0.106674	0.0864503	0.217228	0.463208	0.299669	0	0	0	0	0	0	0	45610	2462	0.401418	0.0692744	6.84827e-09	1.12977e-07	1.64244e-07	1	1	1	1	1	1	1	3	3
shmt1	anxiety	yes	no	none	44164	1938	-0.00976052	0.0242145	0.686885	0.854218	0.437452	0	0	0	0	0	0	0	45610	2462	0.0475349	0.0209683	0.0233908	0.0627192	0.0262244	0	0	0	1	0	1	0	0	0
shpk	anxiety	yes	no	none	44164	1938	-0.0800845	0.0619161	0.19586	0.437242	0.257223	0	0	0	0	0	0	0	45610	2462	-0.0591151	0.0534749	0.268955	0.403571	0.207189	0	0	0	0	0	0	0	0	0
siae	anxiety	yes	no	none	44164	1938	0.0115431	0.0443816	0.794797	0.907511	0.479311	0	0	0	0	0	0	0	45610	2462	0.139856	0.0381866	0.000249822	0.00156877	0.000880393	0	1	0	1	1	1	1	3	0
siglec1	anxiety	yes	no	none	44164	1938	0.0495669	0.0478536	0.300294	0.554622	0.289124	0	0	0	0	0	0	0	45610	2462	0.220606	0.0413832	9.77715e-08	1.31563e-06	9.51672e-07	1	1	1	1	1	1	1	3	3
siglec10	anxiety	yes	no	none	44164	1938	0.00814797	0.0615865	0.894746	0.95457	0.512492	0	0	0	0	0	0	0	45610	2462	0.240569	0.0526256	4.84642e-06	4.60962e-05	4.21449e-05	0	1	1	1	1	1	1	3	0
siglec15	anxiety	yes	no	none	44164	1938	0.0326521	0.0266095	0.219791	0.46574	0.201849	0	0	0	0	0	0	0	45610	2462	-0.0199883	0.0244394	0.41343	0.557348	0.288672	0	0	0	0	0	0	0	0	0
siglec5	anxiety	yes	no	none	44164	1938	0.0121844	0.0179448	0.49714	0.727703	0.360553	0	0	0	0	0	0	0	45610	2462	0.0260668	0.0159231	0.10162	0.19107	0.107882	0	0	0	0	0	0	0	0	0
siglec6	anxiety	yes	no	none	44164	1938	0.119722	0.0618186	0.052786	0.192669	0.137535	0	0	0	0	0	0	0	45610	2462	0.167027	0.0536301	0.00184304	0.00858323	0.00641419	0	1	0	1	0	1	0	0	0
siglec7	anxiety	yes	no	none	44164	1938	0.148893	0.0707198	0.0352569	0.147282	0.121647	0	0	0	0	0	0	0	45610	2462	0.371136	0.0607554	1.00455e-09	1.95552e-08	2.16443e-08	1	1	1	1	1	1	1	3	3
siglec8	anxiety	yes	no	none	44164	1938	0.0396945	0.0514343	0.440262	0.681879	0.356317	0	0	0	0	0	0	0	45610	2462	0.215679	0.0440894	9.98849e-07	1.10062e-05	8.58454e-06	1	1	1	1	1	1	1	3	3
siglec9	anxiety	yes	no	none	44164	1938	0.156625	0.0690038	0.0232193	0.108654	0.0955201	0	0	0	0	0	0	0	45610	2462	0.308943	0.0601096	2.75223e-07	3.33465e-06	3.65636e-06	1	1	1	1	1	1	1	3	3
sil1	anxiety	yes	no	none	44164	1938	-0.0219795	0.0756314	0.771347	0.897262	0.48038	0	0	0	0	0	0	0	45610	2462	0.0421973	0.0628478	0.501953	0.644265	0.330236	0	0	0	0	0	0	0	0	0
sirpa	anxiety	yes	no	none	44164	1938	0.0541738	0.0370337	0.143516	0.361265	0.175111	0	0	0	0	0	0	0	45610	2462	0.0274177	0.0319171	0.390325	0.533591	0.262887	0	0	0	0	0	0	0	0	0
sirpb1	anxiety	yes	no	none	44164	1938	0.00385147	0.0450639	0.93189	0.96805	0.525487	0	0	0	0	0	0	0	45610	2462	0.0785302	0.0393221	0.0458141	0.105325	0.0493568	0	0	0	1	0	1	0	0	0
sirt1	anxiety	yes	no	none	44164	1938	0.0376823	0.0269912	0.162685	0.389377	0.165771	0	0	0	0	0	0	0	45610	2462	0.0170253	0.0240797	0.479543	0.622552	0.325319	0	0	0	0	0	0	0	0	0
sirt2	anxiety	yes	no	none	44164	1938	-0.00720532	0.0235339	0.759477	0.891732	0.470234	0	0	0	0	0	0	0	45610	2462	0.0550572	0.0204218	0.00701779	0.0246594	0.00891413	0	1	0	1	0	1	0	0	0
sirt5	anxiety	yes	no	none	44164	1938	0.0450121	0.038233	0.239071	0.487491	0.237667	0	0	0	0	0	0	0	45610	2462	-0.0429307	0.0349331	0.219095	0.34648	0.164242	0	0	0	0	0	0	0	0	0
sit1	anxiety	yes	no	none	44164	1938	0.215198	0.0365562	3.93812e-09	3.02613e-07	8.75141e-08	1	1	1	1	1	1	1	45610	2462	0.12669	0.0318698	7.03123e-05	0.000504452	0.00024198	0	1	1	1	1	1	1	2	1
skap1	anxiety	yes	no	none	44164	1938	0.125792	0.027834	6.20212e-06	0.000169254	6.63674e-05	0	1	1	1	1	1	1	45610	2462	0.0312632	0.0243722	0.199583	0.322352	0.16028	0	0	0	0	0	0	0	1	0
skap2	anxiety	yes	no	none	44164	1938	0.0381947	0.0198539	0.0543812	0.196526	0.0691937	0	0	0	0	0	0	0	45610	2462	0.042658	0.0172832	0.0135805	0.0414803	0.0174436	0	1	0	1	0	1	0	0	0
skiv2l	anxiety	yes	no	none	44164	1938	0.0173246	0.0604504	0.774425	0.898918	0.47726	0	0	0	0	0	0	0	45610	2462	0.0695695	0.0513801	0.175731	0.29172	0.151557	0	0	0	0	0	0	0	0	0
sla2	anxiety	yes	no	none	44164	1938	0.00158035	0.0232458	0.945798	0.974499	0.549371	0	0	0	0	0	0	0	45610	2462	0.022197	0.0201935	0.271675	0.406816	0.218352	0	0	0	0	0	0	0	0	0
slamf1	anxiety	yes	no	none	44164	1938	-0.074379	0.0351142	0.0341577	0.143785	0.0719141	0	0	0	0	0	0	0	45610	2462	-0.0064374	0.0310628	0.835824	0.896641	0.482591	0	0	0	0	0	0	0	0	0
slamf6	anxiety	yes	no	none	44164	1938	0.150811	0.0548115	0.00593323	0.0416467	0.0340079	0	1	0	1	0	1	0	45610	2462	0.164173	0.0477859	0.000591257	0.00332653	0.00232906	0	1	0	1	0	1	0	0	0
slamf7	anxiety	yes	no	none	44164	1938	-0.108958	0.0360711	0.00252245	0.0215367	0.0126837	0	1	0	1	0	1	0	45610	2462	0.00109222	0.0312388	0.972109	0.981933	0.543302	0	0	0	0	0	0	0	0	0
slamf8	anxiety	yes	no	none	44164	1938	0.0201851	0.0398941	0.61288	0.810222	0.410436	0	0	0	0	0	0	0	45610	2462	0.114647	0.0351563	0.00111001	0.00562713	0.00252089	0	1	0	1	0	1	0	0	0
slc12a2	anxiety	yes	no	none	44164	1938	0.0150176	0.0824122	0.855406	0.935568	0.50312	0	0	0	0	0	0	0	45610	2462	0.0408896	0.0702715	0.560648	0.694271	0.361522	0	0	0	0	0	0	0	0	0
slc13a1	anxiety	yes	no	none	44164	1938	0.00490644	0.0398375	0.901979	0.956723	0.516622	0	0	0	0	0	0	0	45610	2462	-0.0371835	0.0365556	0.309069	0.449219	0.216221	0	0	0	0	0	0	0	0	0
slc16a1	anxiety	yes	no	none	44164	1938	0.0215324	0.0364285	0.554462	0.770922	0.383527	0	0	0	0	0	0	0	45610	2462	0.0270032	0.0315121	0.391492	0.534823	0.26392	0	0	0	0	0	0	0	0	0
slc1a4	anxiety	yes	no	none	44164	1938	-0.0130881	0.0481425	0.785729	0.904347	0.47721	0	0	0	0	0	0	0	45610	2462	0.0662938	0.0395152	0.0934101	0.17987	0.085536	0	0	0	0	0	0	0	0	0
slc27a4	anxiety	yes	no	none	44164	1938	0.0242438	0.0308649	0.432172	0.676523	0.322333	0	0	0	0	0	0	0	45610	2462	0.0558842	0.0265838	0.0355369	0.0869077	0.0361072	0	0	0	1	0	1	0	0	0
slc28a1	anxiety	yes	no	none	44164	1938	-0.0319611	0.0428584	0.455826	0.692875	0.350744	0	0	0	0	0	0	0	45610	2462	0.0348262	0.0348077	0.317053	0.457634	0.220913	0	0	0	0	0	0	0	0	0
slc34a3	anxiety	yes	no	none	44164	1938	0.00460856	0.0508993	0.927856	0.96805	0.523048	0	0	0	0	0	0	0	45610	2462	0.0711758	0.0420794	0.0907483	0.175603	0.0858056	0	0	0	0	0	0	0	0	0
slc39a14	anxiety	yes	no	none	44164	1938	0.0894646	0.0625912	0.152904	0.375193	0.230963	0	0	0	0	0	0	0	45610	2462	0.114394	0.0537676	0.0333739	0.0827967	0.0499788	0	0	0	1	0	1	0	0	0
slc39a5	anxiety	yes	no	none	44164	1938	-0.0427949	0.0370786	0.248432	0.496184	0.240398	0	0	0	0	0	0	0	45610	2462	0.00274638	0.0319456	0.93149	0.955039	0.524237	0	0	0	0	0	0	0	0	0
slc44a4	anxiety	yes	no	none	44164	1938	-0.00184533	0.0360826	0.959213	0.979678	0.538809	0	0	0	0	0	0	0	45610	2462	0.0130428	0.030857	0.672524	0.780513	0.406957	0	0	0	0	0	0	0	0	0
slc4a1	anxiety	yes	no	none	44164	1938	-0.190991	0.0513478	0.000199563	0.00280156	0.00230372	0	1	0	1	0	1	0	45610	2462	-0.10844	0.0443409	0.0144609	0.0433562	0.0230472	0	1	0	1	0	1	0	0	0
slc51b	anxiety	yes	no	none	44164	1938	0.134197	0.0300264	7.84712e-06	0.000200996	8.6953e-05	0	1	1	1	1	1	1	45610	2462	0.0823156	0.0267709	0.00210631	0.00959506	0.00317766	0	1	0	1	0	1	0	1	0
slc9a3r1	anxiety	yes	no	none	44164	1938	0.0384351	0.0289676	0.184564	0.421038	0.184236	0	0	0	0	0	0	0	45610	2462	0.0689049	0.0250802	0.00600734	0.0220925	0.00765431	0	1	0	1	0	1	0	0	0
slc9a3r2	anxiety	yes	no	none	44164	1938	-0.0756369	0.0506699	0.135505	0.347084	0.198046	0	0	0	0	0	0	0	45610	2462	-0.0709432	0.0439871	0.106784	0.197723	0.0988249	0	0	0	0	0	0	0	0	0
slirp	anxiety	yes	no	none	44164	1938	0.00772686	0.0428936	0.857043	0.936121	0.50056	0	0	0	0	0	0	0	45610	2462	-0.00689195	0.0377238	0.855037	0.909216	0.48317	0	0	0	0	0	0	0	0	0
slit2	anxiety	yes	no	none	44164	1938	-0.0435212	0.0419447	0.299464	0.553789	0.277608	0	0	0	0	0	0	0	45610	2462	0.0291866	0.0353208	0.408618	0.553159	0.270292	0	0	0	0	0	0	0	0	0
slitrk1	anxiety	yes	no	none	44164	1938	0.197755	0.0690684	0.00419415	0.0320248	0.0328832	0	1	0	1	0	1	0	45610	2462	0.0672453	0.0605011	0.266365	0.401882	0.214731	0	0	0	0	0	0	0	0	0
slitrk2	anxiety	yes	no	none	44164	1938	0.121092	0.0504627	0.0164114	0.0854213	0.0613559	0	0	0	0	0	0	0	45610	2462	0.0436254	0.0439967	0.321412	0.462783	0.225745	0	0	0	0	0	0	0	0	0
slitrk6	anxiety	yes	no	none	44164	1938	0.037178	0.0617177	0.546915	0.766679	0.406334	0	0	0	0	0	0	0	45610	2462	-0.0188413	0.0537947	0.726156	0.819627	0.421848	0	0	0	0	0	0	0	0	0
slk	anxiety	yes	no	none	44164	1938	-0.0366837	0.0326652	0.261429	0.51233	0.238116	0	0	0	0	0	0	0	45610	2462	0.0212189	0.0263573	0.420793	0.565306	0.288017	0	0	0	0	0	0	0	0	0
slmap	anxiety	yes	no	none	44164	1938	0.0724658	0.0283539	0.0105955	0.0641884	0.027854	0	0	0	1	0	1	0	45610	2462	0.0751669	0.024716	0.0023562	0.010472	0.00336324	0	1	0	1	0	1	0	0	0
slurp1	anxiety	yes	no	none	44164	1938	-0.12309	0.0681874	0.071047	0.230252	0.168693	0	0	0	0	0	0	0	45610	2462	-0.0401797	0.0570134	0.480972	0.623417	0.315576	0	0	0	0	0	0	0	0	0
smad1	anxiety	yes	no	none	44164	1938	0.0357416	0.0252028	0.156144	0.379949	0.15801	0	0	0	0	0	0	0	45610	2462	0.0506942	0.0218218	0.020174	0.0555589	0.0226833	0	0	0	1	0	1	0	0	0
smad2	anxiety	yes	no	none	44164	1938	0.0283206	0.0347138	0.414598	0.660101	0.319751	0	0	0	0	0	0	0	45610	2462	0.0649689	0.0299233	0.0299174	0.0757673	0.0314417	0	0	0	1	0	1	0	0	0
smad3	anxiety	yes	no	none	44164	1938	-0.049164	0.0478164	0.303864	0.558743	0.290799	0	0	0	0	0	0	0	45610	2462	0.00840889	0.0411713	0.838165	0.898473	0.473013	0	0	0	0	0	0	0	0	0
smad5	anxiety	yes	no	none	44164	1938	-0.170185	0.0986486	0.0844984	0.260269	0.219149	0	0	0	0	0	0	0	45610	2462	0.143154	0.0875731	0.102115	0.191877	0.147669	0	0	0	0	0	0	0	0	0
smarca2	anxiety	yes	no	none	44164	1938	0.0297578	0.0292418	0.308845	0.562018	0.257531	0	0	0	0	0	0	0	45610	2462	0.0493091	0.0251563	0.0499827	0.111667	0.0488525	0	0	0	1	0	1	0	0	0
smc3	anxiety	yes	no	none	44164	1938	-0.0133095	0.0461313	0.772953	0.898139	0.472312	0	0	0	0	0	0	0	45610	2462	-0.0661729	0.0417628	0.113081	0.207187	0.101008	0	0	0	0	0	0	0	0	0
smndc1	anxiety	yes	no	none	44164	1938	-0.124638	0.040708	0.00220045	0.0192953	0.0128087	0	1	0	1	0	1	0	45610	2462	-0.0243712	0.0328756	0.458502	0.602531	0.298059	0	0	0	0	0	0	0	0	0
smoc1	anxiety	yes	no	none	44164	1938	-0.0124548	0.0580017	0.829977	0.925366	0.493298	0	0	0	0	0	0	0	45610	2462	0.184311	0.0505871	0.000269013	0.00168205	0.00132421	0	1	0	1	0	1	0	0	0
smoc2	anxiety	yes	no	none	44164	1938	-0.180185	0.0509474	0.000405162	0.00501302	0.0041356	0	1	0	1	0	1	0	45610	2462	-0.0555518	0.0443289	0.210142	0.334546	0.164116	0	0	0	0	0	0	0	0	0
smpd1	anxiety	yes	no	none	44164	1938	0.0118124	0.0415329	0.776095	0.899641	0.472053	0	0	0	0	0	0	0	45610	2462	0.115122	0.0357248	0.0012709	0.00627925	0.00286232	0	1	0	1	0	1	0	0	0
smpd3	anxiety	yes	no	none	44164	1938	0.0473917	0.0406464	0.243635	0.49063	0.245436	0	0	0	0	0	0	0	45610	2462	0.0140141	0.0365878	0.701701	0.804463	0.414018	0	0	0	0	0	0	0	0	0
smpdl3a	anxiety	yes	no	none	44164	1938	-0.0461449	0.0319437	0.148579	0.369743	0.166876	0	0	0	0	0	0	0	45610	2462	0.00589893	0.028006	0.833175	0.895096	0.486914	0	0	0	0	0	0	0	0	0
smpdl3b	anxiety	yes	no	none	44164	1938	-0.00816311	0.0326503	0.802575	0.911512	0.481318	0	0	0	0	0	0	0	45610	2462	0.0376577	0.026697	0.158375	0.269339	0.129246	0	0	0	0	0	0	0	0	0
sms	anxiety	yes	no	none	44164	1938	0.0156863	0.0379326	0.679217	0.850025	0.434633	0	0	0	0	0	0	0	45610	2462	0.0551945	0.0317692	0.0823244	0.162644	0.0736856	0	0	0	0	0	0	0	0	0
smtn	anxiety	yes	no	none	44164	1938	0.0871131	0.0235946	0.000222433	0.00306327	0.00129893	0	1	0	1	0	1	0	45610	2462	0.0852678	0.0206521	3.64707e-05	0.00028323	7.63267e-05	0	1	1	1	1	1	1	3	0
snap23	anxiety	yes	no	none	44164	1938	0.0411411	0.0242426	0.0896856	0.270224	0.10644	0	0	0	0	0	0	0	45610	2462	0.046424	0.0210731	0.0275947	0.0711178	0.0303494	0	0	0	1	0	1	0	0	0
snap25	anxiety	yes	no	none	44164	1938	0.0819743	0.0521427	0.115924	0.317264	0.185706	0	0	0	0	0	0	0	45610	2462	0.181813	0.0447644	4.87497e-05	0.000364998	0.000278496	0	1	1	1	1	1	1	3	0
snap29	anxiety	yes	no	none	44164	1938	0.0306248	0.0229684	0.182418	0.417573	0.172739	0	0	0	0	0	0	0	45610	2462	0.0526559	0.0199402	0.0082736	0.0280918	0.010429	0	1	0	1	0	1	0	0	0
snapin	anxiety	yes	no	none	44164	1938	0.0612852	0.0407952	0.133028	0.343451	0.176019	0	0	0	0	0	0	0	45610	2462	0.0484422	0.0356892	0.174676	0.290463	0.137072	0	0	0	0	0	0	0	0	0
snca	anxiety	yes	no	none	44164	1938	0.0157097	0.0212111	0.458914	0.696021	0.332741	0	0	0	0	0	0	0	45610	2462	0.0250495	0.0184188	0.173832	0.289554	0.157584	0	0	0	0	0	0	0	0	0
sncg	anxiety	yes	no	none	44164	1938	0.062942	0.0289614	0.0297572	0.130663	0.0565613	0	0	0	0	0	0	0	45610	2462	0.185554	0.0253039	2.25004e-13	8.11125e-12	3.08462e-12	1	1	1	1	1	1	1	3	3
sned1	anxiety	yes	no	none	44164	1938	0.0727229	0.0736321	0.323323	0.575449	0.335409	0	0	0	0	0	0	0	45610	2462	0.173259	0.0616861	0.00497393	0.0191608	0.0156165	0	1	0	1	0	1	0	0	0
snrpb2	anxiety	yes	no	none	44164	1938	-0.111451	0.0594252	0.0607271	0.211099	0.144216	0	0	0	0	0	0	0	45610	2462	0.0103073	0.0449773	0.818739	0.883488	0.462566	0	0	0	0	0	0	0	0	0
snu13	anxiety	yes	no	none	44164	1938	-0.0588466	0.0401004	0.142245	0.358992	0.181139	0	0	0	0	0	0	0	45610	2462	-0.0612149	0.0349759	0.0800837	0.159621	0.073095	0	0	0	0	0	0	0	0	0
snx15	anxiety	yes	no	none	44164	1938	-0.0806213	0.0447752	0.071769	0.23182	0.1321	0	0	0	0	0	0	0	45610	2462	0.0480343	0.0385401	0.212638	0.337264	0.161367	0	0	0	0	0	0	0	0	0
snx18	anxiety	yes	no	none	44164	1938	-0.0112304	0.0544876	0.836706	0.928002	0.494821	0	0	0	0	0	0	0	45610	2462	0.0891668	0.0447357	0.0462407	0.105735	0.0539877	0	0	0	0	0	0	0	0	0
snx2	anxiety	yes	no	none	44164	1938	0.0527156	0.0288001	0.0671909	0.22346	0.0957155	0	0	0	0	0	0	0	45610	2462	0.0586835	0.0246999	0.0175083	0.0494767	0.0195605	0	1	0	1	0	1	0	0	0
snx5	anxiety	yes	no	none	44164	1938	-0.0332246	0.0820752	0.685619	0.854099	0.459315	0	0	0	0	0	0	0	45610	2462	0.0527003	0.0696352	0.449166	0.5932	0.313564	0	0	0	0	0	0	0	0	0
snx9	anxiety	yes	no	none	44164	1938	0.0215858	0.0306957	0.481918	0.713403	0.345432	0	0	0	0	0	0	0	45610	2462	0.0926576	0.0264117	0.000451153	0.00263473	0.000851273	0	1	0	1	1	1	1	3	0
sod1	anxiety	yes	no	none	44164	1938	-0.136113	0.0435015	0.00175454	0.0160603	0.0114842	0	1	0	1	0	1	0	45610	2462	0.0152331	0.0373717	0.683559	0.790179	0.40493	0	0	0	0	0	0	0	0	0
sod2	anxiety	yes	no	none	44164	1938	-0.0151345	0.0554604	0.784939	0.904316	0.47903	0	0	0	0	0	0	0	45610	2462	0.0142172	0.0480418	0.76728	0.851091	0.439285	0	0	0	0	0	0	0	0	0
sod3	anxiety	yes	no	none	44164	1938	0.0306287	0.0380604	0.420971	0.666613	0.328122	0	0	0	0	0	0	0	45610	2462	0.0220374	0.0333554	0.508814	0.650783	0.323366	0	0	0	0	0	0	0	0	0
sorbs1	anxiety	yes	no	none	44164	1938	-0.0520332	0.0620269	0.401536	0.650172	0.354082	0	0	0	0	0	0	0	45610	2462	0.116245	0.0475141	0.0144239	0.0433312	0.0247027	0	1	0	1	0	1	0	0	0
sorcs2	anxiety	yes	no	none	44164	1938	0.0648859	0.0575014	0.259141	0.508872	0.28486	0	0	0	0	0	0	0	45610	2462	0.292053	0.0496074	3.92572e-09	6.82328e-08	5.60791e-08	1	1	1	1	1	1	1	3	3
sord	anxiety	yes	no	none	44164	1938	-0.052121	0.0292733	0.0749944	0.238689	0.103748	0	0	0	0	0	0	0	45610	2462	0.00983473	0.0254873	0.699594	0.803942	0.430937	0	0	0	0	0	0	0	0	0
sort1	anxiety	yes	no	none	44164	1938	-0.0191893	0.0561898	0.732721	0.880472	0.462976	0	0	0	0	0	0	0	45610	2462	0.118951	0.0483916	0.0139677	0.0422649	0.0246152	0	1	0	1	0	1	0	0	0
sost	anxiety	yes	no	none	44164	1938	0.00148187	0.0496267	0.976178	0.988419	0.538454	0	0	0	0	0	0	0	45610	2462	-0.0247881	0.0431917	0.56603	0.697523	0.347677	0	0	0	0	0	0	0	0	0
sowaha	anxiety	yes	no	none	44164	1938	-0.0467804	0.0522942	0.371021	0.620943	0.328816	0	0	0	0	0	0	0	45610	2462	0.0807302	0.040438	0.0458911	0.105325	0.0502292	0	0	0	0	0	0	0	0	0
sox2	anxiety	yes	no	none	44164	1938	0.00591918	0.104064	0.954641	0.977659	0.526492	0	0	0	0	0	0	0	45610	2462	-0.0971863	0.0911476	0.28631	0.422875	0.262385	0	0	0	0	0	0	0	0	0
sox9	anxiety	yes	no	none	44164	1938	-0.103008	0.0907741	0.256469	0.506007	0.32298	0	0	0	0	0	0	0	45610	2462	0.134449	0.079104	0.0891972	0.173869	0.127621	0	0	0	0	0	0	0	0	0
spaca5_spaca5b	anxiety	yes	no	none	44164	1938	-0.235563	0.0872195	0.00691708	0.0468628	0.0574245	0	1	0	0	0	1	0	45610	2462	-0.019902	0.0709704	0.77915	0.85864	0.44804	0	0	0	0	0	0	0	0	0
spag1	anxiety	yes	no	none	44164	1938	-0.0158678	0.0421165	0.706351	0.866433	0.44716	0	0	0	0	0	0	0	45610	2462	-5.56013e-05	0.0361456	0.998773	0.999115	0.548553	0	0	0	0	0	0	0	0	0
sparc	anxiety	yes	no	none	44164	1938	-0.0156761	0.0292889	0.592497	0.794348	0.394117	0	0	0	0	0	0	0	45610	2462	0.0356483	0.0257818	0.16676	0.281143	0.136014	0	0	0	0	0	0	0	0	0
sparcl1	anxiety	yes	no	none	44164	1938	-0.0587556	0.0755916	0.436996	0.679823	0.380435	0	0	0	0	0	0	0	45610	2462	0.0174201	0.0654692	0.790177	0.865969	0.450881	0	0	0	0	0	0	0	0	0
spart	anxiety	yes	no	none	44164	1938	0.0383886	0.0312022	0.218579	0.464831	0.210168	0	0	0	0	0	0	0	45610	2462	0.0597261	0.0270415	0.0271968	0.0703051	0.0286578	0	0	0	1	0	1	0	0	0
spesp1	anxiety	yes	no	none	44164	1938	-0.383903	0.076931	6.03108e-07	2.48039e-05	3.38462e-05	1	1	1	1	1	1	1	45610	2462	-0.164109	0.0654993	0.0122275	0.0382644	0.0310964	0	1	0	1	0	1	0	1	1
spink1	anxiety	yes	no	none	44164	1938	0.177132	0.0483577	0.000249324	0.00330864	0.00263887	0	1	0	1	0	1	0	45610	2462	0.264672	0.0416776	2.1469e-10	4.67831e-09	2.98061e-09	1	1	1	1	1	1	1	3	3
spink2	anxiety	yes	no	none	44164	1938	-0.293461	0.0603707	1.16806e-06	4.3174e-05	3.31469e-05	1	1	1	1	1	1	1	45610	2462	-0.233446	0.0524147	8.43565e-06	7.50978e-05	6.91153e-05	0	1	1	1	1	1	1	2	1
spink4	anxiety	yes	no	none	44164	1938	0.0147253	0.0315549	0.640745	0.828966	0.415754	0	0	0	0	0	0	0	45610	2462	0.104837	0.0269142	9.81054e-05	0.000678834	0.000242969	0	1	1	1	1	1	1	3	0
spink5	anxiety	yes	no	none	44164	1938	-0.036216	0.0616272	0.556758	0.77232	0.409567	0	0	0	0	0	0	0	45610	2462	-0.167169	0.0539371	0.0019396	0.00898987	0.00670999	0	1	0	1	0	1	0	0	0
spink6	anxiety	yes	no	none	44164	1938	-0.0907947	0.036087	0.0118697	0.0691808	0.0374751	0	0	0	1	0	1	0	45610	2462	0.017162	0.0316094	0.587172	0.714392	0.364495	0	0	0	0	0	0	0	0	0
spink8	anxiety	yes	no	none	44164	1938	0.0090272	0.0642697	0.888298	0.950527	0.510706	0	0	0	0	0	0	0	45610	2462	0.0373207	0.0537491	0.487463	0.630377	0.315828	0	0	0	0	0	0	0	0	0
spint1	anxiety	yes	no	none	44164	1938	0.216853	0.0789807	0.00603922	0.042289	0.0477223	0	1	0	1	0	1	0	45610	2462	0.394704	0.0672427	4.36214e-09	7.49262e-08	1.0213e-07	1	1	1	1	1	1	1	3	3
spint2	anxiety	yes	no	none	44164	1938	-0.0380352	0.0505679	0.451955	0.690326	0.359847	0	0	0	0	0	0	0	45610	2462	0.17213	0.0446658	0.000116338	0.000795565	0.00057801	0	1	1	1	1	1	1	3	0
spint3	anxiety	yes	no	none	44164	1938	-0.0754404	0.00821659	4.25227e-20	1.7738e-17	0	1	1	1	1	1	1	1	45610	2462	-0.0738889	0.00713961	4.2222e-25	1.36987e-22	0	1	1	1	1	1	1	1	2	2
spock1	anxiety	yes	no	none	44164	1938	-0.150402	0.0809313	0.0631138	0.215043	0.175159	0	0	0	0	0	0	0	45610	2462	0.0269811	0.0704179	0.701604	0.804463	0.417991	0	0	0	0	0	0	0	0	0
spon1	anxiety	yes	no	none	44164	1938	0.162468	0.0598977	0.00667944	0.04557	0.0397316	0	1	0	1	0	1	0	45610	2462	0.367533	0.0509159	5.25887e-13	1.74499e-11	1.35236e-11	1	1	1	1	1	1	1	3	3
spon2	anxiety	yes	no	none	44164	1938	0.0542539	0.0595424	0.3622	0.613115	0.335116	0	0	0	0	0	0	0	45610	2462	0.322667	0.0512028	2.94308e-10	6.27283e-09	5.24404e-09	1	1	1	1	1	1	1	3	3
spp1	anxiety	yes	no	none	44164	1938	-0.0933301	0.0442647	0.0349917	0.146804	0.0871376	0	0	0	0	0	0	0	45610	2462	0.0712497	0.0388368	0.0665658	0.137853	0.0653915	0	0	0	0	0	0	0	0	0
spred2	anxiety	yes	no	none	44164	1938	0.137769	0.0531326	0.00951635	0.0596303	0.0453601	0	0	0	1	0	1	0	45610	2462	0.120299	0.0466719	0.00995014	0.0327064	0.0185837	0	1	0	1	0	1	0	0	0
spring1	anxiety	yes	no	none	44164	1938	-0.0219797	0.0418743	0.599655	0.801369	0.407145	0	0	0	0	0	0	0	45610	2462	-0.0796061	0.0382185	0.0372584	0.0896905	0.0414233	0	0	0	1	0	1	0	0	0
sprr1b	anxiety	yes	no	none	44164	1938	-0.0222694	0.0295651	0.451309	0.690326	0.329888	0	0	0	0	0	0	0	45610	2462	-0.0154832	0.0254443	0.542848	0.681128	0.354327	0	0	0	0	0	0	0	0	0
sprr3	anxiety	yes	no	none	44164	1938	0.246175	0.031406	4.56131e-15	9.51359e-13	1.62655e-13	1	1	1	1	1	1	1	45610	2462	0.145274	0.0277523	1.65275e-07	2.09827e-06	1.12867e-06	1	1	1	1	1	1	1	2	2
spry2	anxiety	yes	no	none	44164	1938	0.016995	0.0228707	0.457427	0.694585	0.330327	0	0	0	0	0	0	0	45610	2462	0.0530846	0.0196898	0.00701673	0.0246594	0.00901251	0	1	0	1	0	1	0	0	0
sptbn2	anxiety	yes	no	none	44164	1938	-0.0738323	0.0778447	0.342898	0.59528	0.347621	0	0	0	0	0	0	0	45610	2462	-0.0311083	0.0671609	0.643228	0.757044	0.393076	0	0	0	0	0	0	0	0	0
sptlc1	anxiety	yes	no	none	44164	1938	0.0157166	0.0651832	0.809466	0.912603	0.488604	0	0	0	0	0	0	0	45610	2462	0.0511096	0.0556959	0.3588	0.49914	0.256128	0	0	0	0	0	0	0	0	0
src	anxiety	yes	no	none	44164	1938	0.031959	0.0173341	0.0652267	0.219174	0.078061	0	0	0	0	0	0	0	45610	2462	0.0405832	0.0150929	0.00716883	0.0250695	0.0104763	0	1	0	1	0	1	0	0	0
srp14	anxiety	yes	no	none	44164	1938	-0.094436	0.0337442	0.00513275	0.0367825	0.019904	0	1	0	1	0	1	0	45610	2462	0.0263488	0.0289126	0.362124	0.503046	0.251012	0	0	0	0	0	0	0	0	0
srpk2	anxiety	yes	no	none	44164	1938	0.0411612	0.024646	0.0949012	0.279065	0.111407	0	0	0	0	0	0	0	45610	2462	0.0740188	0.021217	0.000485466	0.0028015	0.000789824	0	1	0	1	1	1	1	3	0
srpx	anxiety	yes	no	none	44164	1938	-0.0508221	0.0628522	0.418747	0.664466	0.361655	0	0	0	0	0	0	0	45610	2462	0.30913	0.0557162	2.88489e-08	4.3422e-07	4.16796e-07	1	1	1	1	1	1	1	3	3
ssb	anxiety	yes	no	none	44164	1938	-0.00838748	0.0369574	0.820462	0.918238	0.487633	0	0	0	0	0	0	0	45610	2462	0.0123064	0.0313676	0.694815	0.799708	0.416764	0	0	0	0	0	0	0	0	0
ssbp1	anxiety	yes	no	none	44164	1938	0.0612345	0.068449	0.371001	0.620943	0.349231	0	0	0	0	0	0	0	45610	2462	0.0519979	0.0600659	0.386665	0.529331	0.274586	0	0	0	0	0	0	0	0	0
ssc4d	anxiety	yes	no	none	44164	1938	-0.0364045	0.0161183	0.0239096	0.11012	0.0347773	0	0	0	1	0	1	0	45610	2462	-0.059346	0.014103	2.57591e-05	0.00020495	5.41913e-05	0	1	1	1	1	1	1	3	0
ssc5d	anxiety	yes	no	none	44164	1938	0.0644731	0.0465423	0.165973	0.392423	0.211148	0	0	0	0	0	0	0	45610	2462	0.122411	0.0402883	0.00237858	0.0105394	0.00542125	0	1	0	1	0	1	0	0	0
ssh3	anxiety	yes	no	none	44164	1938	-0.0500433	0.0855844	0.558733	0.773954	0.425568	0	0	0	0	0	0	0	45610	2462	0.0835525	0.0715095	0.242641	0.376105	0.216563	0	0	0	0	0	0	0	0	0
ssna1	anxiety	yes	no	none	44164	1938	-0.0441905	0.0473124	0.350296	0.601685	0.311775	0	0	0	0	0	0	0	45610	2462	0.107392	0.0397212	0.00685831	0.0242482	0.0118239	0	1	0	1	0	1	0	0	0
st13	anxiety	yes	no	none	44164	1938	-0.100456	0.0431816	0.0199991	0.0970055	0.0610157	0	0	0	0	0	0	0	45610	2462	0.0282191	0.0375149	0.451925	0.596573	0.291972	0	0	0	0	0	0	0	0	0
st3gal1	anxiety	yes	no	none	44164	1938	0.0858043	0.0468479	0.0670183	0.22346	0.13094	0	0	0	0	0	0	0	45610	2462	0.169223	0.0387688	1.27161e-05	0.000107939	7.54504e-05	0	1	1	1	1	1	1	3	0
st6gal1	anxiety	yes	no	none	44164	1938	0.102737	0.0699779	0.142067	0.358855	0.234157	0	0	0	0	0	0	0	45610	2462	0.318511	0.0593306	7.94361e-08	1.0993e-06	1.15556e-06	1	1	1	1	1	1	1	3	3
st8sia1	anxiety	yes	no	none	44164	1938	0.0761647	0.047938	0.112102	0.310556	0.174671	0	0	0	0	0	0	0	45610	2462	0.0440885	0.0424862	0.299403	0.437851	0.212892	0	0	0	0	0	0	0	0	0
stab2	anxiety	yes	no	none	44164	1938	0.00723492	0.0816075	0.929356	0.96805	0.521388	0	0	0	0	0	0	0	45610	2462	0.00843899	0.0704905	0.904706	0.937453	0.495188	0	0	0	0	0	0	0	0	0
stam	anxiety	yes	no	none	44164	1938	0.00821817	0.0641335	0.898037	0.955637	0.513428	0	0	0	0	0	0	0	45610	2462	0.0731651	0.0542409	0.177372	0.293853	0.156197	0	0	0	0	0	0	0	0	0
stambp	anxiety	yes	no	none	44164	1938	-0.0169385	0.0324394	0.601559	0.802249	0.399724	0	0	0	0	0	0	0	45610	2462	0.0573442	0.0280533	0.040942	0.0966456	0.040734	0	0	0	1	0	1	0	0	0
stat2	anxiety	yes	no	none	44164	1938	0.0744742	0.0314068	0.0177266	0.0893981	0.0431438	0	0	0	1	0	1	0	45610	2462	0.104496	0.0272075	0.00012268	0.000827313	0.000297227	0	1	1	1	1	1	1	3	0
stat5b	anxiety	yes	no	none	44164	1938	0.0019542	0.015201	0.897708	0.955635	0.558283	0	0	0	0	0	0	0	45610	2462	0.029323	0.0132172	0.0265174	0.0693824	0.0374295	0	0	0	1	0	1	0	0	0
stau1	anxiety	yes	no	none	44164	1938	-0.102984	0.0400121	0.010058	0.0617001	0.036794	0	0	0	1	0	1	0	45610	2462	-0.0187695	0.0326453	0.565324	0.697523	0.352396	0	0	0	0	0	0	0	0	0
stc1	anxiety	yes	no	none	44164	1938	0.0222032	0.0450128	0.621826	0.815437	0.418298	0	0	0	0	0	0	0	45610	2462	0.0427143	0.0393468	0.277663	0.413239	0.199253	0	0	0	0	0	0	0	0	0
stc2	anxiety	yes	no	none	44164	1938	-0.0914932	0.0776411	0.238632	0.487069	0.301216	0	0	0	0	0	0	0	45610	2462	-0.0470747	0.0681663	0.489825	0.632592	0.329848	0	0	0	0	0	0	0	0	0
steap4	anxiety	yes	no	none	44164	1938	-0.0118419	0.0338952	0.726813	0.877791	0.451534	0	0	0	0	0	0	0	45610	2462	0.0164917	0.0286781	0.56525	0.697523	0.358385	0	0	0	0	0	0	0	0	0
stip1	anxiety	yes	no	none	44164	1938	-0.0236493	0.0316267	0.454602	0.692455	0.333875	0	0	0	0	0	0	0	45610	2462	0.0545821	0.0272257	0.0449844	0.104332	0.0441801	0	0	0	1	0	1	0	0	0
stk11	anxiety	yes	no	none	44164	1938	-0.0014054	0.029101	0.961482	0.98131	0.546024	0	0	0	0	0	0	0	45610	2462	0.048924	0.0251494	0.0517346	0.11427	0.0503381	0	0	0	0	0	0	0	0	0
stk24	anxiety	yes	no	none	44164	1938	0.0183844	0.0340966	0.58976	0.793959	0.39601	0	0	0	0	0	0	0	45610	2462	0.0652032	0.0295311	0.0272479	0.0703482	0.0289882	0	0	0	1	0	1	0	0	0
stk4	anxiety	yes	no	none	44164	1938	0.0352231	0.0243115	0.147386	0.367836	0.150419	0	0	0	0	0	0	0	45610	2462	0.0422512	0.021108	0.0453206	0.104779	0.0471264	0	0	0	1	0	1	0	0	0
stoml2	anxiety	yes	no	none	44164	1938	0.00968521	0.0267538	0.717343	0.87386	0.448535	0	0	0	0	0	0	0	45610	2462	-0.00647845	0.0235208	0.782982	0.861423	0.475204	0	0	0	0	0	0	0	0	0
stx16	anxiety	yes	no	none	44164	1938	0.0764348	0.0352072	0.0299312	0.13123	0.0663841	0	0	0	0	0	0	0	45610	2462	0.0723037	0.0306918	0.0184829	0.0516953	0.0211858	0	0	0	1	0	1	0	0	0
stx1b	anxiety	yes	no	none	44164	1938	-0.109574	0.0640293	0.0870241	0.265528	0.179652	0	0	0	0	0	0	0	45610	2462	0.0122477	0.0503656	0.80787	0.878904	0.456658	0	0	0	0	0	0	0	0	0
stx3	anxiety	yes	no	none	44164	1938	-0.0648028	0.0658699	0.325214	0.576983	0.327386	0	0	0	0	0	0	0	45610	2462	-0.00889285	0.0549996	0.87155	0.916816	0.482963	0	0	0	0	0	0	0	0	0
stx4	anxiety	yes	no	none	44164	1938	0.0409319	0.0328183	0.212313	0.457531	0.209957	0	0	0	0	0	0	0	45610	2462	0.0785588	0.0280368	0.00507891	0.0193608	0.00688794	0	1	0	1	0	1	0	0	0
stx5	anxiety	yes	no	none	44164	1938	0.0117594	0.0608191	0.846685	0.931194	0.498607	0	0	0	0	0	0	0	45610	2462	0.0357894	0.0523429	0.494133	0.636466	0.317857	0	0	0	0	0	0	0	0	0
stx6	anxiety	yes	no	none	44164	1938	0.0690749	0.0300762	0.0216379	0.103041	0.0473584	0	0	0	1	0	1	0	45610	2462	0.046369	0.0266493	0.0818648	0.162186	0.0739741	0	0	0	0	0	0	0	0	0
stx7	anxiety	yes	no	none	44164	1938	-0.108348	0.0479603	0.0238761	0.11012	0.0739429	0	0	0	0	0	0	0	45610	2462	-0.0145133	0.0417082	0.72786	0.820283	0.423076	0	0	0	0	0	0	0	0	0
stx8	anxiety	yes	no	none	44164	1938	0.067003	0.041992	0.110575	0.30868	0.161365	0	0	0	0	0	0	0	45610	2462	0.14401	0.0358201	5.81053e-05	0.000427374	0.000247296	0	1	1	1	1	1	1	3	0
stxbp1	anxiety	yes	no	none	44164	1938	0.0201232	0.0314338	0.522058	0.751467	0.364378	0	0	0	0	0	0	0	45610	2462	0.047542	0.0273272	0.0819066	0.162186	0.0737296	0	0	0	0	0	0	0	0	0
stxbp3	anxiety	yes	no	none	44164	1938	0.0307437	0.0482731	0.524209	0.752064	0.38511	0	0	0	0	0	0	0	45610	2462	0.0159705	0.0424348	0.706653	0.807364	0.413159	0	0	0	0	0	0	0	0	0
sugp1	anxiety	yes	no	none	44164	1938	0.0512756	0.0580102	0.376746	0.625768	0.339176	0	0	0	0	0	0	0	45610	2462	0.101499	0.0497566	0.0413588	0.0975506	0.054138	0	0	0	0	0	0	0	0	0
sugt1	anxiety	yes	no	none	44164	1938	0.00597646	0.0261771	0.819406	0.918238	0.492128	0	0	0	0	0	0	0	45610	2462	0.0555026	0.0227626	0.0147557	0.0439659	0.0169825	0	1	0	1	0	1	0	0	0
sult1a1	anxiety	yes	no	none	44164	1938	0.00547136	0.016122	0.73433	0.88126	0.482892	0	0	0	0	0	0	0	45610	2462	0.0175474	0.0140428	0.211458	0.335575	0.206387	0	0	0	0	0	0	0	0	0
sult2a1	anxiety	yes	no	none	44164	1938	-0.00539647	0.036945	0.883868	0.948161	0.510956	0	0	0	0	0	0	0	45610	2462	0.0343629	0.0313037	0.272324	0.407371	0.197017	0	0	0	0	0	0	0	0	0
sumf1	anxiety	yes	no	none	44164	1938	0.0274352	0.0355387	0.440126	0.681879	0.332785	0	0	0	0	0	0	0	45610	2462	0.0463033	0.0299219	0.121749	0.220402	0.101997	0	0	0	0	0	0	0	0	0
sumf2	anxiety	yes	no	none	44164	1938	-0.00494727	0.0390112	0.899085	0.956056	0.515828	0	0	0	0	0	0	0	45610	2462	0.0824342	0.0342737	0.0161647	0.0466883	0.0201115	0	1	0	1	0	1	0	0	0
suox	anxiety	yes	no	none	44164	1938	-0.0636377	0.037946	0.093531	0.278117	0.13857	0	0	0	0	0	0	0	45610	2462	0.00530586	0.0319369	0.86805	0.915056	0.495838	0	0	0	0	0	0	0	0	0
susd1	anxiety	yes	no	none	44164	1938	-0.0161035	0.0436652	0.712281	0.870235	0.450123	0	0	0	0	0	0	0	45610	2462	0.0200337	0.0380108	0.598156	0.723034	0.364054	0	0	0	0	0	0	0	0	0
susd2	anxiety	yes	no	none	44164	1938	0.0169826	0.0687018	0.804759	0.911512	0.487972	0	0	0	0	0	0	0	45610	2462	0.284827	0.0568521	5.44378e-07	6.20931e-06	6.31084e-06	1	1	1	1	1	1	1	3	3
susd4	anxiety	yes	no	none	44164	1938	0.170649	0.054054	0.00159401	0.014847	0.0129678	0	1	0	1	0	1	0	45610	2462	0.164864	0.0471763	0.000474723	0.00275585	0.00192863	0	1	0	1	0	1	0	0	0
susd5	anxiety	yes	no	none	44164	1938	-0.252731	0.0646386	9.23332e-05	0.0014733	0.00156546	0	1	0	1	0	1	0	45610	2462	-0.0884482	0.0565728	0.117949	0.21472	0.121228	0	0	0	0	0	0	0	0	0
sv2a	anxiety	yes	no	none	44164	1938	0.080877	0.0381852	0.0341735	0.143785	0.0767682	0	0	0	0	0	0	0	45610	2462	0.0440067	0.0340847	0.196669	0.318528	0.150535	0	0	0	0	0	0	0	0	0
swap70	anxiety	yes	no	none	44164	1938	0.0345551	0.0659553	0.600336	0.801546	0.426822	0	0	0	0	0	0	0	45610	2462	0.135339	0.0550477	0.0139487	0.0422511	0.0282256	0	1	0	1	0	1	0	0	0
syap1	anxiety	yes	no	none	44164	1938	0.0721476	0.042524	0.0897663	0.270224	0.144836	0	0	0	0	0	0	0	45610	2462	0.0847312	0.0369382	0.0217982	0.0590696	0.0267587	0	0	0	1	0	1	0	0	0
syngap1	anxiety	yes	no	none	44164	1938	-0.0352246	0.0444695	0.428298	0.675652	0.341502	0	0	0	0	0	0	0	45610	2462	-0.0311651	0.0383768	0.416744	0.56078	0.273772	0	0	0	0	0	0	0	0	0
syt1	anxiety	yes	no	none	44164	1938	0.12858	0.0565177	0.0229037	0.107869	0.0818838	0	0	0	0	0	0	0	45610	2462	0.104658	0.0500633	0.0365712	0.0888419	0.0499519	0	0	0	1	0	1	0	0	0
sytl4	anxiety	yes	no	none	44164	1938	0.0943471	0.0321732	0.00336267	0.0271243	0.0140831	0	1	0	1	0	1	0	45610	2462	0.0549898	0.0284239	0.0530354	0.116351	0.0507811	0	0	0	0	0	0	0	0	0
tab2	anxiety	yes	no	none	44164	1938	0.0674547	0.0225975	0.00283535	0.0235485	0.00864596	0	1	0	1	0	1	0	45610	2462	0.0395282	0.0197472	0.0453154	0.104779	0.0484036	0	0	0	1	0	1	0	0	0
tacc3	anxiety	yes	no	none	44164	1938	0.0258602	0.0179051	0.148657	0.369743	0.147695	0	0	0	0	0	0	0	45610	2462	0.0287138	0.0155608	0.0649992	0.13528	0.0746612	0	0	0	0	0	0	0	0	0
tacstd2	anxiety	yes	no	none	44164	1938	-0.11222	0.0755514	0.137452	0.349686	0.238196	0	0	0	0	0	0	0	45610	2462	-0.0229134	0.0657703	0.72755	0.820283	0.426227	0	0	0	0	0	0	0	0	0
tada3	anxiety	yes	no	none	44164	1938	0.098988	0.0613593	0.10669	0.300709	0.193646	0	0	0	0	0	0	0	45610	2462	0.134036	0.0529138	0.0113062	0.0359238	0.0233781	0	1	0	1	0	1	0	0	0
tafa5	anxiety	yes	no	none	44164	1938	0.193499	0.0561223	0.000565147	0.00662742	0.00592678	0	1	0	1	0	1	0	45610	2462	0.251357	0.0489265	2.78493e-07	3.3465e-06	2.88356e-06	1	1	1	1	1	1	1	3	3
tagln3	anxiety	yes	no	none	44164	1938	0.0422408	0.0404505	0.296366	0.551779	0.273067	0	0	0	0	0	0	0	45610	2462	-0.020286	0.0363258	0.57654	0.705179	0.35457	0	0	0	0	0	0	0	0	0
taldo1	anxiety	yes	no	none	44164	1938	-0.0972803	0.0521099	0.0619255	0.213264	0.134286	0	0	0	0	0	0	0	45610	2462	0.0253454	0.0443028	0.567257	0.698016	0.348379	0	0	0	0	0	0	0	0	0
tank	anxiety	yes	no	none	44164	1938	0.0727604	0.0299025	0.0149639	0.081254	0.036926	0	0	0	1	0	1	0	45610	2462	0.0861744	0.0258897	0.000873071	0.00459345	0.00146433	0	1	0	1	0	1	0	0	0
tap1	anxiety	yes	no	none	44164	1938	-0.0645806	0.0448021	0.149453	0.370955	0.196353	0	0	0	0	0	0	0	45610	2462	0.0288478	0.0355046	0.4165	0.56071	0.27435	0	0	0	0	0	0	0	0	0
tarbp2	anxiety	yes	no	none	44164	1938	0.0355406	0.026267	0.176039	0.409516	0.17335	0	0	0	0	0	0	0	45610	2462	0.0630567	0.0228073	0.00569654	0.0211932	0.00725397	0	1	0	1	0	1	0	0	0
tarm1	anxiety	yes	no	none	44164	1938	-0.0233899	0.0325703	0.472674	0.707074	0.34339	0	0	0	0	0	0	0	45610	2462	0.00500717	0.0275225	0.855638	0.909524	0.498073	0	0	0	0	0	0	0	0	0
tars1	anxiety	yes	no	none	44164	1938	0.010887	0.0654256	0.86784	0.942134	0.505049	0	0	0	0	0	0	0	45610	2462	0.0420664	0.0561201	0.45351	0.597933	0.302066	0	0	0	0	0	0	0	0	0
tax1bp1	anxiety	yes	no	none	44164	1938	0.104305	0.0362104	0.00397	0.0305594	0.017701	0	1	0	1	0	1	0	45610	2462	0.105766	0.0316474	0.000831736	0.00443188	0.00174426	0	1	0	1	0	1	0	0	0
tbc1d17	anxiety	yes	no	none	44164	1938	-0.19522	0.049294	7.48511e-05	0.00125612	0.000957165	0	1	0	1	1	1	1	45610	2462	0.0147508	0.040212	0.713748	0.81103	0.417266	0	0	0	0	0	0	0	1	0
tbc1d23	anxiety	yes	no	none	44164	1938	0.0426715	0.0228662	0.0620222	0.213264	0.0801576	0	0	0	0	0	0	0	45610	2462	0.0526499	0.0199337	0.00826012	0.0280786	0.0104147	0	1	0	1	0	1	0	0	0
tbc1d5	anxiety	yes	no	none	44164	1938	0.0577126	0.0253837	0.0229896	0.108099	0.0428048	0	0	0	1	0	1	0	45610	2462	0.0532651	0.0221828	0.016342	0.0471062	0.0187067	0	1	0	1	0	1	0	0	0
tbca	anxiety	yes	no	none	44164	1938	-0.0344654	0.0287817	0.231121	0.478973	0.212682	0	0	0	0	0	0	0	45610	2462	0.0487346	0.0247424	0.0488749	0.110375	0.0480638	0	0	0	1	0	1	0	0	0
tbcb	anxiety	yes	no	none	44164	1938	0.01998	0.020939	0.339981	0.592684	0.268864	0	0	0	0	0	0	0	45610	2462	0.0500667	0.0182658	0.006125	0.0224138	0.00818776	0	1	0	1	0	1	0	0	0
tbcc	anxiety	yes	no	none	44164	1938	0.010714	0.025803	0.677978	0.850025	0.432087	0	0	0	0	0	0	0	45610	2462	0.0641245	0.0223937	0.00418986	0.0168055	0.00551282	0	1	0	1	0	1	0	0	0
tbl1x	anxiety	yes	no	none	44164	1938	0.0253161	0.0247664	0.306689	0.559803	0.250391	0	0	0	0	0	0	0	45610	2462	0.0585048	0.0215171	0.0065482	0.0234899	0.00827325	0	1	0	1	0	1	0	0	0
tbr1	anxiety	yes	no	none	44164	1938	-0.0242942	0.053188	0.647843	0.833145	0.433727	0	0	0	0	0	0	0	45610	2462	0.0422391	0.0436027	0.332681	0.475419	0.231464	0	0	0	0	0	0	0	0	0
tcl1a	anxiety	yes	no	none	44164	1938	-0.0400959	0.0210355	0.0566363	0.200945	0.0726281	0	0	0	0	0	0	0	45610	2462	-0.00959569	0.0183323	0.600675	0.724781	0.409553	0	0	0	0	0	0	0	0	0
tcl1b	anxiety	yes	no	none	44164	1938	0.0482776	0.0252685	0.0560577	0.19962	0.0785454	0	0	0	0	0	0	0	45610	2462	-0.040796	0.0246718	0.0982188	0.186512	0.0878835	0	0	0	0	0	0	0	0	0
tcn1	anxiety	yes	no	none	44164	1938	0.0399783	0.0709299	0.573005	0.786122	0.421471	0	0	0	0	0	0	0	45610	2462	0.0912592	0.0604973	0.131431	0.232733	0.135453	0	0	0	0	0	0	0	0	0
tcn2	anxiety	yes	no	none	44164	1938	0.112142	0.0669877	0.0941181	0.278583	0.190765	0	0	0	0	0	0	0	45610	2462	0.305868	0.0555795	3.72858e-08	5.49872e-07	5.25955e-07	1	1	1	1	1	1	1	3	3
tcof1	anxiety	yes	no	none	44164	1938	-0.0863358	0.0776188	0.266007	0.515992	0.314416	0	0	0	0	0	0	0	45610	2462	0.122461	0.0634927	0.0537622	0.117328	0.0791257	0	0	0	0	0	0	0	0	0
tcp11	anxiety	yes	no	none	44164	1938	0.0324835	0.0411533	0.42992	0.676152	0.33706	0	0	0	0	0	0	0	45610	2462	0.0104273	0.0365258	0.775278	0.85718	0.448104	0	0	0	0	0	0	0	0	0
tctn3	anxiety	yes	no	none	44164	1938	0.0410615	0.0778264	0.597774	0.799955	0.432907	0	0	0	0	0	0	0	45610	2462	0.111665	0.0673222	0.0971819	0.184988	0.119922	0	0	0	0	0	0	0	0	0
tdgf1	anxiety	yes	no	none	44164	1938	0.0106276	0.0147779	0.472046	0.707074	0.363231	0	0	0	0	0	0	0	45610	2462	0.0130138	0.0128443	0.310968	0.451082	0.285025	0	0	0	0	0	0	0	0	0
tdo2	anxiety	yes	no	none	44164	1938	-0.241661	0.0709279	0.000656486	0.00736359	0.00866735	0	1	0	1	0	1	0	45610	2462	-0.0209995	0.0552041	0.70365	0.805748	0.412587	0	0	0	0	0	0	0	0	0
tdp1	anxiety	yes	no	none	44164	1938	-0.0485438	0.034965	0.16503	0.391459	0.18503	0	0	0	0	0	0	0	45610	2462	-0.0334128	0.02986	0.263148	0.39813	0.192758	0	0	0	0	0	0	0	0	0
tdrkh	anxiety	yes	no	none	44164	1938	0.0532071	0.0242841	0.0284497	0.126251	0.0479578	0	0	0	1	0	1	0	45610	2462	0.0530281	0.0212722	0.0126727	0.0392479	0.0150487	0	1	0	1	0	1	0	0	0
tef	anxiety	yes	no	none	44164	1938	0.00163045	0.0571705	0.977248	0.988419	0.536771	0	0	0	0	0	0	0	45610	2462	0.00544604	0.0491254	0.911727	0.942054	0.501247	0	0	0	0	0	0	0	0	0
tek	anxiety	yes	no	none	44164	1938	0.0869891	0.0959088	0.364408	0.615439	0.370394	0	0	0	0	0	0	0	45610	2462	0.00722748	0.0834768	0.931005	0.955039	0.504395	0	0	0	0	0	0	0	0	0
terf1	anxiety	yes	no	none	44164	1938	0.0537547	0.0839442	0.521937	0.751467	0.413788	0	0	0	0	0	0	0	45610	2462	0.0461532	0.0732462	0.528623	0.668505	0.350747	0	0	0	0	0	0	0	0	0
tet2	anxiety	yes	no	none	44164	1938	0.00499998	0.0243049	0.837011	0.928002	0.502095	0	0	0	0	0	0	0	45610	2462	0.00550205	0.0209944	0.793266	0.867594	0.488259	0	0	0	0	0	0	0	0	0
tex101	anxiety	yes	no	none	44164	1938	-0.297176	0.034589	8.57467e-18	3.12975e-15	4.44089e-16	1	1	1	1	1	1	1	45610	2462	-0.23499	0.0298938	3.81622e-15	2.02607e-13	6.50591e-14	1	1	1	1	1	1	1	2	2
tex33	anxiety	yes	no	none	44164	1938	0.00751195	0.0625469	0.904403	0.956723	0.515228	0	0	0	0	0	0	0	45610	2462	-0.0426888	0.0560425	0.446227	0.590386	0.298587	0	0	0	0	0	0	0	0	0
tf	anxiety	yes	no	none	44164	1938	0.260959	0.110729	0.0184366	0.091829	0.122584	0	0	0	0	0	0	0	45610	2462	0.0796741	0.0966137	0.409561	0.553666	0.322458	0	0	0	0	0	0	0	0	0
tfap2a	anxiety	yes	no	none	44164	1938	-0.0142147	0.0418664	0.734214	0.88126	0.457137	0	0	0	0	0	0	0	45610	2462	-0.0278837	0.0365668	0.445737	0.590273	0.289094	0	0	0	0	0	0	0	0	0
tff1	anxiety	yes	no	none	44164	1938	0.0482591	0.02483	0.051946	0.190795	0.0738076	0	0	0	0	0	0	0	45610	2462	0.121084	0.0208756	6.62079e-09	1.09845e-07	3.96573e-08	1	1	1	1	1	1	1	3	3
tff2	anxiety	yes	no	none	44164	1938	0.143204	0.0329412	1.37846e-05	0.000309622	0.000155213	0	1	1	1	1	1	1	45610	2462	0.238133	0.028108	2.41086e-17	1.86305e-15	3.47963e-16	1	1	1	1	1	1	1	2	3
tff3	anxiety	yes	no	none	44164	1938	0.175915	0.0408136	1.63107e-05	0.000347645	0.00021441	0	1	1	1	1	1	1	45610	2462	0.249187	0.0319839	6.64851e-15	3.23561e-13	1.15327e-13	1	1	1	1	1	1	1	2	3
tfpi	anxiety	yes	no	none	44164	1938	0.0378633	0.0648921	0.55957	0.774381	0.413024	0	0	0	0	0	0	0	45610	2462	0.0258478	0.0561537	0.645298	0.758868	0.387908	0	0	0	0	0	0	0	0	0
tfpi2	anxiety	yes	no	none	44164	1938	0.199534	0.045044	9.43376e-06	0.000233446	0.000141142	0	1	1	1	1	1	1	45610	2462	0.244142	0.0360503	1.2679e-11	3.21935e-10	1.7902e-10	1	1	1	1	1	1	1	2	3
tfrc	anxiety	yes	no	none	44164	1938	-0.0616828	0.0533163	0.247305	0.495288	0.271858	0	0	0	0	0	0	0	45610	2462	0.0110827	0.0459987	0.809606	0.87981	0.458225	0	0	0	0	0	0	0	0	0
tg	anxiety	yes	no	none	44164	1938	0.0542566	0.0206579	0.0086285	0.0554961	0.017882	0	0	0	1	0	1	0	45610	2462	0.0296128	0.0181757	0.103259	0.193032	0.102705	0	0	0	0	0	0	0	0	0
tgfa	anxiety	yes	no	none	44164	1938	0.191885	0.0436923	1.12447e-05	0.000269134	0.000161543	0	1	1	1	1	1	1	45610	2462	0.292882	0.0367995	1.73642e-15	9.94185e-14	3.64586e-14	1	1	1	1	1	1	1	2	3
tgfb1	anxiety	yes	no	none	44164	1938	0.0211574	0.0533872	0.691883	0.857789	0.44849	0	0	0	0	0	0	0	45610	2462	0.248342	0.0450972	3.65415e-08	5.41631e-07	4.04882e-07	1	1	1	1	1	1	1	3	3
tgfb2	anxiety	yes	no	none	44164	1938	-0.0243147	0.0462918	0.599411	0.801369	0.411181	0	0	0	0	0	0	0	45610	2462	0.112525	0.0383409	0.00333692	0.0140199	0.00658263	0	1	0	1	0	1	0	0	0
tgfbi	anxiety	yes	no	none	44164	1938	-0.147558	0.0777686	0.0577752	0.204491	0.164514	0	0	0	0	0	0	0	45610	2462	-0.210802	0.0674886	0.00178703	0.0083758	0.00816273	0	1	0	1	0	1	0	0	0
tgfbr1	anxiety	yes	no	none	44164	1938	0.0958696	0.110362	0.385022	0.634034	0.386446	0	0	0	0	0	0	0	45610	2462	0.290574	0.0870586	0.000844811	0.00448518	0.00628453	0	1	0	1	0	1	0	0	0
tgfbr2	anxiety	yes	no	none	44164	1938	0.187522	0.0583711	0.00131544	0.0128036	0.011998	0	1	0	1	0	1	0	45610	2462	0.360583	0.0492169	2.36404e-13	8.41829e-12	6.00995e-12	1	1	1	1	1	1	1	3	3
tgfbr3	anxiety	yes	no	none	44164	1938	0.0561504	0.0657431	0.393057	0.64083	0.354937	0	0	0	0	0	0	0	45610	2462	0.103594	0.0578335	0.0732542	0.148245	0.089775	0	0	0	0	0	0	0	0	0
tgm2	anxiety	yes	no	none	44164	1938	-0.116792	0.0273022	1.88783e-05	0.000390954	0.000177068	0	1	1	1	1	1	1	45610	2462	-0.0194021	0.0238379	0.415691	0.560138	0.29159	0	0	0	0	0	0	0	1	0
tgoln2	anxiety	yes	no	none	44164	1938	0.0765983	0.092381	0.407016	0.654513	0.382671	0	0	0	0	0	0	0	45610	2462	0.229054	0.0803079	0.00434179	0.0173197	0.0190912	0	1	0	1	0	1	0	0	0
thap12	anxiety	yes	no	none	44164	1938	-0.0561996	0.0297851	0.059182	0.206712	0.0900957	0	0	0	0	0	0	0	45610	2462	-0.0569915	0.0259208	0.0279009	0.071654	0.029317	0	0	0	1	0	1	0	0	0
thbd	anxiety	yes	no	none	44164	1938	-0.0323096	0.0721069	0.654096	0.836235	0.446481	0	0	0	0	0	0	0	45610	2462	0.047019	0.0626384	0.452868	0.597548	0.308115	0	0	0	0	0	0	0	0	0
thbs2	anxiety	yes	no	none	44164	1938	0.063515	0.0564087	0.260175	0.510215	0.283655	0	0	0	0	0	0	0	45610	2462	0.263363	0.0477484	3.47519e-08	5.17733e-07	4.0805e-07	1	1	1	1	1	1	1	3	3
thbs4	anxiety	yes	no	none	44164	1938	0.11672	0.044185	0.0082513	0.0535417	0.0352046	0	0	0	1	0	1	0	45610	2462	0.108758	0.0385129	0.00474387	0.0185188	0.00864517	0	1	0	1	0	1	0	0	0
thop1	anxiety	yes	no	none	44164	1938	-0.150093	0.0657416	0.0224258	0.106124	0.0904521	0	0	0	0	0	0	0	45610	2462	0.0394507	0.0559843	0.481013	0.623417	0.314698	0	0	0	0	0	0	0	0	0
thpo	anxiety	yes	no	none	44164	1938	0.07316	0.054693	0.181011	0.415202	0.236295	0	0	0	0	0	0	0	45610	2462	0.15564	0.0472468	0.000987036	0.0050742	0.00341984	0	1	0	1	0	1	0	0	0
thrap3	anxiety	yes	no	none	44164	1938	0.023729	0.0210233	0.259024	0.508872	0.220975	0	0	0	0	0	0	0	45610	2462	-0.0109293	0.0192686	0.570572	0.700488	0.390111	0	0	0	0	0	0	0	0	0
thsd1	anxiety	yes	no	none	44164	1938	-0.0161247	0.0747429	0.829194	0.925274	0.495571	0	0	0	0	0	0	0	45610	2462	-0.06945	0.0652529	0.287184	0.423738	0.231795	0	0	0	0	0	0	0	0	0
thtpa	anxiety	yes	no	none	44164	1938	-0.0300557	0.0277196	0.278242	0.53012	0.238117	0	0	0	0	0	0	0	45610	2462	0.0523131	0.0239938	0.0292369	0.0744208	0.0308339	0	0	0	1	0	1	0	0	0
thy1	anxiety	yes	no	none	44164	1938	0.159793	0.0695435	0.0215762	0.103041	0.092199	0	0	0	0	0	0	0	45610	2462	0.318904	0.0603868	1.28464e-07	1.6598e-06	1.83927e-06	1	1	1	1	1	1	1	3	3
tia1	anxiety	yes	no	none	44164	1938	0.003593	0.0176842	0.838998	0.928002	0.521291	0	0	0	0	0	0	0	45610	2462	0.0363079	0.0152771	0.0174722	0.0494741	0.0235226	0	1	0	1	0	1	0	0	0
tie1	anxiety	yes	no	none	44164	1938	0.0661096	0.0516495	0.200557	0.445005	0.242727	0	0	0	0	0	0	0	45610	2462	0.0194007	0.044132	0.660223	0.770216	0.391605	0	0	0	0	0	0	0	0	0
tigar	anxiety	yes	no	none	44164	1938	0.0533417	0.0447591	0.233359	0.48122	0.248263	0	0	0	0	0	0	0	45610	2462	0.0365558	0.0389678	0.348191	0.491881	0.237758	0	0	0	0	0	0	0	0	0
tigit	anxiety	yes	no	none	44164	1938	0.0363673	0.0660928	0.58215	0.789515	0.42116	0	0	0	0	0	0	0	45610	2462	0.0992604	0.0554073	0.073218	0.148245	0.0869669	0	0	0	0	0	0	0	0	0
timd4	anxiety	yes	no	none	44164	1938	0.114886	0.0472313	0.0149986	0.081254	0.0549369	0	0	0	0	0	0	0	45610	2462	0.195678	0.0409388	1.75502e-06	1.84341e-05	1.35757e-05	1	1	1	1	1	1	1	3	3
timm10	anxiety	yes	no	none	44164	1938	0.0950331	0.0597137	0.111502	0.310325	0.195104	0	0	0	0	0	0	0	45610	2462	0.1027	0.0518444	0.0475993	0.108163	0.0617085	0	0	0	0	0	0	0	0	0
timm8a	anxiety	yes	no	none	44164	1938	0.0198845	0.0279213	0.476365	0.709325	0.340329	0	0	0	0	0	0	0	45610	2462	0.0323287	0.0242031	0.181639	0.299146	0.148511	0	0	0	0	0	0	0	0	0
timp1	anxiety	yes	no	none	44164	1938	-0.0815469	0.073648	0.268186	0.51861	0.311008	0	0	0	0	0	0	0	45610	2462	0.334181	0.0613164	5.03365e-08	7.31257e-07	8.00497e-07	1	1	1	1	1	1	1	3	3
timp2	anxiety	yes	no	none	44164	1938	-0.0780868	0.0991898	0.431138	0.676152	0.394761	0	0	0	0	0	0	0	45610	2462	0.0621886	0.0780467	0.42556	0.570017	0.311815	0	0	0	0	0	0	0	0	0
timp3	anxiety	yes	no	none	44164	1938	0.00994626	0.0158636	0.530669	0.755355	0.387328	0	0	0	0	0	0	0	45610	2462	0.0363775	0.0136295	0.00760697	0.0261938	0.0118125	0	1	0	1	0	1	0	0	0
timp4	anxiety	yes	no	none	44164	1938	0.149401	0.0485855	0.00210493	0.0187408	0.0145564	0	1	0	1	0	1	0	45610	2462	0.312885	0.0408879	1.97481e-14	8.87144e-13	4.3307e-13	1	1	1	1	1	1	1	3	3
tinagl1	anxiety	yes	no	none	44164	1938	-0.219309	0.0931624	0.0185699	0.092218	0.106285	0	0	0	0	0	0	0	45610	2462	0.115855	0.0804867	0.150028	0.257846	0.173668	0	0	0	0	0	0	0	0	0
tjap1	anxiety	yes	no	none	44164	1938	0.061348	0.0246081	0.0126669	0.07196	0.0275773	0	0	0	1	0	1	0	45610	2462	0.0616747	0.0214447	0.00402765	0.0162666	0.00533636	0	1	0	1	0	1	0	0	0
tjp3	anxiety	yes	no	none	44164	1938	-0.0121656	0.0584801	0.835206	0.928002	0.49493	0	0	0	0	0	0	0	45610	2462	0.0216881	0.0496285	0.662105	0.771487	0.392943	0	0	0	0	0	0	0	0	0
tk1	anxiety	yes	no	none	44164	1938	-0.0933072	0.057581	0.105135	0.298343	0.186202	0	0	0	0	0	0	0	45610	2462	0.0346534	0.0464135	0.45529	0.59939	0.295417	0	0	0	0	0	0	0	0	0
tlr1	anxiety	yes	no	none	44164	1938	0.0520008	0.092928	0.575765	0.787052	0.433838	0	0	0	0	0	0	0	45610	2462	0.0711187	0.0805918	0.377531	0.51975	0.293365	0	0	0	0	0	0	0	0	0
tlr2	anxiety	yes	no	none	44164	1938	0.0249016	0.10585	0.814012	0.915635	0.495693	0	0	0	0	0	0	0	45610	2462	0.214743	0.0908628	0.018109	0.050831	0.0561088	0	0	0	0	0	0	0	0	0
tlr3	anxiety	yes	no	none	44164	1938	0.0158451	0.0338861	0.640071	0.828461	0.416667	0	0	0	0	0	0	0	45610	2462	0.0224243	0.0294803	0.446864	0.59086	0.296168	0	0	0	0	0	0	0	0	0
tlr4	anxiety	yes	no	none	44164	1938	0.0746656	0.0877286	0.394715	0.642099	0.375192	0	0	0	0	0	0	0	45610	2462	0.0185075	0.0764345	0.808675	0.879453	0.460443	0	0	0	0	0	0	0	0	0
tmco5a	anxiety	yes	no	none	44164	1938	-0.0195812	0.0468601	0.676046	0.849787	0.439174	0	0	0	0	0	0	0	45610	2462	0.0196711	0.0398241	0.621342	0.74084	0.374344	0	0	0	0	0	0	0	0	0
tmed1	anxiety	yes	no	none	44164	1938	-0.0153716	0.0456491	0.736318	0.88126	0.459543	0	0	0	0	0	0	0	45610	2462	-0.00294363	0.0394495	0.940519	0.962269	0.51961	0	0	0	0	0	0	0	0	0
tmed10	anxiety	yes	no	none	44164	1938	-0.0784748	0.0555438	0.157701	0.381831	0.222623	0	0	0	0	0	0	0	45610	2462	0.0256539	0.0418409	0.53979	0.678806	0.335068	0	0	0	0	0	0	0	0	0
tmed4	anxiety	yes	no	none	44164	1938	-0.0816292	0.0460025	0.0759887	0.24092	0.138627	0	0	0	0	0	0	0	45610	2462	0.0488408	0.0359508	0.17429	0.289987	0.136908	0	0	0	0	0	0	0	0	0
tmed8	anxiety	yes	no	none	44164	1938	0.0376541	0.0236818	0.111835	0.310416	0.123167	0	0	0	0	0	0	0	45610	2462	0.0628248	0.0206144	0.00230669	0.0103306	0.00323426	0	1	0	1	0	1	0	0	0
tmem106a	anxiety	yes	no	none	44164	1938	-0.00668775	0.0345181	0.846375	0.931194	0.497719	0	0	0	0	0	0	0	45610	2462	0.0328169	0.0296653	0.268623	0.403488	0.196213	0	0	0	0	0	0	0	0	0
tmem132a	anxiety	yes	no	none	44164	1938	0.0293673	0.0391479	0.453156	0.691335	0.344079	0	0	0	0	0	0	0	45610	2462	0.0146525	0.034118	0.667584	0.775934	0.400288	0	0	0	0	0	0	0	0	0
tmem25	anxiety	yes	no	none	44164	1938	0.0862066	0.0506043	0.0884665	0.268247	0.159107	0	0	0	0	0	0	0	45610	2462	0.0292333	0.0458975	0.524174	0.66408	0.328375	0	0	0	0	0	0	0	0	0
tmod4	anxiety	yes	no	none	44164	1938	-0.0976774	0.0627554	0.119595	0.323348	0.206539	0	0	0	0	0	0	0	45610	2462	0.0793564	0.0520117	0.127074	0.22689	0.121602	0	0	0	0	0	0	0	0	0
tmprss11b	anxiety	yes	no	none	44164	1938	-0.00166943	0.0322881	0.958764	0.979678	0.541589	0	0	0	0	0	0	0	45610	2462	-0.0183284	0.0285156	0.520386	0.661223	0.336029	0	0	0	0	0	0	0	0	0
tmprss11d	anxiety	yes	no	none	44164	1938	0.254056	0.0587898	1.55015e-05	0.000332825	0.000297111	0	1	1	1	1	1	1	45610	2462	0.313367	0.0492754	2.02416e-10	4.47769e-09	3.49453e-09	1	1	1	1	1	1	1	2	3
tmprss15	anxiety	yes	no	none	44164	1938	0.0717399	0.0228326	0.001678	0.015408	0.00594191	0	1	0	1	0	1	0	45610	2462	0.038992	0.0198534	0.0495302	0.11112	0.0522369	0	0	0	0	0	0	0	0	0
tmprss5	anxiety	yes	no	none	44164	1938	0.0123499	0.0536875	0.818066	0.918238	0.488915	0	0	0	0	0	0	0	45610	2462	0.0789573	0.0467997	0.0915776	0.176886	0.091093	0	0	0	0	0	0	0	0	0
tmsb10	anxiety	yes	no	none	44164	1938	0.0443332	0.0269846	0.100403	0.291022	0.120291	0	0	0	0	0	0	0	45610	2462	0.0964908	0.0233447	3.57596e-05	0.000278448	8.48237e-05	0	1	1	1	1	1	1	3	0
tnc	anxiety	yes	no	none	44164	1938	-0.0530024	0.0443992	0.232568	0.480268	0.247089	0	0	0	0	0	0	0	45610	2462	0.123783	0.0381465	0.00117474	0.00591422	0.00294443	0	1	0	1	0	1	0	0	0
tnf	anxiety	yes	no	none	44164	1938	0.0765391	0.0534527	0.152171	0.373709	0.215112	0	0	0	0	0	0	0	45610	2462	0.173676	0.0426101	4.58312e-05	0.000344915	0.000250906	0	1	1	1	1	1	1	3	0
tnfaip2	anxiety	yes	no	none	44164	1938	-0.0219188	0.0499833	0.661007	0.84102	0.436023	0	0	0	0	0	0	0	45610	2462	0.103913	0.0412153	0.0116946	0.036937	0.0183171	0	1	0	1	0	1	0	0	0
tnfaip8	anxiety	yes	no	none	44164	1938	-0.000563407	0.0583527	0.992296	0.997714	0.540863	0	0	0	0	0	0	0	45610	2462	0.0568786	0.0501262	0.256498	0.390701	0.19647	0	0	0	0	0	0	0	0	0
tnfaip8l2	anxiety	yes	no	none	44164	1938	0.0153059	0.0387745	0.693034	0.858134	0.440388	0	0	0	0	0	0	0	45610	2462	0.0539791	0.0334318	0.106396	0.197255	0.0913431	0	0	0	0	0	0	0	0	0
tnfrsf10a	anxiety	yes	no	none	44164	1938	0.234792	0.0579546	5.09327e-05	0.000901354	0.000812642	0	1	1	1	1	1	1	45610	2462	0.441958	0.0464668	1.88355e-21	3.23527e-19	7.31198e-20	1	1	1	1	1	1	1	2	3
tnfrsf10b	anxiety	yes	no	none	44164	1938	0.0897915	0.0429155	0.0364131	0.150776	0.08715	0	0	0	0	0	0	0	45610	2462	0.267687	0.0242189	2.12367e-28	2.06704e-25	5.2321e-27	1	1	1	1	1	1	1	3	3
tnfrsf10c	anxiety	yes	no	none	44164	1938	0.0171551	0.0425258	0.686651	0.854218	0.440213	0	0	0	0	0	0	0	45610	2462	0.0501688	0.0371201	0.176527	0.292707	0.138743	0	0	0	0	0	0	0	0	0
tnfrsf11a	anxiety	yes	no	none	44164	1938	0.119127	0.0509685	0.0194254	0.0950366	0.0685496	0	0	0	0	0	0	0	45610	2462	0.277665	0.0436804	2.06064e-10	4.52411e-09	3.01742e-09	1	1	1	1	1	1	1	3	3
tnfrsf11b	anxiety	yes	no	none	44164	1938	0.0698456	0.065215	0.284167	0.537024	0.308137	0	0	0	0	0	0	0	45610	2462	0.440132	0.0553959	1.93864e-15	1.08862e-13	8.71297e-14	1	1	1	1	1	1	1	3	3
tnfrsf12a	anxiety	yes	no	none	44164	1938	0.11258	0.0543155	0.0382	0.154922	0.106296	0	0	0	0	0	0	0	45610	2462	0.266381	0.0468815	1.33117e-08	2.10108e-07	1.63543e-07	1	1	1	1	1	1	1	3	3
tnfrsf13b	anxiety	yes	no	none	44164	1938	0.0646144	0.0603929	0.284664	0.537024	0.301749	0	0	0	0	0	0	0	45610	2462	0.180556	0.051818	0.000493189	0.00284046	0.0022189	0	1	0	1	0	1	0	0	0
tnfrsf13c	anxiety	yes	no	none	44164	1938	-0.0335047	0.0501342	0.503942	0.732594	0.379532	0	0	0	0	0	0	0	45610	2462	-0.00991516	0.0437598	0.820749	0.88533	0.463929	0	0	0	0	0	0	0	0	0
tnfrsf14	anxiety	yes	no	none	44164	1938	0.0797516	0.0674749	0.237228	0.485729	0.288068	0	0	0	0	0	0	0	45610	2462	0.350216	0.057345	1.0141e-09	1.96104e-08	1.97355e-08	1	1	1	1	1	1	1	3	3
tnfrsf17	anxiety	yes	no	none	44164	1938	-0.252808	0.0606231	3.04384e-05	0.000573826	0.000556657	0	1	1	1	1	1	1	45610	2462	-0.094221	0.0528829	0.0747994	0.150734	0.0853486	0	0	0	0	0	0	0	1	0
tnfrsf19	anxiety	yes	no	none	44164	1938	-0.126954	0.0647996	0.0500926	0.185622	0.137859	0	0	0	0	0	0	0	45610	2462	0.108543	0.0553936	0.0500551	0.111744	0.0674089	0	0	0	0	0	0	0	0	0
tnfrsf1a	anxiety	yes	no	none	44164	1938	0.128999	0.0657477	0.0497588	0.185141	0.138625	0	0	0	0	0	0	0	45610	2462	0.405093	0.0555545	3.05822e-13	1.05059e-11	9.68696e-12	1	1	1	1	1	1	1	3	3
tnfrsf1b	anxiety	yes	no	none	44164	1938	0.0893396	0.0549252	0.103829	0.296364	0.180567	0	0	0	0	0	0	0	45610	2462	0.283445	0.0407899	3.68129e-12	1.07494e-10	6.15728e-11	1	1	1	1	1	1	1	3	3
tnfrsf21	anxiety	yes	no	none	44164	1938	0.177796	0.0741818	0.0165407	0.0857884	0.0832342	0	0	0	0	0	0	0	45610	2462	0.283775	0.0644534	1.06862e-05	9.1239e-05	0.000107492	0	1	1	1	1	1	1	3	0
tnfrsf4	anxiety	yes	no	none	44164	1938	0.126352	0.0531305	0.0173997	0.0885913	0.0662822	0	0	0	0	0	0	0	45610	2462	0.21337	0.0461342	3.74636e-06	3.63434e-05	2.97148e-05	1	1	1	1	1	1	1	3	3
tnfrsf6b	anxiety	yes	no	none	44164	1938	-0.0145057	0.0369615	0.694723	0.859209	0.44009	0	0	0	0	0	0	0	45610	2462	0.107642	0.031192	0.000558585	0.00316712	0.00124324	0	1	0	1	0	1	0	0	0
tnfrsf8	anxiety	yes	no	none	44164	1938	-0.00975029	0.0468544	0.835153	0.928002	0.493357	0	0	0	0	0	0	0	45610	2462	0.0646868	0.0401589	0.10723	0.19823	0.09566	0	0	0	0	0	0	0	0	0
tnfrsf9	anxiety	yes	no	none	44164	1938	0.0330288	0.0494924	0.504548	0.732975	0.379016	0	0	0	0	0	0	0	45610	2462	0.17195	0.0417649	3.83683e-05	0.000294331	0.000211097	0	1	1	1	1	1	1	3	0
tnfsf10	anxiety	yes	no	none	44164	1938	0.0562103	0.080204	0.483402	0.713427	0.399414	0	0	0	0	0	0	0	45610	2462	-0.186077	0.0693014	0.007252	0.0252997	0.0231632	0	1	0	1	0	1	0	0	0
tnfsf11	anxiety	yes	no	none	44164	1938	-0.11618	0.0336382	0.000552735	0.006508	0.00368593	0	1	0	1	0	1	0	45610	2462	-0.154506	0.0292398	1.26321e-07	1.64263e-06	9.41729e-07	1	1	1	1	1	1	1	3	3
tnfsf12	anxiety	yes	no	none	44164	1938	0.0503231	0.0719668	0.484393	0.713636	0.393663	0	0	0	0	0	0	0	45610	2462	0.0395649	0.0626262	0.527542	0.667717	0.341251	0	0	0	0	0	0	0	0	0
tnfsf13	anxiety	yes	no	none	44164	1938	0.0540981	0.0743765	0.467009	0.703283	0.389727	0	0	0	0	0	0	0	45610	2462	0.487829	0.0640397	2.58426e-14	1.12628e-12	1.46361e-12	1	1	1	1	1	1	1	3	3
tnfsf13b	anxiety	yes	no	none	44164	1938	0.458748	0.06854	2.18434e-11	2.12609e-09	3.10121e-09	1	1	1	1	1	1	1	45610	2462	0.492547	0.0583161	3.01031e-17	2.25387e-15	1.19926e-15	1	1	1	1	1	1	1	2	2
tnfsf14	anxiety	yes	no	none	44164	1938	-0.00667328	0.0358962	0.852519	0.935068	0.499681	0	0	0	0	0	0	0	45610	2462	0.0989351	0.0308198	0.0013268	0.00651136	0.00245866	0	1	0	1	0	1	0	0	0
tnfsf8	anxiety	yes	no	none	44164	1938	0.113784	0.0660226	0.0848151	0.260695	0.180349	0	0	0	0	0	0	0	45610	2462	0.151328	0.0576751	0.00869552	0.029286	0.0214366	0	1	0	1	0	1	0	0	0
tnip1	anxiety	yes	no	none	44164	1938	0.0487214	0.0265598	0.0665934	0.222486	0.0907582	0	0	0	0	0	0	0	45610	2462	0.0429524	0.0231108	0.0630917	0.132729	0.0610883	0	0	0	0	0	0	0	0	0
tnn	anxiety	yes	no	none	44164	1938	0.0355713	0.0549791	0.517633	0.748527	0.389897	0	0	0	0	0	0	0	45610	2462	0.065077	0.0476522	0.172044	0.287231	0.144861	0	0	0	0	0	0	0	0	0
tnni3	anxiety	yes	no	none	44164	1938	-0.0477164	0.0245488	0.0519279	0.190795	0.0733151	0	0	0	0	0	0	0	45610	2462	-0.0838396	0.0207316	5.25348e-05	0.000392331	0.000106105	0	1	1	1	1	1	1	3	0
tnpo1	anxiety	yes	no	none	44164	1938	-0.0667407	0.0704407	0.343397	0.595793	0.340289	0	0	0	0	0	0	0	45610	2462	0.0644471	0.0592552	0.276763	0.412531	0.218614	0	0	0	0	0	0	0	0	0
tnr	anxiety	yes	no	none	44164	1938	-0.0642981	0.0475328	0.176148	0.409516	0.219763	0	0	0	0	0	0	0	45610	2462	-0.0446349	0.0413856	0.280806	0.416708	0.202008	0	0	0	0	0	0	0	0	0
tnxb	anxiety	yes	no	none	44164	1938	0.170698	0.0803396	0.0336115	0.142827	0.129057	0	0	0	0	0	0	0	45610	2462	0.0168714	0.0705215	0.810921	0.880469	0.459986	0	0	0	0	0	0	0	0	0
tomm20	anxiety	yes	no	none	44164	1938	0.0573565	0.0308335	0.0628576	0.214421	0.0957463	0	0	0	0	0	0	0	45610	2462	0.0441134	0.0268682	0.100622	0.189437	0.0880555	0	0	0	0	0	0	0	0	0
top1	anxiety	yes	no	none	44164	1938	-0.0605604	0.020928	0.00380678	0.0296421	0.0098719	0	1	0	1	0	1	0	45610	2462	-0.0827112	0.0181586	5.24027e-06	4.90436e-05	1.21328e-05	0	1	1	1	1	1	1	3	0
top1mt	anxiety	yes	no	none	44164	1938	0.0197671	0.0509191	0.697863	0.86106	0.449105	0	0	0	0	0	0	0	45610	2462	-0.0137452	0.0449437	0.759732	0.84435	0.43645	0	0	0	0	0	0	0	0	0
top2b	anxiety	yes	no	none	44164	1938	0.0254535	0.0306907	0.406904	0.654513	0.309934	0	0	0	0	0	0	0	45610	2462	0.0501543	0.0264915	0.0583284	0.125235	0.0553726	0	0	0	0	0	0	0	0	0
tor1aip1	anxiety	yes	no	none	44164	1938	-0.104016	0.0486987	0.0326867	0.14036	0.0899566	0	0	0	0	0	0	0	45610	2462	-0.00671471	0.0400819	0.866957	0.914558	0.486569	0	0	0	0	0	0	0	0	0
tp53	anxiety	yes	no	none	44164	1938	0.0203749	0.0491805	0.678663	0.850025	0.441567	0	0	0	0	0	0	0	45610	2462	0.0857582	0.0424177	0.0432016	0.100838	0.0494924	0	0	0	1	0	1	0	0	0
tp53bp1	anxiety	yes	no	none	44164	1938	0.00899676	0.0273504	0.742198	0.885307	0.458731	0	0	0	0	0	0	0	45610	2462	-0.0027027	0.0238308	0.909704	0.940514	0.530986	0	0	0	0	0	0	0	0	0
tp53i3	anxiety	yes	no	none	44164	1938	-0.0501702	0.0462848	0.278389	0.53012	0.275294	0	0	0	0	0	0	0	45610	2462	0.0920899	0.0396897	0.0203274	0.0557334	0.0267766	0	0	0	1	0	1	0	0	0
tp53inp1	anxiety	yes	no	none	44164	1938	0.00300099	0.067706	0.964646	0.982822	0.531447	0	0	0	0	0	0	0	45610	2462	0.0368102	0.0570775	0.518982	0.660317	0.332891	0	0	0	0	0	0	0	0	0
tp73	anxiety	yes	no	none	44164	1938	-0.0678704	0.0714996	0.342498	0.59494	0.341062	0	0	0	0	0	0	0	45610	2462	0.0320478	0.0616957	0.603447	0.726516	0.373157	0	0	0	0	0	0	0	0	0
tpbgl	anxiety	yes	no	none	44164	1938	-0.0663959	0.0621487	0.285367	0.537249	0.304563	0	0	0	0	0	0	0	45610	2462	-0.0238342	0.0526665	0.650873	0.763273	0.388873	0	0	0	0	0	0	0	0	0
tpd52l2	anxiety	yes	no	none	44164	1938	0.0116698	0.0229221	0.610678	0.810222	0.404458	0	0	0	0	0	0	0	45610	2462	0.0437138	0.020002	0.0288544	0.0737784	0.0322185	0	0	0	1	0	1	0	0	0
tpk1	anxiety	yes	no	none	44164	1938	0.167838	0.0854816	0.049595	0.185009	0.161766	0	0	0	0	0	0	0	45610	2462	0.167149	0.074302	0.0244751	0.0652479	0.0555673	0	0	0	0	0	0	0	0	0
tpm3	anxiety	yes	no	none	44164	1938	-0.164279	0.0566025	0.00370402	0.0291529	0.0251805	0	1	0	1	0	1	0	45610	2462	0.0523924	0.0451416	0.245794	0.379344	0.185331	0	0	0	0	0	0	0	0	0
tpmt	anxiety	yes	no	none	44164	1938	-0.0237552	0.0291499	0.415111	0.660558	0.311934	0	0	0	0	0	0	0	45610	2462	0.0168144	0.0250135	0.501448	0.644183	0.334189	0	0	0	0	0	0	0	0	0
tpp1	anxiety	yes	no	none	44164	1938	-0.0668186	0.0459951	0.146298	0.365745	0.196609	0	0	0	0	0	0	0	45610	2462	0.145534	0.037303	9.56383e-05	0.000664914	0.000393401	0	1	1	1	1	1	1	3	0
tppp2	anxiety	yes	no	none	44164	1938	0.0317304	0.0302328	0.293932	0.549125	0.2512	0	0	0	0	0	0	0	45610	2462	0.0373355	0.0262113	0.15433	0.264151	0.126983	0	0	0	0	0	0	0	0	0
tppp3	anxiety	yes	no	none	44164	1938	0.0885865	0.0515871	0.0859388	0.263005	0.158475	0	0	0	0	0	0	0	45610	2462	0.0971132	0.0437839	0.0265539	0.0694158	0.0354421	0	0	0	1	0	1	0	0	0
tpr	anxiety	yes	no	none	44164	1938	-0.0832969	0.0514973	0.10577	0.299272	0.176128	0	0	0	0	0	0	0	45610	2462	-0.00636282	0.0419328	0.879393	0.920039	0.490802	0	0	0	0	0	0	0	0	0
tprkb	anxiety	yes	no	none	44164	1938	-0.0251061	0.0399234	0.529443	0.75509	0.377251	0	0	0	0	0	0	0	45610	2462	0.0215106	0.0329007	0.513239	0.655115	0.326061	0	0	0	0	0	0	0	0	0
tpsab1	anxiety	yes	no	none	44164	1938	-0.0362791	0.0394527	0.357804	0.608186	0.301348	0	0	0	0	0	0	0	45610	2462	0.0160618	0.0342731	0.639327	0.754277	0.386639	0	0	0	0	0	0	0	0	0
tpsd1	anxiety	yes	no	none	44164	1938	-0.0840446	0.069176	0.224389	0.470026	0.283572	0	0	0	0	0	0	0	45610	2462	0.106841	0.0534752	0.0457206	0.105325	0.0615865	0	0	0	0	0	0	0	0	0
tpsg1	anxiety	yes	no	none	44164	1938	0.0241801	0.0930654	0.795004	0.907511	0.489659	0	0	0	0	0	0	0	45610	2462	0.271441	0.0761286	0.000363076	0.00217251	0.00269582	0	1	0	1	0	1	0	0	0
tpt1	anxiety	yes	no	none	44164	1938	0.0201415	0.0317271	0.525536	0.75286	0.366206	0	0	0	0	0	0	0	45610	2462	-0.0332006	0.0293397	0.257806	0.392451	0.19006	0	0	0	0	0	0	0	0	0
traf2	anxiety	yes	no	none	44164	1938	0.0311153	0.0291206	0.285296	0.537249	0.244443	0	0	0	0	0	0	0	45610	2462	0.0482496	0.0253443	0.0569407	0.122978	0.0546207	0	0	0	0	0	0	0	0	0
traf3	anxiety	yes	no	none	44164	1938	-0.0760091	0.0672803	0.258587	0.508467	0.298583	0	0	0	0	0	0	0	45610	2462	-0.167631	0.061091	0.00607034	0.0222681	0.0177866	0	1	0	1	0	1	0	0	0
traf3ip2	anxiety	yes	no	none	44164	1938	0.0443275	0.0486187	0.361908	0.612976	0.319156	0	0	0	0	0	0	0	45610	2462	0.00568627	0.0436833	0.896432	0.930968	0.497216	0	0	0	0	0	0	0	0	0
trdmt1	anxiety	yes	no	none	44164	1938	0.0430496	0.0281443	0.126115	0.333025	0.142367	0	0	0	0	0	0	0	45610	2462	0.0120515	0.0249318	0.628827	0.74651	0.39847	0	0	0	0	0	0	0	0	0
treh	anxiety	yes	no	none	44164	1938	0.0230286	0.0317455	0.4682	0.703987	0.340316	0	0	0	0	0	0	0	45610	2462	0.0687362	0.0276616	0.0129588	0.0400843	0.0152031	0	1	0	1	0	1	0	0	0
trem2	anxiety	yes	no	none	44164	1938	0.086892	0.0368034	0.018227	0.0912913	0.0503655	0	0	0	0	0	0	0	45610	2462	0.295312	0.0313705	4.79147e-21	6.99554e-19	9.56311e-20	1	1	1	1	1	1	1	3	3
treml1	anxiety	yes	no	none	44164	1938	-0.0142046	0.0463218	0.759109	0.891732	0.467657	0	0	0	0	0	0	0	45610	2462	0.0615587	0.0398143	0.122069	0.220844	0.105419	0	0	0	0	0	0	0	0	0
treml2	anxiety	yes	no	none	44164	1938	0.109092	0.0606513	0.0720687	0.232219	0.1591	0	0	0	0	0	0	0	45610	2462	0.103045	0.0529605	0.0516914	0.11427	0.0664185	0	0	0	0	0	0	0	0	0
triap1	anxiety	yes	no	none	44164	1938	0.0364381	0.0327501	0.265876	0.515992	0.240772	0	0	0	0	0	0	0	45610	2462	0.104411	0.0282051	0.000214025	0.00137051	0.00049561	0	1	0	1	1	1	1	3	0
trim21	anxiety	yes	no	none	44164	1938	-0.062495	0.0266346	0.0189565	0.0938185	0.0390579	0	0	0	1	0	1	0	45610	2462	-0.0125515	0.0236294	0.595293	0.721867	0.385821	0	0	0	0	0	0	0	0	0
trim24	anxiety	yes	no	none	44164	1938	0.0403958	0.0368334	0.272766	0.524991	0.253204	0	0	0	0	0	0	0	45610	2462	0.0797509	0.0314621	0.0112503	0.0358244	0.0142359	0	1	0	1	0	1	0	0	0
trim25	anxiety	yes	no	none	44164	1938	0.0361852	0.0221471	0.102289	0.29398	0.113462	0	0	0	0	0	0	0	45610	2462	0.0399681	0.0192584	0.0379526	0.0912112	0.041819	0	0	0	1	0	1	0	0	0
trim26	anxiety	yes	no	none	44164	1938	-0.070717	0.0457456	0.122135	0.327429	0.178272	0	0	0	0	0	0	0	45610	2462	0.00131117	0.0374609	0.972079	0.981933	0.535395	0	0	0	0	0	0	0	0	0
trim40	anxiety	yes	no	none	44164	1938	-0.000165269	0.0340119	0.996123	0.999546	0.553988	0	0	0	0	0	0	0	45610	2462	0.0139625	0.0294388	0.635293	0.752558	0.391442	0	0	0	0	0	0	0	0	0
trim5	anxiety	yes	no	none	44164	1938	0.063816	0.0241825	0.00831668	0.0538463	0.0201748	0	0	0	1	0	1	0	45610	2462	0.0464649	0.0210322	0.0271593	0.0703051	0.0299418	0	0	0	1	0	1	0	0	0
trim58	anxiety	yes	no	none	44164	1938	0.0247282	0.0277886	0.373537	0.622742	0.289449	0	0	0	0	0	0	0	45610	2462	0.0424489	0.0240641	0.0777334	0.155573	0.0723604	0	0	0	0	0	0	0	0	0
trpv3	anxiety	yes	no	none	44164	1938	-0.0813683	0.0515063	0.114159	0.314475	0.183107	0	0	0	0	0	0	0	45610	2462	-0.0703818	0.044418	0.113073	0.207187	0.103546	0	0	0	0	0	0	0	0	0
tsc1	anxiety	yes	no	none	44164	1938	0.0592198	0.0310614	0.0565804	0.200945	0.090035	0	0	0	0	0	0	0	45610	2462	0.000281973	0.0289088	0.992218	0.994602	0.556008	0	0	0	0	0	0	0	0	0
tsc22d1	anxiety	yes	no	none	44164	1938	0.00654223	0.0362757	0.85688	0.936121	0.501214	0	0	0	0	0	0	0	45610	2462	0.0644042	0.030667	0.0357186	0.087279	0.0366516	0	0	0	1	0	1	0	0	0
tshb	anxiety	yes	no	none	44164	1938	-0.107395	0.0273647	8.68769e-05	0.00140934	0.000670889	0	1	0	1	1	1	1	45610	2462	-0.0672677	0.0237491	0.0046196	0.0181307	0.00602722	0	1	0	1	0	1	0	1	0
tslp	anxiety	yes	no	none	44164	1938	0.00202621	0.0356516	0.954678	0.977659	0.537442	0	0	0	0	0	0	0	45610	2462	-0.0137768	0.031229	0.659103	0.76996	0.399964	0	0	0	0	0	0	0	0	0
tsnax	anxiety	yes	no	none	44164	1938	-0.161764	0.0623277	0.00944863	0.0594612	0.0515318	0	0	0	0	0	0	0	45610	2462	-0.0378127	0.0533767	0.478689	0.622062	0.311445	0	0	0	0	0	0	0	0	0
tspan1	anxiety	yes	no	none	44164	1938	-0.187985	0.0408872	4.27289e-06	0.000128627	6.40864e-05	1	1	1	1	1	1	1	45610	2462	-0.0493844	0.0321069	0.124018	0.223165	0.103338	0	0	0	0	0	0	0	1	1
tspan15	anxiety	yes	no	none	44164	1938	-0.0662183	0.0493041	0.179253	0.413069	0.225225	0	0	0	0	0	0	0	45610	2462	0.0312465	0.0400853	0.435685	0.580383	0.283497	0	0	0	0	0	0	0	0	0
tspan7	anxiety	yes	no	none	44164	1938	-0.0350221	0.0270654	0.195673	0.437236	0.187566	0	0	0	0	0	0	0	45610	2462	-0.0226991	0.0232498	0.32891	0.470793	0.243788	0	0	0	0	0	0	0	0	0
tspan8	anxiety	yes	no	none	44164	1938	0.0166526	0.0237397	0.483013	0.713403	0.342684	0	0	0	0	0	0	0	45610	2462	0.0146412	0.0206452	0.478211	0.621717	0.336441	0	0	0	0	0	0	0	0	0
tspyl1	anxiety	yes	no	none	44164	1938	-0.0236671	0.0613157	0.699506	0.86106	0.454947	0	0	0	0	0	0	0	45610	2462	0.136316	0.050983	0.00750087	0.0258895	0.0167943	0	1	0	1	0	1	0	0	0
tst	anxiety	yes	no	none	44164	1938	0.0181119	0.028175	0.520331	0.750676	0.361095	0	0	0	0	0	0	0	45610	2462	0.0177293	0.0244186	0.467804	0.610907	0.318133	0	0	0	0	0	0	0	0	0
ttf2	anxiety	yes	no	none	44164	1938	0.0294993	0.0496824	0.552674	0.770922	0.397279	0	0	0	0	0	0	0	45610	2462	0.0438533	0.0429999	0.307801	0.447823	0.217774	0	0	0	0	0	0	0	0	0
ttn	anxiety	yes	no	none	44164	1938	-0.0908792	0.0382583	0.0175295	0.0889638	0.0507706	0	0	0	0	0	0	0	45610	2462	-0.0293004	0.0317133	0.355529	0.496009	0.244061	0	0	0	0	0	0	0	0	0
ttr	anxiety	yes	no	none	44164	1938	-0.287434	0.0913644	0.0016551	0.0152457	0.0242337	0	1	0	1	0	1	0	45610	2462	-0.359595	0.0795151	6.11576e-06	5.65128e-05	9.08417e-05	0	1	1	1	1	1	1	3	0
tubb3	anxiety	yes	no	none	44164	1938	-0.203438	0.0861383	0.0181886	0.0912913	0.0986759	0	0	0	0	0	0	0	45610	2462	0.140183	0.0719614	0.0514109	0.114073	0.0854702	0	0	0	0	0	0	0	0	0
twf2	anxiety	yes	no	none	44164	1938	0.0341848	0.0285962	0.231918	0.480268	0.212799	0	0	0	0	0	0	0	45610	2462	0.0517157	0.0247816	0.0369006	0.0891969	0.0376029	0	0	0	1	0	1	0	0	0
txk	anxiety	yes	no	none	44164	1938	-0.0495096	0.0339473	0.144723	0.363363	0.168825	0	0	0	0	0	0	0	45610	2462	0.00449296	0.0278795	0.87197	0.916816	0.504681	0	0	0	0	0	0	0	0	0
txlna	anxiety	yes	no	none	44164	1938	0.0426216	0.0234363	0.0689703	0.226516	0.0873448	0	0	0	0	0	0	0	45610	2462	0.0622708	0.0203653	0.00223052	0.0100202	0.00314177	0	1	0	1	0	1	0	0	0
txn	anxiety	yes	no	none	44164	1938	-0.00682478	0.0550015	0.901249	0.956723	0.514507	0	0	0	0	0	0	0	45610	2462	0.0207874	0.0473728	0.660804	0.770278	0.391965	0	0	0	0	0	0	0	0	0
txndc15	anxiety	yes	no	none	44164	1938	0.0641637	0.0770634	0.405065	0.652754	0.37038	0	0	0	0	0	0	0	45610	2462	0.185383	0.06697	0.00563755	0.0210507	0.018713	0	1	0	1	0	1	0	0	0
txndc5	anxiety	yes	no	none	44164	1938	0.0511948	0.0304349	0.0925473	0.275753	0.121264	0	0	0	0	0	0	0	45610	2462	0.0993774	0.0262804	0.000155929	0.00102318	0.000346206	0	1	0	1	1	1	1	3	0
txndc9	anxiety	yes	no	none	44164	1938	0.0306155	0.0457269	0.503157	0.732048	0.373916	0	0	0	0	0	0	0	45610	2462	0.111254	0.0385871	0.00393661	0.0160096	0.00752106	0	1	0	1	0	1	0	0	0
txnl1	anxiety	yes	no	none	44164	1938	-0.00472503	0.0247844	0.848804	0.932471	0.506272	0	0	0	0	0	0	0	45610	2462	-0.0456069	0.0225758	0.0433658	0.101141	0.0443058	0	0	0	1	0	1	0	0	0
txnrd1	anxiety	yes	no	none	44164	1938	-0.0313613	0.044785	0.483762	0.713427	0.364951	0	0	0	0	0	0	0	45610	2462	0.0847004	0.0383111	0.0270455	0.0701982	0.0324147	0	0	0	1	0	1	0	0	0
tymp	anxiety	yes	no	none	44164	1938	0.0372471	0.0317971	0.241438	0.489903	0.224916	0	0	0	0	0	0	0	45610	2462	0.11034	0.0274837	5.95097e-05	0.000435509	0.00016575	0	1	1	1	1	1	1	3	0
tyro3	anxiety	yes	no	none	44164	1938	0.116086	0.0738288	0.115865	0.317264	0.219245	0	0	0	0	0	0	0	45610	2462	0.17485	0.0642693	0.00651666	0.0234851	0.019787	0	1	0	1	0	1	0	0	0
tyrp1	anxiety	yes	no	none	44164	1938	0.104545	0.0401361	0.00919357	0.0583592	0.0347538	0	0	0	1	0	1	0	45610	2462	0.116762	0.0349217	0.000827137	0.00441543	0.0019848	0	1	0	1	0	1	0	0	0
ubac1	anxiety	yes	no	none	44164	1938	-0.255422	0.0590704	1.53213e-05	0.000331394	0.000296313	0	1	1	1	1	1	1	45610	2462	-0.0518128	0.0513668	0.313126	0.453749	0.228134	0	0	0	0	0	0	0	1	0
ube2b	anxiety	yes	no	none	44164	1938	-0.17634	0.0866349	0.041807	0.164746	0.150608	0	0	0	0	0	0	0	45610	2462	0.146424	0.0700137	0.0364953	0.0887855	0.0675137	0	0	0	0	0	0	0	0	0
ube2l6	anxiety	yes	no	none	44164	1938	0.0184225	0.038649	0.633603	0.82435	0.417459	0	0	0	0	0	0	0	45610	2462	0.121201	0.0330472	0.000244933	0.00154471	0.000699743	0	1	0	1	1	1	1	3	0
ube2z	anxiety	yes	no	none	44164	1938	0.0644606	0.0405715	0.112103	0.310556	0.159556	0	0	0	0	0	0	0	45610	2462	0.0672916	0.0349947	0.0544914	0.118477	0.0536689	0	0	0	0	0	0	0	0	0
ubqln3	anxiety	yes	no	none	44164	1938	-0.0697571	0.0511838	0.172922	0.404811	0.224766	0	0	0	0	0	0	0	45610	2462	-0.0659491	0.044968	0.14249	0.247074	0.123467	0	0	0	0	0	0	0	0	0
ubxn1	anxiety	yes	no	none	44164	1938	-0.0328814	0.0354497	0.353641	0.605151	0.291889	0	0	0	0	0	0	0	45610	2462	0.063966	0.0303659	0.0351601	0.0861305	0.0361014	0	0	0	1	0	1	0	0	0
ufd1	anxiety	yes	no	none	44164	1938	0.0127147	0.0174507	0.466241	0.703122	0.346283	0	0	0	0	0	0	0	45610	2462	0.024554	0.0151297	0.104611	0.194811	0.113374	0	0	0	0	0	0	0	0	0
ugdh	anxiety	yes	no	none	44164	1938	0.0136322	0.0242995	0.574793	0.786134	0.386423	0	0	0	0	0	0	0	45610	2462	-0.0333447	0.022416	0.136872	0.238892	0.11997	0	0	0	0	0	0	0	0	0
uhrf2	anxiety	yes	no	none	44164	1938	-0.0217466	0.067732	0.748158	0.888092	0.471815	0	0	0	0	0	0	0	45610	2462	0.00260118	0.0579947	0.964225	0.976845	0.519999	0	0	0	0	0	0	0	0	0
ulbp2	anxiety	yes	no	none	44164	1938	0.138572	0.053326	0.00936088	0.0590491	0.0450141	0	0	0	1	0	1	0	45610	2462	0.258343	0.0464754	2.71799e-08	4.11431e-07	3.15719e-07	1	1	1	1	1	1	1	3	3
umod	anxiety	yes	no	none	44164	1938	0.0430876	0.0372943	0.247951	0.495901	0.240601	0	0	0	0	0	0	0	45610	2462	-0.0391487	0.0320438	0.221812	0.349725	0.166358	0	0	0	0	0	0	0	0	0
unc5d	anxiety	yes	no	none	44164	1938	0.261559	0.0881068	0.00299098	0.0243957	0.0342106	0	1	0	1	0	1	0	45610	2462	0.123792	0.0793093	0.118552	0.215683	0.150548	0	0	0	0	0	0	0	0	0
unc79	anxiety	yes	no	none	44164	1938	0.0412414	0.0432143	0.339908	0.592684	0.299773	0	0	0	0	0	0	0	45610	2462	0.0594603	0.0370342	0.108372	0.20003	0.0942566	0	0	0	0	0	0	0	0	0
ung	anxiety	yes	no	none	44164	1938	-0.00656014	0.0709851	0.926368	0.96805	0.520982	0	0	0	0	0	0	0	45610	2462	0.0062032	0.0611864	0.919247	0.947143	0.501428	0	0	0	0	0	0	0	0	0
upb1	anxiety	yes	no	none	44164	1938	-0.00257487	0.0240121	0.914605	0.960664	0.534939	0	0	0	0	0	0	0	45610	2462	-0.0114992	0.0207466	0.579393	0.706399	0.388147	0	0	0	0	0	0	0	0	0
upk3a	anxiety	yes	no	none	44164	1938	0.0159556	0.0499315	0.74931	0.888468	0.46575	0	0	0	0	0	0	0	45610	2462	0.0428469	0.0427911	0.31668	0.457504	0.222422	0	0	0	0	0	0	0	0	0
upk3bl1	anxiety	yes	no	none	44164	1938	0.0123135	0.0450901	0.784787	0.904316	0.476049	0	0	0	0	0	0	0	45610	2462	-0.0342294	0.04169	0.41162	0.555678	0.271551	0	0	0	0	0	0	0	0	0
urod	anxiety	yes	no	none	44164	1938	-0.0636096	0.0351522	0.0703656	0.229061	0.111769	0	0	0	0	0	0	0	45610	2462	0.0116061	0.0304523	0.703111	0.805447	0.422136	0	0	0	0	0	0	0	0	0
uros	anxiety	yes	no	none	44164	1938	-0.0482826	0.0371296	0.19347	0.433563	0.208251	0	0	0	0	0	0	0	45610	2462	-0.0294109	0.0317943	0.354947	0.495432	0.243667	0	0	0	0	0	0	0	0	0
uso1	anxiety	yes	no	none	44164	1938	0.0394503	0.0232066	0.089138	0.269723	0.104289	0	0	0	0	0	0	0	45610	2462	0.0523406	0.0201209	0.00928716	0.0309219	0.0115505	0	1	0	1	0	1	0	0	0
usp25	anxiety	yes	no	none	44164	1938	0.0597902	0.0330372	0.070329	0.229061	0.107357	0	0	0	0	0	0	0	45610	2462	0.09041	0.0286051	0.0015743	0.00746258	0.00261912	0	1	0	1	0	1	0	0	0
usp28	anxiety	yes	no	none	44164	1938	-0.182546	0.072303	0.0115783	0.0677621	0.066083	0	0	0	0	0	0	0	45610	2462	0.0968511	0.0533661	0.0695482	0.143115	0.0817474	0	0	0	0	0	0	0	0	0
usp47	anxiety	yes	no	none	44164	1938	0.0295963	0.0276511	0.284462	0.537024	0.241511	0	0	0	0	0	0	0	45610	2462	0.0114168	0.0242772	0.638164	0.754141	0.404872	0	0	0	0	0	0	0	0	0
usp8	anxiety	yes	no	none	44164	1938	0.0260153	0.0220796	0.238697	0.487069	0.208448	0	0	0	0	0	0	0	45610	2462	0.0447932	0.0191155	0.0191146	0.0531569	0.0226752	0	0	0	1	0	1	0	0	0
uxs1	anxiety	yes	no	none	44164	1938	-0.00519583	0.0403589	0.897563	0.955635	0.514939	0	0	0	0	0	0	0	45610	2462	-0.0339707	0.0356207	0.340246	0.483935	0.233516	0	0	0	0	0	0	0	0	0
vamp5	anxiety	yes	no	none	44164	1938	-0.0564104	0.0418501	0.177686	0.411127	0.208871	0	0	0	0	0	0	0	45610	2462	0.00676958	0.0347755	0.845655	0.902677	0.481972	0	0	0	0	0	0	0	0	0
vamp8	anxiety	yes	no	none	44164	1938	0.0478671	0.0278002	0.0851009	0.261298	0.109438	0	0	0	0	0	0	0	45610	2462	0.0479686	0.0241352	0.0468678	0.106917	0.0465884	0	0	0	1	0	1	0	0	0
vash1	anxiety	yes	no	none	44164	1938	0.00281404	0.0257468	0.912967	0.959937	0.531247	0	0	0	0	0	0	0	45610	2462	0.0494441	0.0221875	0.0258492	0.0680611	0.0281654	0	0	0	1	0	1	0	0	0
vasn	anxiety	yes	no	none	44164	1938	0.076273	0.0769679	0.321699	0.574182	0.338172	0	0	0	0	0	0	0	45610	2462	-0.0430936	0.0670799	0.5206	0.661223	0.342082	0	0	0	0	0	0	0	0	0
vasp	anxiety	yes	no	none	44164	1938	0.0546564	0.0334197	0.101953	0.293535	0.135577	0	0	0	0	0	0	0	45610	2462	0.0779021	0.0289551	0.00713564	0.0249833	0.00932624	0	1	0	1	0	1	0	0	0
vat1	anxiety	yes	no	none	44164	1938	-0.030882	0.106378	0.771584	0.897262	0.486227	0	0	0	0	0	0	0	45610	2462	-0.140967	0.0925762	0.127831	0.22774	0.172646	0	0	0	0	0	0	0	0	0
vav3	anxiety	yes	no	none	44164	1938	0.0542181	0.0245565	0.0272516	0.122047	0.0469237	0	0	0	1	0	1	0	45610	2462	0.0603227	0.021287	0.00460014	0.0180989	0.00602357	0	1	0	1	0	1	0	0	0
vcam1	anxiety	yes	no	none	44164	1938	-0.0589186	0.0768189	0.443093	0.684356	0.383536	0	0	0	0	0	0	0	45610	2462	0.119673	0.0666905	0.0727412	0.147503	0.0995456	0	0	0	0	0	0	0	0	0
vcan	anxiety	yes	no	none	44164	1938	0.116598	0.0676331	0.0847107	0.260648	0.182519	0	0	0	0	0	0	0	45610	2462	0.123188	0.0589518	0.0366498	0.0889588	0.0578672	0	0	0	0	0	0	0	0	0
vcpkmt	anxiety	yes	no	none	44164	1938	-0.0112523	0.0289534	0.697546	0.86106	0.43928	0	0	0	0	0	0	0	45610	2462	-0.0218534	0.0255079	0.391593	0.534823	0.273892	0	0	0	0	0	0	0	0	0
vegfa	anxiety	yes	no	none	44164	1938	0.0362744	0.0354403	0.306056	0.559803	0.26788	0	0	0	0	0	0	0	45610	2462	0.156192	0.0299417	1.8231e-07	2.2946e-06	1.3432e-06	1	1	1	1	1	1	1	3	3
vegfb	anxiety	yes	no	none	44164	1938	0.0751466	0.0818842	0.358766	0.609423	0.357446	0	0	0	0	0	0	0	45610	2462	0.11298	0.0713079	0.113105	0.207187	0.136725	0	0	0	0	0	0	0	0	0
vegfc	anxiety	yes	no	none	44164	1938	-0.00770561	0.0373198	0.83642	0.928002	0.4935	0	0	0	0	0	0	0	45610	2462	0.0699084	0.0323669	0.0307824	0.0774868	0.0328991	0	0	0	1	0	1	0	0	0
vegfd	anxiety	yes	no	none	44164	1938	0.11939	0.0562261	0.0337202	0.142827	0.101643	0	0	0	0	0	0	0	45610	2462	0.143749	0.0491787	0.00346694	0.0144004	0.00922277	0	1	0	1	0	1	0	0	0
vgf	anxiety	yes	no	none	44164	1938	0.0459461	0.0784926	0.558309	0.773736	0.421577	0	0	0	0	0	0	0	45610	2462	0.00593203	0.0687713	0.931262	0.955039	0.505209	0	0	0	0	0	0	0	0	0
vim	anxiety	yes	no	none	44164	1938	-0.0121874	0.0181776	0.502564	0.731914	0.362504	0	0	0	0	0	0	0	45610	2462	-0.00215496	0.0158511	0.891861	0.929088	0.554261	0	0	0	0	0	0	0	0	0
vipr1	anxiety	yes	no	none	44164	1938	-0.156253	0.102801	0.128524	0.335081	0.261476	0	0	0	0	0	0	0	45610	2462	0.0806809	0.0833328	0.332956	0.475419	0.276033	0	0	0	0	0	0	0	0	0
vit	anxiety	yes	no	none	44164	1938	-0.221444	0.0573572	0.000113024	0.00177436	0.00158662	0	1	0	1	0	1	0	45610	2462	-0.0844039	0.0498641	0.0905169	0.175272	0.0937205	0	0	0	0	0	0	0	0	0
vmo1	anxiety	yes	no	none	44164	1938	0.00503449	0.0307685	0.870026	0.943713	0.508583	0	0	0	0	0	0	0	45610	2462	0.0526233	0.0272655	0.0536025	0.117155	0.0513418	0	0	0	0	0	0	0	0	0
vnn1	anxiety	yes	no	none	44164	1938	0.0234703	0.0327401	0.473457	0.70757	0.343961	0	0	0	0	0	0	0	45610	2462	-0.00508079	0.0281215	0.856624	0.909717	0.497287	0	0	0	0	0	0	0	0	0
vnn2	anxiety	yes	no	none	44164	1938	0.0502164	0.0451014	0.265531	0.515992	0.266364	0	0	0	0	0	0	0	45610	2462	0.17448	0.0402343	1.44709e-05	0.000121422	8.76705e-05	0	1	1	1	1	1	1	3	0
vps28	anxiety	yes	no	none	44164	1938	-0.0111424	0.0368739	0.762518	0.8929	0.465952	0	0	0	0	0	0	0	45610	2462	0.0545346	0.0311835	0.0803211	0.159876	0.0721121	0	0	0	0	0	0	0	0	0
vps37a	anxiety	yes	no	none	44164	1938	0.0419717	0.0257693	0.103367	0.295913	0.120239	0	0	0	0	0	0	0	45610	2462	0.0388798	0.022389	0.0824662	0.162814	0.0778527	0	0	0	0	0	0	0	0	0
vps4b	anxiety	yes	no	none	44164	1938	0.00776099	0.0256967	0.762634	0.8929	0.468755	0	0	0	0	0	0	0	45610	2462	0.039017	0.0221855	0.0786329	0.157158	0.074947	0	0	0	0	0	0	0	0	0
vps53	anxiety	yes	no	none	44164	1938	0.0502655	0.0266319	0.0591044	0.206705	0.083928	0	0	0	0	0	0	0	45610	2462	0.0718401	0.023134	0.00190032	0.00882186	0.00272999	0	1	0	1	0	1	0	0	0
vsig10	anxiety	yes	no	none	44164	1938	0.0138776	0.0677414	0.83768	0.928002	0.496919	0	0	0	0	0	0	0	45610	2462	-0.0102711	0.0595006	0.862949	0.913018	0.479141	0	0	0	0	0	0	0	0	0
vsig10l	anxiety	yes	no	none	44164	1938	-0.123313	0.0743327	0.0971291	0.28447	0.203551	0	0	0	0	0	0	0	45610	2462	0.0125363	0.0626918	0.841506	0.900073	0.47068	0	0	0	0	0	0	0	0	0
vsig2	anxiety	yes	no	none	44164	1938	0.190459	0.0369827	2.60553e-07	1.22712e-05	4.56151e-06	1	1	1	1	1	1	1	45610	2462	0.29202	0.0309886	4.36351e-21	6.70603e-19	8.58386e-20	1	1	1	1	1	1	1	2	2
vsig4	anxiety	yes	no	none	44164	1938	0.0791834	0.0481091	0.0997818	0.290491	0.164656	0	0	0	0	0	0	0	45610	2462	0.308176	0.0415608	1.21576e-13	4.73334e-12	2.49433e-12	1	1	1	1	1	1	1	3	3
vsir	anxiety	yes	no	none	44164	1938	0.0409131	0.0341421	0.230793	0.478633	0.223862	0	0	0	0	0	0	0	45610	2462	0.0753082	0.0293055	0.0101769	0.0332773	0.0126338	0	1	0	1	0	1	0	0	0
vsnl1	anxiety	yes	no	none	44164	1938	-0.150521	0.0594728	0.0113764	0.0673813	0.0557985	0	0	0	0	0	0	0	45610	2462	-0.175364	0.0518256	0.000715085	0.00389561	0.0029774	0	1	0	1	0	1	0	0	0
vstm1	anxiety	yes	no	none	44164	1938	0.0409253	0.043242	0.343932	0.596367	0.301724	0	0	0	0	0	0	0	45610	2462	0.0469324	0.0374646	0.210309	0.334546	0.159514	0	0	0	0	0	0	0	0	0
vstm2b	anxiety	yes	no	none	44164	1938	0.0203408	0.0585093	0.728103	0.878428	0.462505	0	0	0	0	0	0	0	45610	2462	0.0252787	0.0505216	0.616826	0.736961	0.372944	0	0	0	0	0	0	0	0	0
vstm2l	anxiety	yes	no	none	44164	1938	0.00737835	0.0370849	0.842295	0.928002	0.495688	0	0	0	0	0	0	0	45610	2462	0.023651	0.031616	0.454418	0.598782	0.297255	0	0	0	0	0	0	0	0	0
vta1	anxiety	yes	no	none	44164	1938	-0.0137951	0.0292325	0.63699	0.826366	0.413467	0	0	0	0	0	0	0	45610	2462	0.0504505	0.0252765	0.0459397	0.105325	0.0453633	0	0	0	1	0	1	0	0	0
vtcn1	anxiety	yes	no	none	44164	1938	-0.184111	0.0686739	0.00734154	0.0492811	0.0475366	0	1	0	1	0	1	0	45610	2462	-0.0208977	0.0588757	0.722629	0.817543	0.421742	0	0	0	0	0	0	0	0	0
vti1a	anxiety	yes	no	none	44164	1938	0.0203659	0.0412309	0.621344	0.815437	0.414869	0	0	0	0	0	0	0	45610	2462	0.0594251	0.0356627	0.0956523	0.182978	0.0846422	0	0	0	0	0	0	0	0	0
vwa1	anxiety	yes	no	none	44164	1938	-0.0261571	0.0486873	0.591097	0.793968	0.41034	0	0	0	0	0	0	0	45610	2462	0.114064	0.0419341	0.00652645	0.0234851	0.0121088	0	1	0	1	0	1	0	0	0
vwa5a	anxiety	yes	no	none	44164	1938	-0.00598442	0.0316288	0.84993	0.932674	0.500202	0	0	0	0	0	0	0	45610	2462	-0.0108649	0.0275326	0.693125	0.799022	0.422982	0	0	0	0	0	0	0	0	0
vwc2	anxiety	yes	no	none	44164	1938	0.203823	0.0503695	5.19756e-05	0.000914269	0.000709612	0	1	1	1	1	1	1	45610	2462	0.304093	0.0438682	4.15041e-12	1.16531e-10	7.63762e-11	1	1	1	1	1	1	1	2	3
vwc2l	anxiety	yes	no	none	44164	1938	0.123959	0.0456406	0.00660785	0.0452933	0.0311865	0	1	0	1	0	1	0	45610	2462	0.00457316	0.0442849	0.917751	0.946269	0.506146	0	0	0	0	0	0	0	0	0
vwf	anxiety	yes	no	none	44164	1938	-0.0444963	0.0280748	0.112984	0.312123	0.132368	0	0	0	0	0	0	0	45610	2462	0.0458584	0.0242726	0.0588509	0.126171	0.0567348	0	0	0	0	0	0	0	0	0
wars	anxiety	yes	no	none	44164	1938	-0.0954573	0.0552732	0.0841662	0.25952	0.163099	0	0	0	0	0	0	0	45610	2462	0.0611	0.0483046	0.205911	0.329638	0.165788	0	0	0	0	0	0	0	0	0
was	anxiety	yes	no	none	44164	1938	0.0226063	0.0314752	0.472617	0.707074	0.342024	0	0	0	0	0	0	0	45610	2462	0.028019	0.0273699	0.305969	0.445601	0.221281	0	0	0	0	0	0	0	0	0
wasf1	anxiety	yes	no	none	44164	1938	0.0637607	0.0222794	0.00421148	0.0320248	0.0113685	0	1	0	1	0	1	0	45610	2462	0.0659323	0.0194113	0.000682295	0.00375198	0.00106958	0	1	0	1	0	1	0	0	0
wasf3	anxiety	yes	no	none	44164	1938	0.0309973	0.0254609	0.223434	0.469111	0.202276	0	0	0	0	0	0	0	45610	2462	0.0385476	0.0221795	0.0822134	0.162534	0.0778967	0	0	0	0	0	0	0	0	0
washc3	anxiety	yes	no	none	44164	1938	0.0604745	0.0305033	0.0474172	0.179138	0.0794874	0	0	0	0	0	0	0	45610	2462	0.0564883	0.0266582	0.0340917	0.0841408	0.0348307	0	0	0	1	0	1	0	0	0
wasl	anxiety	yes	no	none	44164	1938	-0.0374417	0.0426343	0.379832	0.629103	0.317242	0	0	0	0	0	0	0	45610	2462	0.00852656	0.035889	0.812206	0.880469	0.465582	0	0	0	0	0	0	0	0	0
wdr46	anxiety	yes	no	none	44164	1938	-0.050634	0.0665926	0.447043	0.687396	0.37598	0	0	0	0	0	0	0	45610	2462	0.0100437	0.0565278	0.858976	0.910752	0.477648	0	0	0	0	0	0	0	0	0
wfdc1	anxiety	yes	no	none	44164	1938	-0.0401925	0.0471657	0.394128	0.641614	0.331	0	0	0	0	0	0	0	45610	2462	0.0232786	0.0384561	0.54496	0.682369	0.338108	0	0	0	0	0	0	0	0	0
wfdc12	anxiety	yes	no	none	44164	1938	-0.170482	0.0297098	9.56567e-09	6.81262e-07	1.82092e-07	1	1	1	1	1	1	1	45610	2462	-0.0827113	0.0257311	0.00130694	0.00643552	0.00205968	0	1	0	1	0	1	0	1	1
wfdc2	anxiety	yes	no	none	44164	1938	0.128758	0.0477848	0.00704865	0.0476437	0.0339328	0	1	0	1	0	1	0	45610	2462	0.421559	0.0389849	2.97471e-27	1.73723e-24	1.28005e-25	1	1	1	1	1	1	1	3	3
wfikkn1	anxiety	yes	no	none	44164	1938	-0.196904	0.0485934	5.0766e-05	0.000901354	0.000673314	0	1	1	1	1	1	1	45610	2462	-0.355263	0.0422384	4.06841e-17	2.8975e-15	1.22125e-15	1	1	1	1	1	1	1	2	3
wfikkn2	anxiety	yes	no	none	44164	1938	-0.0339457	0.0584507	0.561404	0.776183	0.408526	0	0	0	0	0	0	0	45610	2462	-0.0942771	0.0507425	0.0631762	0.132811	0.0737891	0	0	0	0	0	0	0	0	0
wif1	anxiety	yes	no	none	44164	1938	0.090465	0.0588601	0.124306	0.33028	0.204046	0	0	0	0	0	0	0	45610	2462	0.106143	0.0513346	0.0386721	0.0927875	0.0530537	0	0	0	0	0	0	0	0	0
wnt9a	anxiety	yes	no	none	44164	1938	-0.0228326	0.0674012	0.734793	0.88126	0.467876	0	0	0	0	0	0	0	45610	2462	0.237004	0.0571431	3.36054e-05	0.000263077	0.000256508	0	1	1	1	1	1	1	3	0
wwp2	anxiety	yes	no	none	44164	1938	0.037333	0.0382069	0.328506	0.578901	0.28477	0	0	0	0	0	0	0	45610	2462	0.0618362	0.03311	0.0618181	0.130614	0.0585638	0	0	0	0	0	0	0	0	0
xcl1	anxiety	yes	no	none	44164	1938	0.0676829	0.0361497	0.0611658	0.212119	0.104698	0	0	0	0	0	0	0	45610	2462	0.076316	0.0311561	0.0143066	0.043023	0.0172532	0	1	0	1	0	1	0	0	0
xg	anxiety	yes	no	none	44164	1938	0.374211	0.0495147	4.10637e-14	7.23002e-12	3.81879e-12	1	1	1	1	1	1	1	45610	2462	0.353186	0.0430396	2.28557e-16	1.39039e-14	6.50961e-15	1	1	1	1	1	1	1	2	2
xiap	anxiety	yes	no	none	44164	1938	0.0696938	0.0416736	0.0944511	0.278583	0.147226	0	0	0	0	0	0	0	45610	2462	0.0904451	0.0361909	0.0124504	0.0387063	0.0170426	0	1	0	1	0	1	0	0	0
xpnpep2	anxiety	yes	no	none	44164	1938	0.0390193	0.0212573	0.066421	0.222164	0.081938	0	0	0	0	0	0	0	45610	2462	0.00432881	0.0182448	0.812453	0.880469	0.508143	0	0	0	0	0	0	0	0	0
xrcc4	anxiety	yes	no	none	44164	1938	-0.0396142	0.0583661	0.497315	0.727703	0.385984	0	0	0	0	0	0	0	45610	2462	0.100609	0.048683	0.0387706	0.0928714	0.0508179	0	0	0	0	0	0	0	0	0
yap1	anxiety	yes	no	none	44164	1938	0.0918038	0.0779135	0.238686	0.487069	0.301548	0	0	0	0	0	0	0	45610	2462	0.487473	0.0652109	7.70114e-14	3.16723e-12	4.24687e-12	1	1	1	1	1	1	1	3	3
yars1	anxiety	yes	no	none	44164	1938	0.00355707	0.0165588	0.829912	0.925366	0.522535	0	0	0	0	0	0	0	45610	2462	0.036072	0.0144706	0.0126749	0.0392479	0.0181563	0	1	0	1	0	1	0	0	0
yes1	anxiety	yes	no	none	44164	1938	0.0528616	0.0182643	0.00380047	0.0296421	0.00861785	0	1	0	1	0	1	0	45610	2462	0.0549277	0.015849	0.000528871	0.00301034	0.000893338	0	1	0	1	1	1	1	3	0
yju2	anxiety	yes	no	none	44164	1938	-0.0449812	0.0748564	0.547906	0.766878	0.41619	0	0	0	0	0	0	0	45610	2462	0.0548106	0.0636427	0.389115	0.532435	0.279783	0	0	0	0	0	0	0	0	0
yod1	anxiety	yes	no	none	44164	1938	-0.12518	0.0378685	0.000947531	0.00998841	0.00628913	0	1	0	1	0	1	0	45610	2462	-0.0407164	0.0326807	0.212806	0.337348	0.160641	0	0	0	0	0	0	0	0	0
ythdf3	anxiety	yes	no	none	44164	1938	-0.00954592	0.0250677	0.703347	0.863656	0.443806	0	0	0	0	0	0	0	45610	2462	0.0592876	0.0215958	0.00604505	0.0222032	0.00769264	0	1	0	1	0	1	0	0	0
ywhaq	anxiety	yes	no	none	44164	1938	0.0195757	0.0332644	0.556206	0.772288	0.381058	0	0	0	0	0	0	0	45610	2462	0.0739449	0.0287101	0.0100074	0.0327966	0.0123499	0	1	0	1	0	1	0	0	0
yy1	anxiety	yes	no	none	44164	1938	0.00168416	0.0886145	0.984837	0.993685	0.534265	0	0	0	0	0	0	0	45610	2462	0.0580878	0.0763867	0.446989	0.59086	0.319377	0	0	0	0	0	0	0	0	0
zbp1	anxiety	yes	no	none	44164	1938	-0.073346	0.0637955	0.250265	0.498142	0.289705	0	0	0	0	0	0	0	45610	2462	-0.0320535	0.0546594	0.557592	0.693723	0.348486	0	0	0	0	0	0	0	0	0
zbtb16	anxiety	yes	no	none	44164	1938	0.0608577	0.0285527	0.0330544	0.141523	0.0599284	0	0	0	0	0	0	0	45610	2462	0.065122	0.02495	0.00905167	0.0302413	0.0109557	0	1	0	1	0	1	0	0	0
zbtb17	anxiety	yes	no	none	44164	1938	-0.00979	0.0530943	0.853708	0.935308	0.499921	0	0	0	0	0	0	0	45610	2462	0.122831	0.0437935	0.00503529	0.0192824	0.0105227	0	1	0	1	0	1	0	0	0
zcchc8	anxiety	yes	no	none	44164	1938	-0.0365964	0.0421443	0.385198	0.634034	0.318833	0	0	0	0	0	0	0	45610	2462	-0.0982168	0.0382791	0.0102936	0.0335086	0.015475	0	1	0	1	0	1	0	0	0
zfyve19	anxiety	yes	no	none	44164	1938	0.0145242	0.0270122	0.590791	0.793968	0.392919	0	0	0	0	0	0	0	45610	2462	0.0445302	0.0234085	0.0571305	0.123206	0.0558179	0	0	0	0	0	0	0	0	0
zhx2	anxiety	yes	no	none	44164	1938	-0.223114	0.082205	0.00664523	0.0454428	0.0527502	0	1	0	0	0	1	0	45610	2462	-0.0217371	0.0619475	0.725667	0.819392	0.424045	0	0	0	0	0	0	0	0	0
znf174	anxiety	yes	no	none	44164	1938	-0.129295	0.0726661	0.0751908	0.238909	0.179245	0	0	0	0	0	0	0	45610	2462	0.0677851	0.0542357	0.211364	0.335575	0.176179	0	0	0	0	0	0	0	0	0
znf75d	anxiety	yes	no	none	44164	1938	0.0346468	0.0389553	0.373788	0.622742	0.307984	0	0	0	0	0	0	0	45610	2462	-0.0164033	0.0354526	0.643592	0.757167	0.387555	0	0	0	0	0	0	0	0	0
znf830	anxiety	yes	no	none	44164	1938	-0.00939714	0.0301213	0.755058	0.88988	0.462905	0	0	0	0	0	0	0	45610	2462	0.00808564	0.0256741	0.752812	0.839973	0.455376	0	0	0	0	0	0	0	0	0
znrd2	anxiety	yes	no	none	44164	1938	0.0266121	0.0345122	0.440652	0.681879	0.331471	0	0	0	0	0	0	0	45610	2462	0.109942	0.029413	0.000185592	0.00120697	0.00046865	0	1	0	1	1	1	1	3	0
znrf4	anxiety	yes	no	none	44164	1938	-4.23568e-05	0.0449325	0.999248	0.999945	0.547715	0	0	0	0	0	0	0	45610	2462	0.0180275	0.0386851	0.641211	0.755889	0.384217	0	0	0	0	0	0	0	0	0
zp3	anxiety	yes	no	none	44164	1938	-0.00280643	0.00935739	0.764241	0.894064	0.554524	0	0	0	0	0	0	0	45610	2462	0.00141881	0.00815281	0.861844	0.912821	0.612804	0	0	0	0	0	0	0	0	0
zp4	anxiety	yes	no	none	44164	1938	-0.0885823	0.0798968	0.267555	0.518078	0.317549	0	0	0	0	0	0	0	45610	2462	0.000597701	0.0653184	0.992699	0.994743	0.529069	0	0	0	0	0	0	0	0	0
zpr1	anxiety	yes	no	none	44164	1938	0.0254217	0.0251185	0.311504	0.563564	0.253402	0	0	0	0	0	0	0	45610	2462	-0.00499264	0.02259	0.825084	0.88902	0.497111	0	0	0	0	0	0	0	0	0
a1bg	anxiety	yes	no	minimal	44164	1938	0.303174	0.139707	0.0300015	0.142446	0.164876	0	0	0	0	0	0	0	45610	2462	0.309761	0.121501	0.0107892	0.0363373	0.0577021	0	1	0	0	0	1	0	0	0
aamdc	anxiety	yes	no	minimal	44164	1938	-0.00843142	0.0462279	0.855278	0.944141	0.497097	0	0	0	0	0	0	0	45610	2462	0.0864278	0.0397289	0.0295973	0.0770956	0.0340694	0	0	0	1	0	1	0	0	0
aarsd1	anxiety	yes	no	minimal	44164	1938	-0.0665589	0.0371329	0.0730606	0.243257	0.105351	0	0	0	0	0	0	0	45610	2462	0.0725533	0.0319256	0.0230518	0.0631438	0.0257723	0	0	0	1	0	1	0	0	0
abca2	anxiety	yes	no	minimal	44164	1938	0.172081	0.0638895	0.00707227	0.0539191	0.038432	0	0	0	1	0	1	0	45610	2462	0.0284785	0.0587117	0.627637	0.742585	0.382075	0	0	0	0	0	0	0	0	0
abhd14b	anxiety	yes	no	minimal	44164	1938	-0.00178627	0.0364147	0.960877	0.986408	0.540204	0	0	0	0	0	0	0	45610	2462	0.0515529	0.0315747	0.102526	0.198657	0.0917978	0	0	0	0	0	0	0	0	0
abl1	anxiety	yes	no	minimal	44164	1938	0.101402	0.0294733	0.000580681	0.00988821	0.00295381	0	1	0	1	0	1	0	45610	2462	0.121801	0.0255826	1.92554e-06	3.85107e-05	7.17229e-06	1	1	1	1	1	1	1	3	3
abo	anxiety	yes	no	minimal	44164	1938	0.0157484	0.0163737	0.336144	0.584444	0.283741	0	0	0	0	0	0	0	45610	2462	0.00142777	0.0142902	0.920414	0.945343	0.596829	0	0	0	0	0	0	0	0	0
abraxas2	anxiety	yes	no	minimal	44164	1938	0.00553327	0.0369976	0.881114	0.95268	0.508862	0	0	0	0	0	0	0	45610	2462	0.0515399	0.0319848	0.107096	0.205398	0.0950136	0	0	0	0	0	0	0	0	0
acaa1	anxiety	yes	no	minimal	44164	1938	0.0568527	0.0254729	0.0256225	0.12635	0.0400791	0	0	0	1	0	1	0	45610	2462	0.066525	0.0219808	0.00247399	0.0120804	0.00366543	0	1	0	1	0	1	0	0	0
acadm	anxiety	yes	no	minimal	44164	1938	-0.0278975	0.0361241	0.439956	0.685158	0.322017	0	0	0	0	0	0	0	45610	2462	-0.0161902	0.0307376	0.598385	0.722915	0.384974	0	0	0	0	0	0	0	0	0
acadsb	anxiety	yes	no	minimal	44164	1938	0.0635254	0.0271145	0.0191367	0.105432	0.0340446	0	0	0	1	0	1	0	45610	2462	0.0217833	0.0237835	0.359719	0.506451	0.27731	0	0	0	0	0	0	0	0	0
acan	anxiety	yes	no	minimal	44164	1938	0.0298035	0.0732421	0.684069	0.849359	0.44883	0	0	0	0	0	0	0	45610	2462	-0.105541	0.0637311	0.0977135	0.191236	0.110557	0	0	0	0	0	0	0	0	0
ace	anxiety	yes	no	minimal	44164	1938	0.0334165	0.0926526	0.71835	0.866016	0.465481	0	0	0	0	0	0	0	45610	2462	0.124455	0.0803471	0.121388	0.225193	0.148288	0	0	0	0	0	0	0	0	0
ace2	anxiety	yes	no	minimal	44164	1938	0.135838	0.0402361	0.000735416	0.0110243	0.00474128	0	1	0	1	0	1	0	45610	2462	0.190041	0.0335577	1.48654e-08	6.02875e-07	1.73296e-07	1	1	1	1	1	1	1	3	3
ache	anxiety	yes	no	minimal	44164	1938	-0.0822592	0.0767167	0.283609	0.535239	0.307283	0	0	0	0	0	0	0	45610	2462	-0.23823	0.0675192	0.00041818	0.00313811	0.00274208	0	1	0	1	0	1	0	0	0
acot13	anxiety	yes	no	minimal	44164	1938	0.0216364	0.0216678	0.318012	0.566908	0.254343	0	0	0	0	0	0	0	45610	2462	0.0287315	0.0187635	0.12571	0.231738	0.13256	0	0	0	0	0	0	0	0	0
acox1	anxiety	yes	no	minimal	44164	1938	0.0133286	0.0430019	0.756597	0.886269	0.460357	0	0	0	0	0	0	0	45610	2462	0.0647226	0.0365722	0.0767737	0.158877	0.0715686	0	0	0	0	0	0	0	0	0
acp1	anxiety	yes	no	minimal	44164	1938	-0.0890093	0.0567735	0.116928	0.318499	0.178672	0	0	0	0	0	0	0	45610	2462	-0.0949034	0.0493115	0.0542833	0.12109	0.0616926	0	0	0	0	0	0	0	0	0
acp5	anxiety	yes	no	minimal	44164	1938	0.0884563	0.0638851	0.16617	0.394485	0.225582	0	0	0	0	0	0	0	45610	2462	0.153094	0.0553997	0.0057194	0.0228151	0.0145433	0	1	0	1	0	1	0	0	0
acp6	anxiety	yes	no	minimal	44164	1938	0.0658161	0.0324795	0.042725	0.177212	0.0680005	0	0	0	0	0	0	0	45610	2462	0.070084	0.0281107	0.0126616	0.0402061	0.0152598	0	1	0	1	0	1	0	0	0
acrbp	anxiety	yes	no	minimal	44164	1938	0.0290359	0.0623208	0.64128	0.822919	0.429251	0	0	0	0	0	0	0	45610	2462	0.066418	0.0531432	0.211376	0.342898	0.170723	0	0	0	0	0	0	0	0	0
acrv1	anxiety	yes	no	minimal	44164	1938	-0.0473283	0.0371159	0.202257	0.4391	0.198202	0	0	0	0	0	0	0	45610	2462	0.0160098	0.0311218	0.606956	0.729047	0.388356	0	0	0	0	0	0	0	0	0
acsl1	anxiety	yes	no	minimal	44164	1938	-0.122855	0.0691739	0.0757276	0.249262	0.160487	0	0	0	0	0	0	0	45610	2462	-0.0372773	0.0573735	0.515866	0.658073	0.330646	0	0	0	0	0	0	0	0	0
acta2	anxiety	yes	no	minimal	44164	1938	-0.0315826	0.0500527	0.528049	0.749995	0.377248	0	0	0	0	0	0	0	45610	2462	0.102189	0.040696	0.0120383	0.0388848	0.0172418	0	1	0	1	0	1	0	0	0
actn2	anxiety	yes	no	minimal	44164	1938	-0.0868457	0.0431812	0.0443051	0.181701	0.0866843	0	0	0	0	0	0	0	45610	2462	0.0470444	0.0354859	0.184932	0.309456	0.147244	0	0	0	0	0	0	0	0	0
actn4	anxiety	yes	no	minimal	44164	1938	-0.0155973	0.0677188	0.81784	0.927774	0.487368	0	0	0	0	0	0	0	45610	2462	-0.0283007	0.0593729	0.633605	0.748115	0.384952	0	0	0	0	0	0	0	0	0
acvrl1	anxiety	yes	no	minimal	44164	1938	0.475216	0.0802717	3.21766e-09	6.71112e-07	2.42521e-07	1	1	1	1	1	1	1	45610	2462	0.549059	0.0692055	2.12647e-15	5.6448e-13	2.59815e-13	1	1	1	1	1	1	1	2	2
acy1	anxiety	yes	no	minimal	44164	1938	0.054317	0.0325733	0.0954091	0.28445	0.115559	0	0	0	0	0	0	0	45610	2462	0.07004	0.0280305	0.0124648	0.0398657	0.0150529	0	1	0	1	0	1	0	0	0
acy3	anxiety	yes	no	minimal	44164	1938	-0.0315919	0.0437489	0.470221	0.705319	0.345557	0	0	0	0	0	0	0	45610	2462	-0.0210904	0.0378803	0.577688	0.706091	0.36303	0	0	0	0	0	0	0	0	0
acyp1	anxiety	yes	no	minimal	44164	1938	-0.0799049	0.0372323	0.0318633	0.148628	0.0627692	0	0	0	0	0	0	0	45610	2462	0.0665884	0.0318741	0.036698	0.0900488	0.0383143	0	0	0	1	0	1	0	0	0
ada	anxiety	yes	no	minimal	44164	1938	-0.0258953	0.0595783	0.663821	0.837427	0.435161	0	0	0	0	0	0	0	45610	2462	0.0614037	0.0512413	0.230791	0.366491	0.180173	0	0	0	0	0	0	0	0	0
ada2	anxiety	yes	no	minimal	44164	1938	0.0793078	0.0502152	0.114254	0.314902	0.164889	0	0	0	0	0	0	0	45610	2462	0.0914255	0.0436189	0.0360817	0.0888353	0.0419922	0	0	0	1	0	1	0	0	0
adam12	anxiety	yes	no	minimal	44164	1938	0.0426122	0.0675285	0.528024	0.749995	0.394323	0	0	0	0	0	0	0	45610	2462	0.115422	0.0573983	0.044336	0.103486	0.0604805	0	0	0	0	0	0	0	0	0
adam15	anxiety	yes	no	minimal	44164	1938	-0.0759418	0.0702563	0.279731	0.532126	0.297616	0	0	0	0	0	0	0	45610	2462	-0.0867933	0.0608722	0.153918	0.269023	0.144919	0	0	0	0	0	0	0	0	0
adam22	anxiety	yes	no	minimal	44164	1938	0.0511128	0.0599917	0.394215	0.642595	0.335142	0	0	0	0	0	0	0	45610	2462	-0.0434383	0.0520711	0.404162	0.552765	0.273535	0	0	0	0	0	0	0	0	0
adam23	anxiety	yes	no	minimal	44164	1938	-0.0160071	0.0597967	0.788937	0.908914	0.476588	0	0	0	0	0	0	0	45610	2462	-0.0353136	0.0518546	0.495864	0.640107	0.318617	0	0	0	0	0	0	0	0	0
adam8	anxiety	yes	no	minimal	44164	1938	0.0813511	0.0727857	0.263704	0.517135	0.293064	0	0	0	0	0	0	0	45610	2462	0.12208	0.063399	0.0541563	0.120899	0.0752873	0	0	0	0	0	0	0	0	0
adam9	anxiety	yes	no	minimal	44164	1938	0.154304	0.081328	0.0577883	0.214636	0.154987	0	0	0	0	0	0	0	45610	2462	0.286022	0.0685248	2.99307e-05	0.000383323	0.000315259	0	1	1	1	1	1	1	3	0
adamts1	anxiety	yes	no	minimal	44164	1938	0.0700067	0.0775065	0.3664	0.615941	0.343676	0	0	0	0	0	0	0	45610	2462	-0.0092319	0.0692824	0.893995	0.929322	0.494822	0	0	0	0	0	0	0	0	0
adamts13	anxiety	yes	no	minimal	44164	1938	-0.140863	0.0906262	0.120106	0.324432	0.22781	0	0	0	0	0	0	0	45610	2462	-0.133023	0.0785693	0.0904438	0.18064	0.123004	0	0	0	0	0	0	0	0	0
adamts15	anxiety	yes	no	minimal	44164	1938	0.166262	0.0457272	0.000276963	0.00550159	0.00238344	0	1	0	1	0	1	0	45610	2462	0.148279	0.039827	0.00019682	0.00178273	0.000742518	0	1	0	1	1	1	1	3	0
adamts16	anxiety	yes	no	minimal	44164	1938	0.0750248	0.0647086	0.246282	0.495962	0.273303	0	0	0	0	0	0	0	45610	2462	0.127022	0.0536906	0.0179909	0.0520134	0.0307148	0	0	0	1	0	1	0	0	0
adamts4	anxiety	yes	no	minimal	44164	1938	0.069301	0.0687987	0.31379	0.563237	0.311572	0	0	0	0	0	0	0	45610	2462	0.0751902	0.0594587	0.206022	0.336895	0.174629	0	0	0	0	0	0	0	0	0
adamts8	anxiety	yes	no	minimal	44164	1938	-0.233299	0.0458341	3.579e-07	3.16688e-05	6.66058e-06	1	1	1	1	1	1	1	45610	2462	-0.178568	0.0398897	7.58624e-06	0.00012535	5.4157e-05	0	1	1	1	1	1	1	2	1
adamtsl2	anxiety	yes	no	minimal	44164	1938	0.133856	0.0703272	0.0569982	0.213105	0.140597	0	0	0	0	0	0	0	45610	2462	0.336283	0.0584929	8.97043e-09	3.74195e-07	1.81394e-07	1	1	1	1	1	1	1	3	3
adamtsl4	anxiety	yes	no	minimal	44164	1938	0.0677353	0.106625	0.525253	0.748531	0.417733	0	0	0	0	0	0	0	45610	2462	0.19571	0.0916925	0.0328083	0.0828721	0.0787626	0	0	0	0	0	0	0	0	0
adamtsl5	anxiety	yes	no	minimal	44164	1938	-0.0181814	0.0619574	0.769179	0.896608	0.470892	0	0	0	0	0	0	0	45610	2462	-0.172935	0.0540188	0.00136767	0.00783439	0.00509719	0	1	0	1	0	1	0	0	0
adcyap1r1	anxiety	yes	no	minimal	44164	1938	-0.0223113	0.0635115	0.725367	0.868418	0.457473	0	0	0	0	0	0	0	45610	2462	-0.144731	0.061959	0.0194955	0.0553724	0.0379889	0	0	0	1	0	1	0	0	0
add1	anxiety	yes	no	minimal	44164	1938	0.00139223	0.0345355	0.967843	0.988532	0.5446	0	0	0	0	0	0	0	45610	2462	0.0269945	0.0300597	0.369169	0.51751	0.265633	0	0	0	0	0	0	0	0	0
adgrb3	anxiety	yes	no	minimal	44164	1938	-0.0453954	0.0636117	0.475454	0.709305	0.371568	0	0	0	0	0	0	0	45610	2462	0.0126536	0.055113	0.818407	0.882276	0.465194	0	0	0	0	0	0	0	0	0
adgrd1	anxiety	yes	no	minimal	44164	1938	0.0848021	0.0634642	0.181477	0.412384	0.234657	0	0	0	0	0	0	0	45610	2462	0.174869	0.0546873	0.00138564	0.00790249	0.00523354	0	1	0	1	0	1	0	0	0
adgre1	anxiety	yes	no	minimal	44164	1938	0.000377678	0.0437839	0.993118	0.996215	0.547164	0	0	0	0	0	0	0	45610	2462	-0.000984788	0.0380705	0.979363	0.985438	0.54797	0	0	0	0	0	0	0	0	0
adgre2	anxiety	yes	no	minimal	44164	1938	-0.194422	0.0747107	0.00925915	0.064068	0.0528	0	0	0	0	0	0	0	45610	2462	-0.0728892	0.0649315	0.261626	0.40114	0.212346	0	0	0	0	0	0	0	0	0
adgre5	anxiety	yes	no	minimal	44164	1938	-0.111151	0.0703595	0.114162	0.314902	0.197524	0	0	0	0	0	0	0	45610	2462	-0.0596076	0.0608743	0.327485	0.474098	0.242107	0	0	0	0	0	0	0	0	0
adgrf5	anxiety	yes	no	minimal	44164	1938	0.0324682	0.0831959	0.696343	0.853373	0.456424	0	0	0	0	0	0	0	45610	2462	0.163549	0.0716937	0.0225356	0.0619624	0.0488749	0	0	0	1	0	1	0	0	0
adgrg1	anxiety	yes	no	minimal	44164	1938	-0.0157479	0.0322884	0.625745	0.816418	0.404124	0	0	0	0	0	0	0	45610	2462	0.117901	0.0243837	1.32999e-06	2.77001e-05	4.71132e-06	1	1	1	1	1	1	1	3	3
adgrg2	anxiety	yes	no	minimal	44164	1938	-0.0533149	0.0753421	0.47917	0.71205	0.38373	0	0	0	0	0	0	0	45610	2462	-0.148831	0.0655503	0.0231778	0.0633362	0.0451869	0	0	0	1	0	1	0	0	0
adgrv1	anxiety	yes	no	minimal	44164	1938	-0.0557513	0.0367448	0.129202	0.341112	0.14927	0	0	0	0	0	0	0	45610	2462	-0.0455976	0.0316597	0.149799	0.264297	0.126031	0	0	0	0	0	0	0	0	0
adh1b	anxiety	yes	no	minimal	44164	1938	0.0909112	0.0304047	0.00278944	0.0282818	0.0098326	0	1	0	1	0	1	0	45610	2462	0.0224994	0.0268364	0.401812	0.550324	0.291885	0	0	0	0	0	0	0	0	0
adh4	anxiety	yes	no	minimal	44164	1938	0.0771754	0.023439	0.000992616	0.0134728	0.00331877	0	1	0	1	0	1	0	45610	2462	0.0282205	0.0204728	0.168067	0.28851	0.161237	0	0	0	0	0	0	0	0	0
adipoq	anxiety	yes	no	minimal	44164	1938	-0.0492982	0.0336864	0.143346	0.360794	0.15317	0	0	0	0	0	0	0	45610	2462	-0.0350818	0.0293036	0.231236	0.366491	0.183704	0	0	0	0	0	0	0	0	0
adm	anxiety	yes	no	minimal	44164	1938	0.363384	0.0704318	2.4778e-07	2.33393e-05	8.88215e-06	1	1	1	1	1	1	1	45610	2462	0.495126	0.0616293	9.43969e-16	2.75639e-13	8.39057e-14	1	1	1	1	1	1	1	2	2
adra2a	anxiety	yes	no	minimal	44164	1938	-0.0156393	0.0348482	0.653587	0.830529	0.416584	0	0	0	0	0	0	0	45610	2462	-0.00196141	0.0298961	0.94769	0.965209	0.547496	0	0	0	0	0	0	0	0	0
afap1	anxiety	yes	no	minimal	44164	1938	0.0249216	0.0291885	0.393207	0.642595	0.292564	0	0	0	0	0	0	0	45610	2462	0.0263086	0.0254675	0.301592	0.444772	0.236862	0	0	0	0	0	0	0	0	0
afm	anxiety	yes	no	minimal	44164	1938	0.00312761	0.118925	0.979019	0.992272	0.530079	0	0	0	0	0	0	0	45610	2462	0.134419	0.103062	0.192148	0.319153	0.220725	0	0	0	0	0	0	0	0	0
afp	anxiety	yes	no	minimal	44164	1938	0.0179247	0.0311666	0.565206	0.771215	0.376773	0	0	0	0	0	0	0	45610	2462	0.014208	0.0271484	0.600734	0.724334	0.395268	0	0	0	0	0	0	0	0	0
agbl2	anxiety	yes	no	minimal	44164	1938	-0.0228528	0.027312	0.402743	0.649552	0.297068	0	0	0	0	0	0	0	45610	2462	-0.0106699	0.0236925	0.652457	0.763291	0.431769	0	0	0	0	0	0	0	0	0
ager	anxiety	yes	no	minimal	44164	1938	0.204307	0.0504825	5.18595e-05	0.00155837	0.000628999	0	1	0	1	1	1	1	45610	2462	-0.0847865	0.0442363	0.0552795	0.122938	0.0585176	0	0	0	0	0	0	0	1	0
agr2	anxiety	yes	no	minimal	44164	1938	0.0229222	0.0215559	0.287606	0.537995	0.236207	0	0	0	0	0	0	0	45610	2462	0.0602802	0.0185124	0.00112915	0.00682632	0.00190862	0	1	0	1	0	1	0	0	0
agr3	anxiety	yes	no	minimal	44164	1938	0.118683	0.0346897	0.00062331	0.0101115	0.00366076	0	1	0	1	0	1	0	45610	2462	0.0684902	0.030467	0.0245755	0.0661997	0.0271578	0	0	0	1	0	1	0	0	0
agrn	anxiety	yes	no	minimal	44164	1938	0.257411	0.059445	1.48942e-05	0.000690336	0.000257566	0	1	1	1	1	1	1	45610	2462	0.275173	0.0513892	8.57079e-08	2.58007e-06	1.14731e-06	1	1	1	1	1	1	1	2	3
agrp	anxiety	yes	no	minimal	44164	1938	0.0663206	0.0401374	0.0984658	0.289256	0.132767	0	0	0	0	0	0	0	45610	2462	0.0821312	0.0351652	0.0195131	0.0553724	0.022978	0	0	0	1	0	1	0	0	0
agt	anxiety	yes	no	minimal	44164	1938	0.185384	0.103073	0.0720866	0.241091	0.196083	0	0	0	0	0	0	0	45610	2462	-0.0430802	0.094381	0.648066	0.760287	0.409227	0	0	0	0	0	0	0	0	0
agxt	anxiety	yes	no	minimal	44164	1938	0.0683981	0.0266336	0.0102253	0.0689561	0.0214379	0	0	0	1	0	1	0	45610	2462	0.0297522	0.0234168	0.203888	0.334656	0.178462	0	0	0	0	0	0	0	0	0
ahcy	anxiety	yes	no	minimal	44164	1938	0.0417429	0.0311949	0.180854	0.412384	0.173722	0	0	0	0	0	0	0	45610	2462	0.0582794	0.0270878	0.0314366	0.0804511	0.0342443	0	0	0	1	0	1	0	0	0
ahnak	anxiety	yes	no	minimal	44164	1938	0.236661	0.0695934	0.000672324	0.0103425	0.00757819	0	1	0	1	0	1	0	45610	2462	0.0953772	0.0626368	0.127833	0.234911	0.130214	0	0	0	0	0	0	0	0	0
ahnak2	anxiety	yes	no	minimal	44164	1938	0.154	0.0820371	0.06049	0.219417	0.159245	0	0	0	0	0	0	0	45610	2462	0.199401	0.0702477	0.00453195	0.0191233	0.0167474	0	1	0	1	0	1	0	0	0
ahsa1	anxiety	yes	no	minimal	44164	1938	-0.0256314	0.0366988	0.484912	0.717296	0.343538	0	0	0	0	0	0	0	45610	2462	0.0376892	0.0303113	0.213719	0.344404	0.170744	0	0	0	0	0	0	0	0	0
ahsg	anxiety	yes	no	minimal	44164	1938	0.282286	0.0900813	0.0017263	0.0200828	0.0209575	0	1	0	1	0	1	0	45610	2462	0.116536	0.0781949	0.136138	0.246449	0.15571	0	0	0	0	0	0	0	0	0
ahsp	anxiety	yes	no	minimal	44164	1938	-0.00464321	0.0241171	0.847329	0.94076	0.50992	0	0	0	0	0	0	0	45610	2462	0.0315206	0.0210159	0.133655	0.242875	0.132236	0	0	0	0	0	0	0	0	0
aida	anxiety	yes	no	minimal	44164	1938	-0.0293866	0.0297754	0.323671	0.57126	0.256018	0	0	0	0	0	0	0	45610	2462	-0.0124495	0.0253538	0.623405	0.740579	0.411939	0	0	0	0	0	0	0	0	0
aif1	anxiety	yes	no	minimal	44164	1938	0.0341183	0.0403893	0.398259	0.646409	0.308181	0	0	0	0	0	0	0	45610	2462	0.0555872	0.0348778	0.110987	0.21017	0.0969175	0	0	0	0	0	0	0	0	0
aif1l	anxiety	yes	no	minimal	44164	1938	-0.0442256	0.0447574	0.323094	0.570742	0.27917	0	0	0	0	0	0	0	45610	2462	-0.0416941	0.0391648	0.287065	0.431189	0.20814	0	0	0	0	0	0	0	0	0
aifm1	anxiety	yes	no	minimal	44164	1938	0.0579903	0.0197771	0.00336579	0.0322233	0.00704648	0	1	0	1	0	1	0	45610	2462	0.0613026	0.0171121	0.00034044	0.00267555	0.000645729	0	1	0	1	1	1	1	3	0
ak1	anxiety	yes	no	minimal	44164	1938	-0.0757242	0.0328635	0.0212113	0.11191	0.0432287	0	0	0	1	0	1	0	45610	2462	0.0489525	0.0279897	0.0803002	0.164545	0.0767512	0	0	0	0	0	0	0	0	0
ak2	anxiety	yes	no	minimal	44164	1938	0.0100962	0.0229042	0.659359	0.833836	0.428815	0	0	0	0	0	0	0	45610	2462	0.0332414	0.0198147	0.093423	0.185197	0.100876	0	0	0	0	0	0	0	0	0
akap12	anxiety	yes	no	minimal	44164	1938	-0.0256068	0.120004	0.831028	0.934027	0.497639	0	0	0	0	0	0	0	45610	2462	0.120037	0.101651	0.237653	0.373492	0.244181	0	0	0	0	0	0	0	0	0
akr1b1	anxiety	yes	no	minimal	44164	1938	0.0235684	0.027959	0.39925	0.646954	0.295298	0	0	0	0	0	0	0	45610	2462	0.0655571	0.0240671	0.00645111	0.0247858	0.0085626	0	1	0	1	0	1	0	0	0
akr1b10	anxiety	yes	no	minimal	44164	1938	-0.0570938	0.0424626	0.178766	0.410052	0.194536	0	0	0	0	0	0	0	45610	2462	0.104518	0.033316	0.00170586	0.00908963	0.00301638	0	1	0	1	0	1	0	0	0
akr1c4	anxiety	yes	no	minimal	44164	1938	0.0175243	0.0395492	0.657691	0.832595	0.420122	0	0	0	0	0	0	0	45610	2462	0.0118296	0.0344025	0.730952	0.819654	0.441403	0	0	0	0	0	0	0	0	0
akr7l	anxiety	yes	no	minimal	44164	1938	-0.0118668	0.0355783	0.738726	0.877219	0.452289	0	0	0	0	0	0	0	45610	2462	0.00884453	0.0302331	0.769871	0.847351	0.467547	0	0	0	0	0	0	0	0	0
akt1s1	anxiety	yes	no	minimal	44164	1938	-0.00303569	0.0314235	0.92304	0.971271	0.529947	0	0	0	0	0	0	0	45610	2462	0.087164	0.0274016	0.0014678	0.00819446	0.00228441	0	1	0	1	0	1	0	0	0
akt2	anxiety	yes	no	minimal	44164	1938	0.00752714	0.0193086	0.696659	0.853373	0.457961	0	0	0	0	0	0	0	45610	2462	0.0358848	0.0168246	0.0329349	0.0829767	0.0448971	0	0	0	1	0	1	0	0	0
akt3	anxiety	yes	no	minimal	44164	1938	0.0100782	0.036836	0.784395	0.905977	0.470703	0	0	0	0	0	0	0	45610	2462	0.063601	0.0319797	0.0467243	0.108024	0.0470695	0	0	0	1	0	1	0	0	0
alcam	anxiety	yes	no	minimal	44164	1938	0.305846	0.108123	0.00467409	0.0404996	0.0502947	0	1	0	0	0	1	0	45610	2462	0.232972	0.0943738	0.013564	0.0421177	0.0484417	0	1	0	1	0	1	0	0	0
aldh1a1	anxiety	yes	no	minimal	44164	1938	-0.0408863	0.0386723	0.290397	0.540784	0.251316	0	0	0	0	0	0	0	45610	2462	0.0332693	0.0328258	0.310817	0.455386	0.227211	0	0	0	0	0	0	0	0	0
aldh2	anxiety	yes	no	minimal	44164	1938	-0.0387659	0.0491519	0.43029	0.674784	0.335702	0	0	0	0	0	0	0	45610	2462	0.0408773	0.0387408	0.291358	0.435842	0.210772	0	0	0	0	0	0	0	0	0
aldh3a1	anxiety	yes	no	minimal	44164	1938	0.122531	0.0294941	3.26117e-05	0.00115745	0.000276614	0	1	0	1	1	1	1	45610	2462	0.107603	0.0254089	2.28682e-05	0.000310583	5.77603e-05	0	1	1	1	1	1	1	2	0
aldh5a1	anxiety	yes	no	minimal	44164	1938	-0.00232079	0.0520706	0.96445	0.986408	0.533741	0	0	0	0	0	0	0	45610	2462	0.0279488	0.0446696	0.531526	0.668702	0.335632	0	0	0	0	0	0	0	0	0
alms1	anxiety	yes	no	minimal	44164	1938	-0.122164	0.0583276	0.0362205	0.160357	0.0968573	0	0	0	0	0	0	0	45610	2462	-0.0432323	0.0485527	0.373241	0.521974	0.255988	0	0	0	0	0	0	0	0	0
alpi	anxiety	yes	no	minimal	44164	1938	-0.0326749	0.0202221	0.106137	0.300892	0.110897	0	0	0	0	0	0	0	45610	2462	-0.00297533	0.0173675	0.863975	0.913399	0.554898	0	0	0	0	0	0	0	0	0
alpp	anxiety	yes	no	minimal	44164	1938	0.079989	0.0164996	1.24748e-06	8.47128e-05	8.59615e-06	1	1	1	1	1	1	1	45610	2462	0.113032	0.0139388	5.0981e-16	1.65405e-13	3.51609e-15	1	1	1	1	1	1	1	2	2
ambn	anxiety	yes	no	minimal	44164	1938	-0.141379	0.0822946	0.0858029	0.270239	0.187678	0	0	0	0	0	0	0	45610	2462	-0.122588	0.0712133	0.0851743	0.171879	0.110061	0	0	0	0	0	0	0	0	0
ambp	anxiety	yes	no	minimal	44164	1938	0.561381	0.101471	3.15874e-08	4.61177e-06	3.52507e-06	1	1	1	1	1	1	1	45610	2462	0.494831	0.0881164	1.95828e-08	7.62425e-07	1.05408e-06	1	1	1	1	1	1	1	2	2
amdhd2	anxiety	yes	no	minimal	44164	1938	-0.102082	0.0931062	0.2729	0.526263	0.319223	0	0	0	0	0	0	0	45610	2462	0.0940607	0.0814832	0.248354	0.385741	0.226167	0	0	0	0	0	0	0	0	0
amfr	anxiety	yes	no	minimal	44164	1938	0.0374099	0.0322212	0.245629	0.495783	0.215132	0	0	0	0	0	0	0	45610	2462	0.0356104	0.0282058	0.206762	0.337511	0.169493	0	0	0	0	0	0	0	0	0
amigo1	anxiety	yes	no	minimal	44164	1938	0.0257213	0.0475608	0.588639	0.787729	0.398581	0	0	0	0	0	0	0	45610	2462	-0.0482882	0.0438171	0.270445	0.411301	0.198451	0	0	0	0	0	0	0	0	0
amigo2	anxiety	yes	no	minimal	44164	1938	-0.178582	0.0928897	0.0545407	0.209001	0.163533	0	0	0	0	0	0	0	45610	2462	0.0571888	0.0807362	0.478733	0.62295	0.333047	0	0	0	0	0	0	0	0	0
amn	anxiety	yes	no	minimal	44164	1938	0.141694	0.0438167	0.00122157	0.0157831	0.00760084	0	1	0	1	0	1	0	45610	2462	0.0933623	0.0382328	0.0146085	0.0446667	0.0190563	0	1	0	1	0	1	0	0	0
amot	anxiety	yes	no	minimal	44164	1938	0.101711	0.0591325	0.0854239	0.269405	0.155457	0	0	0	0	0	0	0	45610	2462	0.107057	0.0517311	0.0385008	0.0928343	0.0501418	0	0	0	0	0	0	0	0	0
amotl2	anxiety	yes	no	minimal	44164	1938	0.05035	0.0481415	0.295619	0.544954	0.271462	0	0	0	0	0	0	0	45610	2462	0.0576594	0.0413507	0.163196	0.281973	0.132945	0	0	0	0	0	0	0	0	0
ampd3	anxiety	yes	no	minimal	44164	1938	-0.064229	0.0334475	0.054821	0.209364	0.0817629	0	0	0	0	0	0	0	45610	2462	-0.00417947	0.0288847	0.884952	0.924198	0.522308	0	0	0	0	0	0	0	0	0
amy1a_amy1b_amy1c	anxiety	yes	no	minimal	44164	1938	-0.116807	0.0518108	0.0241648	0.122078	0.0697384	0	0	0	0	0	0	0	45610	2462	-0.118956	0.0450175	0.00823137	0.0296736	0.0144367	0	1	0	1	0	1	0	0	0
amy2a	anxiety	yes	no	minimal	44164	1938	-0.0632937	0.0448633	0.1583	0.382329	0.186142	0	0	0	0	0	0	0	45610	2462	-0.14244	0.0388468	0.000245701	0.0020856	0.000842192	0	1	0	1	1	1	1	3	0
amy2b	anxiety	yes	no	minimal	44164	1938	-0.0489681	0.0450965	0.277545	0.529694	0.256549	0	0	0	0	0	0	0	45610	2462	-0.144961	0.0391426	0.000212726	0.00187096	0.000764373	0	1	0	1	1	1	1	3	0
ang	anxiety	yes	no	minimal	44164	1938	0.146159	0.0599749	0.0148097	0.089348	0.0583765	0	0	0	0	0	0	0	45610	2462	0.10675	0.0526236	0.0425035	0.10017	0.054512	0	0	0	0	0	0	0	0	0
angpt1	anxiety	yes	no	minimal	44164	1938	-0.0181613	0.0248218	0.464371	0.701481	0.330284	0	0	0	0	0	0	0	45610	2462	0.0432801	0.0217168	0.0462686	0.107226	0.0525796	0	0	0	0	0	0	0	0	0
angpt2	anxiety	yes	no	minimal	44164	1938	0.0262261	0.0540379	0.627444	0.816418	0.418619	0	0	0	0	0	0	0	45610	2462	0.314307	0.0459502	7.91034e-12	7.45103e-10	1.70903e-10	1	1	1	1	1	1	1	3	3
angptl1	anxiety	yes	no	minimal	44164	1938	0.0713644	0.0773628	0.356287	0.606705	0.339459	0	0	0	0	0	0	0	45610	2462	0.213968	0.0673043	0.00147726	0.0082164	0.00716042	0	1	0	1	0	1	0	0	0
angptl2	anxiety	yes	no	minimal	44164	1938	0.0554555	0.0519249	0.285523	0.536504	0.273017	0	0	0	0	0	0	0	45610	2462	0.0712189	0.0449575	0.113163	0.213457	0.101696	0	0	0	0	0	0	0	0	0
angptl3	anxiety	yes	no	minimal	44164	1938	0.0692353	0.0598507	0.247354	0.496879	0.266479	0	0	0	0	0	0	0	45610	2462	0.0478403	0.0518277	0.355973	0.502146	0.248752	0	0	0	0	0	0	0	0	0
angptl4	anxiety	yes	no	minimal	44164	1938	-0.00151942	0.0460478	0.973677	0.990295	0.539097	0	0	0	0	0	0	0	45610	2462	0.145719	0.0402185	0.000290992	0.00236684	0.0010186	0	1	0	1	0	1	0	0	0
angptl7	anxiety	yes	no	minimal	44164	1938	0.193431	0.0576085	0.000785981	0.0116501	0.00695381	0	1	0	1	0	1	0	45610	2462	0.0958666	0.0503512	0.0569155	0.125619	0.0647551	0	0	0	0	0	0	0	0	0
ank2	anxiety	yes	no	minimal	44164	1938	0.0194708	0.033732	0.56379	0.771206	0.37692	0	0	0	0	0	0	0	45610	2462	0.0115485	0.0293615	0.694083	0.795417	0.434343	0	0	0	0	0	0	0	0	0
ankmy2	anxiety	yes	no	minimal	44164	1938	0.0474935	0.0306521	0.121277	0.32699	0.131845	0	0	0	0	0	0	0	45610	2462	0.0860526	0.0265936	0.00121284	0.00722753	0.00190933	0	1	0	1	0	1	0	0	0
ankra2	anxiety	yes	no	minimal	44164	1938	0.012222	0.0447597	0.784809	0.905977	0.471328	0	0	0	0	0	0	0	45610	2462	0.057922	0.0380161	0.127605	0.234639	0.108553	0	0	0	0	0	0	0	0	0
ankrd54	anxiety	yes	no	minimal	44164	1938	-0.0367959	0.0374077	0.325289	0.573232	0.267393	0	0	0	0	0	0	0	45610	2462	0.0606189	0.0304642	0.0466089	0.107843	0.0471625	0	0	0	1	0	1	0	0	0
anp32c	anxiety	yes	no	minimal	44164	1938	-0.0398727	0.0620666	0.520602	0.744081	0.386791	0	0	0	0	0	0	0	45610	2462	-0.00624564	0.0527622	0.905772	0.938557	0.503559	0	0	0	0	0	0	0	0	0
anpep	anxiety	yes	no	minimal	44164	1938	0.099779	0.0756263	0.187046	0.419489	0.255357	0	0	0	0	0	0	0	45610	2462	0.0704001	0.0657409	0.284227	0.427806	0.225315	0	0	0	0	0	0	0	0	0
anxa1	anxiety	yes	no	minimal	44164	1938	-0.00376123	0.0562837	0.94672	0.983081	0.526967	0	0	0	0	0	0	0	45610	2462	0.00317698	0.0489024	0.948201	0.965393	0.524037	0	0	0	0	0	0	0	0	0
anxa10	anxiety	yes	no	minimal	44164	1938	0.0978843	0.0250789	9.49862e-05	0.00243298	0.000588389	0	1	0	1	1	1	1	45610	2462	0.0742473	0.0216991	0.000622372	0.00426603	0.00103007	0	1	0	1	0	1	0	1	0
anxa11	anxiety	yes	no	minimal	44164	1938	0.013581	0.0315218	0.666583	0.840061	0.422148	0	0	0	0	0	0	0	45610	2462	0.0271203	0.0273945	0.322178	0.467632	0.244254	0	0	0	0	0	0	0	0	0
anxa2	anxiety	yes	no	minimal	44164	1938	0.0700457	0.0331739	0.034732	0.156287	0.0603239	0	0	0	0	0	0	0	45610	2462	0.0821466	0.0287471	0.00426907	0.0181917	0.00589867	0	1	0	1	0	1	0	0	0
anxa3	anxiety	yes	no	minimal	44164	1938	-0.00762368	0.0295223	0.796226	0.912241	0.479273	0	0	0	0	0	0	0	45610	2462	0.038623	0.0255844	0.131138	0.239516	0.120042	0	0	0	0	0	0	0	0	0
anxa4	anxiety	yes	no	minimal	44164	1938	-0.0254671	0.0294676	0.387455	0.637033	0.289727	0	0	0	0	0	0	0	45610	2462	0.0573302	0.0253799	0.023891	0.0646644	0.0273747	0	0	0	1	0	1	0	0	0
anxa5	anxiety	yes	no	minimal	44164	1938	0.0827028	0.070733	0.242313	0.492383	0.279628	0	0	0	0	0	0	0	45610	2462	0.106869	0.0613918	0.0817231	0.166526	0.095811	0	0	0	0	0	0	0	0	0
aoc1	anxiety	yes	no	minimal	44164	1938	0.000788157	0.0376335	0.983291	0.994186	0.5478	0	0	0	0	0	0	0	45610	2462	0.0401976	0.0311398	0.196747	0.325312	0.158495	0	0	0	0	0	0	0	0	0
aoc3	anxiety	yes	no	minimal	44164	1938	0.178607	0.0696838	0.0103739	0.0696365	0.0532404	0	0	0	0	0	0	0	45610	2462	0.0485795	0.0607477	0.423888	0.571975	0.289639	0	0	0	0	0	0	0	0	0
ap1g2	anxiety	yes	no	minimal	44164	1938	0.0848498	0.0293421	0.00383116	0.0354019	0.0118432	0	1	0	1	0	1	0	45610	2462	0.0813249	0.0255703	0.00147051	0.00819446	0.0022429	0	1	0	1	0	1	0	0	0
ap2b1	anxiety	yes	no	minimal	44164	1938	0.0106325	0.0501597	0.832128	0.934233	0.489094	0	0	0	0	0	0	0	45610	2462	0.0934299	0.0422563	0.0270338	0.0719588	0.0329969	0	0	0	1	0	1	0	0	0
ap3b1	anxiety	yes	no	minimal	44164	1938	0.066699	0.0312539	0.0328347	0.150366	0.0554239	0	0	0	0	0	0	0	45610	2462	0.0902621	0.0269926	0.000825936	0.00532392	0.00137162	0	1	0	1	0	1	0	0	0
ap3s2	anxiety	yes	no	minimal	44164	1938	0.0810404	0.0499663	0.104824	0.298788	0.156873	0	0	0	0	0	0	0	45610	2462	0.136792	0.0428063	0.00139538	0.00791839	0.00366298	0	1	0	1	0	1	0	0	0
apbb1ip	anxiety	yes	no	minimal	44164	1938	0.0271126	0.0446344	0.543561	0.759887	0.37761	0	0	0	0	0	0	0	45610	2462	0.0556827	0.0383843	0.146874	0.261029	0.121658	0	0	0	0	0	0	0	0	0
apcs	anxiety	yes	no	minimal	44164	1938	0.284649	0.0658273	1.53104e-05	0.000698537	0.000303177	0	1	1	1	1	1	1	45610	2462	0.125282	0.0571659	0.0284116	0.0748078	0.0447206	0	0	0	1	0	1	0	1	0
apex1	anxiety	yes	no	minimal	44164	1938	-0.0318152	0.0349747	0.363001	0.611988	0.282908	0	0	0	0	0	0	0	45610	2462	0.05369	0.0298596	0.0721641	0.151337	0.0688788	0	0	0	0	0	0	0	0	0
aplp1	anxiety	yes	no	minimal	44164	1938	-0.0841881	0.0404698	0.0375009	0.164172	0.0744289	0	0	0	0	0	0	0	45610	2462	-0.113421	0.035134	0.00124558	0.00739244	0.00250425	0	1	0	1	0	1	0	0	0
apoa1	anxiety	yes	no	minimal	44164	1938	-0.25665	0.0938187	0.00622675	0.0495425	0.0514405	0	1	0	0	0	1	0	45610	2462	-0.151535	0.0802422	0.0589635	0.129207	0.0975137	0	0	0	0	0	0	0	0	0
apoa2	anxiety	yes	no	minimal	44164	1938	0.00650722	0.0499961	0.896444	0.959185	0.511246	0	0	0	0	0	0	0	45610	2462	0.0351398	0.043421	0.418354	0.566339	0.278817	0	0	0	0	0	0	0	0	0
apoa4	anxiety	yes	no	minimal	44164	1938	0.0337745	0.0677496	0.618118	0.810101	0.425025	0	0	0	0	0	0	0	45610	2462	0.0720566	0.0576831	0.211599	0.342911	0.175769	0	0	0	0	0	0	0	0	0
apob	anxiety	yes	no	minimal	44164	1938	-0.0376449	0.106283	0.723194	0.867951	0.470166	0	0	0	0	0	0	0	45610	2462	0.124591	0.0933794	0.182124	0.306161	0.203702	0	0	0	0	0	0	0	0	0
apobr	anxiety	yes	no	minimal	44164	1938	-0.0476815	0.0576333	0.408052	0.655038	0.337866	0	0	0	0	0	0	0	45610	2462	-0.0718778	0.0496096	0.147374	0.261282	0.128212	0	0	0	0	0	0	0	0	0
apoc1	anxiety	yes	no	minimal	44164	1938	0.094967	0.0640733	0.138297	0.352379	0.206738	0	0	0	0	0	0	0	45610	2462	-0.0538366	0.0575779	0.349777	0.496282	0.250184	0	0	0	0	0	0	0	0	0
apod	anxiety	yes	no	minimal	44164	1938	-0.126877	0.0622705	0.0415984	0.174773	0.109692	0	0	0	0	0	0	0	45610	2462	-0.154176	0.0552424	0.00525617	0.0213211	0.013667	0	1	0	1	0	1	0	0	0
apoe	anxiety	yes	no	minimal	44164	1938	0.02236	0.0328965	0.496689	0.726256	0.34569	0	0	0	0	0	0	0	45610	2462	0.0180295	0.0286377	0.528973	0.667792	0.355103	0	0	0	0	0	0	0	0	0
apof	anxiety	yes	no	minimal	44164	1938	0.0131131	0.0774733	0.865592	0.947705	0.502371	0	0	0	0	0	0	0	45610	2462	-0.167455	0.0627403	0.00760745	0.0279418	0.0206931	0	1	0	1	0	1	0	0	0
apoh	anxiety	yes	no	minimal	44164	1938	0.10472	0.0581236	0.0715972	0.240671	0.140216	0	0	0	0	0	0	0	45610	2462	-0.0383063	0.0513526	0.4557	0.602647	0.298855	0	0	0	0	0	0	0	0	0
apol1	anxiety	yes	no	minimal	44164	1938	-0.0615676	0.0395557	0.119595	0.323668	0.147978	0	0	0	0	0	0	0	45610	2462	-0.013996	0.0337949	0.678769	0.781856	0.417861	0	0	0	0	0	0	0	0	0
apom	anxiety	yes	no	minimal	44164	1938	0.0200784	0.0757137	0.790865	0.909541	0.481124	0	0	0	0	0	0	0	45610	2462	-0.215841	0.0650538	0.000907023	0.0057327	0.00477091	0	1	0	1	0	1	0	0	0
app	anxiety	yes	no	minimal	44164	1938	0.000328974	0.0316729	0.991713	0.996215	0.557319	0	0	0	0	0	0	0	45610	2462	0.0422608	0.0273428	0.122204	0.226561	0.110538	0	0	0	0	0	0	0	0	0
appl2	anxiety	yes	no	minimal	44164	1938	0.0442904	0.0219943	0.0440392	0.181119	0.0561734	0	0	0	0	0	0	0	45610	2462	0.0498826	0.0191428	0.00916551	0.031899	0.0130884	0	1	0	1	0	1	0	0	0
aprt	anxiety	yes	no	minimal	44164	1938	0.0264437	0.0433135	0.541519	0.759763	0.375363	0	0	0	0	0	0	0	45610	2462	0.0691228	0.0378548	0.0678503	0.144089	0.0650179	0	0	0	0	0	0	0	0	0
araf	anxiety	yes	no	minimal	44164	1938	-0.00398715	0.0363556	0.91267	0.968248	0.521537	0	0	0	0	0	0	0	45610	2462	0.105097	0.0296096	0.000386078	0.00294347	0.000776033	0	1	0	1	1	1	1	3	0
areg	anxiety	yes	no	minimal	44164	1938	0.0893745	0.0439199	0.0418565	0.175102	0.0848935	0	0	0	0	0	0	0	45610	2462	0.202775	0.037462	6.20392e-08	2.01283e-06	6.91102e-07	1	1	1	1	1	1	1	3	3
arf6	anxiety	yes	no	minimal	44164	1938	0.0357832	0.0230125	0.119959	0.324333	0.121812	0	0	0	0	0	0	0	45610	2462	0.0292701	0.0199544	0.142418	0.255442	0.1426	0	0	0	0	0	0	0	0	0
arfip1	anxiety	yes	no	minimal	44164	1938	0.0240852	0.0351966	0.493783	0.724182	0.346138	0	0	0	0	0	0	0	45610	2462	0.0835063	0.0303672	0.0059616	0.023335	0.00801112	0	1	0	1	0	1	0	0	0
arg1	anxiety	yes	no	minimal	44164	1938	-0.127877	0.0393938	0.00116992	0.0152622	0.00669549	0	1	0	1	0	1	0	45610	2462	-0.0316873	0.0342369	0.354689	0.500818	0.250572	0	0	0	0	0	0	0	0	0
arg2	anxiety	yes	no	minimal	44164	1938	-0.069217	0.0584339	0.236201	0.484345	0.258229	0	0	0	0	0	0	0	45610	2462	0.0400221	0.0479999	0.404396	0.552826	0.271906	0	0	0	0	0	0	0	0	0
arhgap1	anxiety	yes	no	minimal	44164	1938	-0.0743916	0.0457552	0.103979	0.297516	0.148253	0	0	0	0	0	0	0	45610	2462	0.0333845	0.0397474	0.400956	0.549667	0.270983	0	0	0	0	0	0	0	0	0
arhgap25	anxiety	yes	no	minimal	44164	1938	0.0586869	0.0346491	0.0903126	0.277814	0.115364	0	0	0	0	0	0	0	45610	2462	0.0254867	0.030583	0.40464	0.55287	0.284442	0	0	0	0	0	0	0	0	0
arhgap30	anxiety	yes	no	minimal	44164	1938	-0.0884608	0.0661435	0.18109	0.412384	0.238513	0	0	0	0	0	0	0	45610	2462	0.00327685	0.0542541	0.951839	0.966165	0.522484	0	0	0	0	0	0	0	0	0
arhgap45	anxiety	yes	no	minimal	44164	1938	0.0542098	0.0298992	0.0698182	0.237814	0.0895601	0	0	0	0	0	0	0	45610	2462	0.0649504	0.025982	0.0124255	0.0398272	0.0151684	0	1	0	1	0	1	0	0	0
arhgap5	anxiety	yes	no	minimal	44164	1938	0.0450354	0.0315141	0.152988	0.37227	0.155777	0	0	0	0	0	0	0	45610	2462	-0.0063534	0.0282948	0.822335	0.886058	0.495931	0	0	0	0	0	0	0	0	0
arhgef1	anxiety	yes	no	minimal	44164	1938	0.0596623	0.0269384	0.0267761	0.130746	0.0430015	0	0	0	1	0	1	0	45610	2462	0.0802675	0.0233727	0.000594216	0.00410192	0.000981115	0	1	0	1	1	1	1	3	0
arhgef10	anxiety	yes	no	minimal	44164	1938	0.0489913	0.0257939	0.0575199	0.214506	0.0726348	0	0	0	0	0	0	0	45610	2462	0.0638296	0.0222894	0.00418759	0.018035	0.00591669	0	1	0	1	0	1	0	0	0
arhgef12	anxiety	yes	no	minimal	44164	1938	0.0489899	0.0201187	0.0148903	0.0896487	0.023252	0	0	0	1	0	1	0	45610	2462	0.0688391	0.0174922	8.30527e-05	0.000891595	0.00016833	0	1	1	1	1	1	1	3	0
arhgef5	anxiety	yes	no	minimal	44164	1938	-0.0211418	0.0338137	0.531811	0.751933	0.362501	0	0	0	0	0	0	0	45610	2462	-0.0215732	0.0294097	0.46323	0.610118	0.318821	0	0	0	0	0	0	0	0	0
arid3a	anxiety	yes	no	minimal	44164	1938	0.00380223	0.0619394	0.951052	0.984079	0.527395	0	0	0	0	0	0	0	45610	2462	-0.0155912	0.0539333	0.772518	0.848984	0.445459	0	0	0	0	0	0	0	0	0
arid4b	anxiety	yes	no	minimal	44164	1938	-0.0131851	0.0509275	0.795713	0.912241	0.476577	0	0	0	0	0	0	0	45610	2462	-0.020388	0.0445803	0.647432	0.759848	0.391328	0	0	0	0	0	0	0	0	0
arl13b	anxiety	yes	no	minimal	44164	1938	0.0594084	0.0344738	0.0848357	0.268096	0.110508	0	0	0	0	0	0	0	45610	2462	0.0648036	0.0298638	0.0300088	0.0777513	0.0323126	0	0	0	1	0	1	0	0	0
arl2bp	anxiety	yes	no	minimal	44164	1938	0.0148461	0.0602224	0.805278	0.91888	0.481936	0	0	0	0	0	0	0	45610	2462	0.0761734	0.0519748	0.142762	0.255453	0.127557	0	0	0	0	0	0	0	0	0
armcx2	anxiety	yes	no	minimal	44164	1938	0.0144817	0.0391799	0.711666	0.862408	0.441774	0	0	0	0	0	0	0	45610	2462	0.00688433	0.0341278	0.840134	0.897618	0.491916	0	0	0	0	0	0	0	0	0
arnt	anxiety	yes	no	minimal	44164	1938	0.0998657	0.0546741	0.0677655	0.233069	0.130869	0	0	0	0	0	0	0	45610	2462	-0.0416733	0.0507283	0.411362	0.558947	0.276478	0	0	0	0	0	0	0	0	0
arntl	anxiety	yes	no	minimal	44164	1938	0.0532813	0.0456254	0.242887	0.493207	0.238854	0	0	0	0	0	0	0	45610	2462	-0.0389062	0.0426166	0.361276	0.507665	0.248726	0	0	0	0	0	0	0	0	0
arsa	anxiety	yes	no	minimal	44164	1938	0.00305015	0.0455487	0.94661	0.983081	0.529754	0	0	0	0	0	0	0	45610	2462	0.0745809	0.0391541	0.0568058	0.125566	0.0568127	0	0	0	0	0	0	0	0	0
arsb	anxiety	yes	no	minimal	44164	1938	0.0144089	0.0376534	0.701963	0.856553	0.437445	0	0	0	0	0	0	0	45610	2462	0.0788211	0.0325686	0.0155137	0.0467492	0.018487	0	1	0	1	0	1	0	0	0
art3	anxiety	yes	no	minimal	44164	1938	0.00391524	0.0617205	0.94942	0.983939	0.526929	0	0	0	0	0	0	0	45610	2462	-0.116975	0.0536278	0.0291656	0.0764484	0.0427338	0	0	0	1	0	1	0	0	0
art5	anxiety	yes	no	minimal	44164	1938	-0.00851383	0.0397045	0.830212	0.934027	0.488295	0	0	0	0	0	0	0	45610	2462	-0.02418	0.0349705	0.489289	0.633862	0.322131	0	0	0	0	0	0	0	0	0
artn	anxiety	yes	no	minimal	44164	1938	-0.00982446	0.0486854	0.840077	0.937507	0.491744	0	0	0	0	0	0	0	45610	2462	0.0375648	0.0402571	0.350757	0.497189	0.243583	0	0	0	0	0	0	0	0	0
asah1	anxiety	yes	no	minimal	44164	1938	0.00254142	0.0519181	0.960959	0.986408	0.532625	0	0	0	0	0	0	0	45610	2462	0.144841	0.0417268	0.000518187	0.00367259	0.00167871	0	1	0	1	0	1	0	0	0
asah2	anxiety	yes	no	minimal	44164	1938	0.0834597	0.0404715	0.03919	0.168534	0.0764729	0	0	0	0	0	0	0	45610	2462	0.0631259	0.0349851	0.0711741	0.14984	0.0670458	0	0	0	0	0	0	0	0	0
asgr1	anxiety	yes	no	minimal	44164	1938	0.394781	0.0656457	1.81214e-09	4.40954e-07	9.02504e-08	1	1	1	1	1	1	1	45610	2462	0.421102	0.0563622	7.93709e-14	1.44852e-11	4.12147e-12	1	1	1	1	1	1	1	2	2
asgr2	anxiety	yes	no	minimal	44164	1938	0.250997	0.0929215	0.0069095	0.0532342	0.0543031	0	0	0	0	0	0	0	45610	2462	0.370276	0.0801626	3.85478e-06	6.99128e-05	7.42298e-05	1	1	1	1	1	1	1	3	3
aspn	anxiety	yes	no	minimal	44164	1938	-0.015643	0.0909864	0.863495	0.947568	0.502875	0	0	0	0	0	0	0	45610	2462	-0.0176196	0.0794014	0.824387	0.88696	0.468623	0	0	0	0	0	0	0	0	0
aspscr1	anxiety	yes	no	minimal	44164	1938	-0.00363341	0.0356042	0.918717	0.969867	0.524417	0	0	0	0	0	0	0	45610	2462	0.0540005	0.0307918	0.079477	0.163432	0.0743359	0	0	0	0	0	0	0	0	0
asrgl1	anxiety	yes	no	minimal	44164	1938	0.0439289	0.0240349	0.0675922	0.23288	0.07974	0	0	0	0	0	0	0	45610	2462	0.0349725	0.0208657	0.0937223	0.185664	0.0986375	0	0	0	0	0	0	0	0	0
ass1	anxiety	yes	no	minimal	44164	1938	-0.0106261	0.0311795	0.733252	0.874754	0.451134	0	0	0	0	0	0	0	45610	2462	-0.0153858	0.0269973	0.568743	0.697786	0.379803	0	0	0	0	0	0	0	0	0
atf2	anxiety	yes	no	minimal	44164	1938	-0.0298815	0.0320303	0.350864	0.601953	0.272886	0	0	0	0	0	0	0	45610	2462	-0.0125012	0.0273226	0.647283	0.759848	0.41743	0	0	0	0	0	0	0	0	0
atf4	anxiety	yes	no	minimal	44164	1938	0.0133781	0.0732437	0.855071	0.944141	0.499037	0	0	0	0	0	0	0	45610	2462	0.0206866	0.0628957	0.742229	0.828165	0.432736	0	0	0	0	0	0	0	0	0
atg16l1	anxiety	yes	no	minimal	44164	1938	0.0508933	0.028304	0.0721622	0.241091	0.089085	0	0	0	0	0	0	0	45610	2462	0.0690187	0.0245835	0.00499247	0.0205109	0.00675317	0	1	0	1	0	1	0	0	0
atg4a	anxiety	yes	no	minimal	44164	1938	-0.0514514	0.0353819	0.145899	0.362835	0.158266	0	0	0	0	0	0	0	45610	2462	0.0802624	0.0299882	0.00744025	0.0274312	0.00965522	0	1	0	1	0	1	0	0	0
atox1	anxiety	yes	no	minimal	44164	1938	0.0510687	0.0292001	0.0803045	0.258533	0.0973904	0	0	0	0	0	0	0	45610	2462	0.101497	0.0255256	7.00035e-05	0.000774281	0.000152709	0	1	1	1	1	1	1	3	0
atp1b1	anxiety	yes	no	minimal	44164	1938	-0.187797	0.0588645	0.00142117	0.0175097	0.0112572	0	1	0	1	0	1	0	45610	2462	-0.0286609	0.0454933	0.528693	0.667726	0.334041	0	0	0	0	0	0	0	0	0
atp1b2	anxiety	yes	no	minimal	44164	1938	-0.0791926	0.0740725	0.285014	0.536238	0.304838	0	0	0	0	0	0	0	45610	2462	0.069835	0.0614012	0.255389	0.393956	0.204702	0	0	0	0	0	0	0	0	0
atp1b3	anxiety	yes	no	minimal	44164	1938	-0.0300087	0.0605161	0.619979	0.811811	0.420764	0	0	0	0	0	0	0	45610	2462	-0.0614614	0.0538127	0.253397	0.391692	0.195342	0	0	0	0	0	0	0	0	0
atp1b4	anxiety	yes	no	minimal	44164	1938	-0.060394	0.0606561	0.319406	0.56766	0.303199	0	0	0	0	0	0	0	45610	2462	0.0194342	0.0511536	0.704006	0.801882	0.415411	0	0	0	0	0	0	0	0	0
atp2b4	anxiety	yes	no	minimal	44164	1938	-0.0531838	0.0408517	0.192959	0.428472	0.200093	0	0	0	0	0	0	0	45610	2462	-0.0164403	0.0343086	0.631804	0.746608	0.394441	0	0	0	0	0	0	0	0	0
atp5f1d	anxiety	yes	no	minimal	44164	1938	-0.00011657	0.0481699	0.998069	0.998069	0.546576	0	0	0	0	0	0	0	45610	2462	0.0154827	0.0413638	0.708176	0.803995	0.42201	0	0	0	0	0	0	0	0	0
atp5if1	anxiety	yes	no	minimal	44164	1938	0.011946	0.0190153	0.529853	0.750832	0.378631	0	0	0	0	0	0	0	45610	2462	0.0397534	0.0165294	0.0161716	0.0481846	0.0240392	0	1	0	1	0	1	0	0	0
atp5po	anxiety	yes	no	minimal	44164	1938	-0.0289329	0.0511929	0.571956	0.776435	0.395533	0	0	0	0	0	0	0	45610	2462	0.0396291	0.0430761	0.357584	0.504175	0.246693	0	0	0	0	0	0	0	0	0
atp6ap2	anxiety	yes	no	minimal	44164	1938	0.0516777	0.0511376	0.312226	0.561392	0.284918	0	0	0	0	0	0	0	45610	2462	0.0706469	0.0437464	0.106328	0.204262	0.0961388	0	0	0	0	0	0	0	0	0
atp6v1d	anxiety	yes	no	minimal	44164	1938	-0.0136321	0.0803669	0.865307	0.947705	0.502524	0	0	0	0	0	0	0	45610	2462	0.0890157	0.0672483	0.185607	0.310053	0.172494	0	0	0	0	0	0	0	0	0
atp6v1f	anxiety	yes	no	minimal	44164	1938	0.0483374	0.0314634	0.124463	0.332439	0.135606	0	0	0	0	0	0	0	45610	2462	0.0968551	0.0270885	0.000349558	0.00272189	0.000651147	0	1	0	1	1	1	1	3	0
atp6v1g1	anxiety	yes	no	minimal	44164	1938	0.0257457	0.0333671	0.440357	0.685417	0.319257	0	0	0	0	0	0	0	45610	2462	0.0672742	0.0287954	0.0194765	0.0553724	0.0222389	0	0	0	1	0	1	0	0	0
atp6v1g2	anxiety	yes	no	minimal	44164	1938	0.0207844	0.0250244	0.40622	0.653173	0.299736	0	0	0	0	0	0	0	45610	2462	0.057483	0.0210133	0.00622754	0.0241173	0.00873534	0	1	0	1	0	1	0	0	0
atraid	anxiety	yes	no	minimal	44164	1938	0.173391	0.0772334	0.0247667	0.123833	0.0967713	0	0	0	0	0	0	0	45610	2462	0.131022	0.0673014	0.0515597	0.11689	0.076942	0	0	0	0	0	0	0	0	0
atrn	anxiety	yes	no	minimal	44164	1938	0.139688	0.143294	0.329642	0.578807	0.37552	0	0	0	0	0	0	0	45610	2462	0.0723051	0.124834	0.562447	0.691805	0.395566	0	0	0	0	0	0	0	0	0
atxn10	anxiety	yes	no	minimal	44164	1938	0.0293398	0.0295348	0.320517	0.568251	0.254076	0	0	0	0	0	0	0	45610	2462	0.0696216	0.0257042	0.00675748	0.0255925	0.00880466	0	1	0	1	0	1	0	0	0
atxn2	anxiety	yes	no	minimal	44164	1938	-0.0389312	0.0230994	0.0919153	0.279285	0.0996316	0	0	0	0	0	0	0	45610	2462	0.00279282	0.0190695	0.883562	0.923078	0.554313	0	0	0	0	0	0	0	0	0
atxn2l	anxiety	yes	no	minimal	44164	1938	0.0502685	0.0495224	0.310074	0.55959	0.281104	0	0	0	0	0	0	0	45610	2462	0.0886263	0.0420276	0.034965	0.0869658	0.0400563	0	0	0	1	0	1	0	0	0
atxn3	anxiety	yes	no	minimal	44164	1938	-0.0439651	0.0382172	0.249979	0.500301	0.228326	0	0	0	0	0	0	0	45610	2462	0.0613932	0.0327521	0.060864	0.132431	0.0588384	0	0	0	0	0	0	0	0	0
axin1	anxiety	yes	no	minimal	44164	1938	0.0767879	0.0217868	0.000424253	0.00769453	0.00156503	0	1	0	1	0	1	0	45610	2462	0.0746161	0.0189664	8.35022e-05	0.000893137	0.000164017	0	1	1	1	1	1	1	3	0
axl	anxiety	yes	no	minimal	44164	1938	-0.0129813	0.0765864	0.865405	0.947705	0.502248	0	0	0	0	0	0	0	45610	2462	0.0191574	0.0665396	0.773416	0.849652	0.446342	0	0	0	0	0	0	0	0	0
azi2	anxiety	yes	no	minimal	44164	1938	0.0817303	0.0421081	0.0522629	0.202936	0.0938894	0	0	0	0	0	0	0	45610	2462	0.123641	0.0363482	0.000669993	0.00445645	0.00162278	0	1	0	1	0	1	0	0	0
azu1	anxiety	yes	no	minimal	44164	1938	-0.0349274	0.028255	0.216403	0.455915	0.192109	0	0	0	0	0	0	0	45610	2462	-0.00986527	0.0243475	0.685341	0.787872	0.444962	0	0	0	0	0	0	0	0	0
b2m	anxiety	yes	no	minimal	44164	1938	0.15176	0.0680942	0.0258354	0.127002	0.0899417	0	0	0	0	0	0	0	45610	2462	0.179865	0.0546186	0.000990831	0.00619535	0.00408245	0	1	0	1	0	1	0	0	0
b3gat3	anxiety	yes	no	minimal	44164	1938	0.124723	0.108636	0.250933	0.501179	0.322562	0	0	0	0	0	0	0	45610	2462	-0.0947004	0.0981815	0.334773	0.4804	0.287553	0	0	0	0	0	0	0	0	0
b3gnt7	anxiety	yes	no	minimal	44164	1938	0.0566083	0.0670747	0.398693	0.646409	0.345528	0	0	0	0	0	0	0	45610	2462	0.108445	0.0584212	0.0634153	0.136794	0.0779944	0	0	0	0	0	0	0	0	0
b4galt1	anxiety	yes	no	minimal	44164	1938	0.18119	0.0769525	0.0185439	0.103999	0.0820762	0	0	0	0	0	0	0	45610	2462	0.311905	0.06671	2.93184e-06	5.4878e-05	4.04254e-05	1	1	1	1	1	1	1	3	3
b4gat1	anxiety	yes	no	minimal	44164	1938	0.0462377	0.0848123	0.585632	0.787014	0.424727	0	0	0	0	0	0	0	45610	2462	-0.139124	0.0739691	0.059993	0.130926	0.0918007	0	0	0	0	0	0	0	0	0
babam1	anxiety	yes	no	minimal	44164	1938	0.118004	0.0838026	0.159094	0.383822	0.247959	0	0	0	0	0	0	0	45610	2462	0.0894047	0.0733894	0.223139	0.357218	0.202122	0	0	0	0	0	0	0	0	0
bach1	anxiety	yes	no	minimal	44164	1938	0.0740601	0.0283192	0.00891762	0.0630494	0.0206878	0	0	0	1	0	1	0	45610	2462	0.0988945	0.0245192	5.49889e-05	0.00064429	0.000118715	0	1	1	1	1	1	1	3	0
bag3	anxiety	yes	no	minimal	44164	1938	0.130103	0.0531071	0.0142927	0.087129	0.0515013	0	0	0	0	0	0	0	45610	2462	0.0769913	0.045709	0.0921084	0.183213	0.0874817	0	0	0	0	0	0	0	0	0
bag4	anxiety	yes	no	minimal	44164	1938	0.0877936	0.0480414	0.0676309	0.23288	0.119885	0	0	0	0	0	0	0	45610	2462	0.12454	0.0414903	0.00268505	0.0127844	0.00568568	0	1	0	1	0	1	0	0	0
bag6	anxiety	yes	no	minimal	44164	1938	0.064905	0.0580182	0.263268	0.517051	0.271846	0	0	0	0	0	0	0	45610	2462	0.0586311	0.0508641	0.249033	0.386255	0.190247	0	0	0	0	0	0	0	0	0
baiap2	anxiety	yes	no	minimal	44164	1938	0.0874818	0.0328224	0.00769186	0.0568613	0.0218032	0	0	0	1	0	1	0	45610	2462	0.08201	0.0282458	0.00369084	0.0163763	0.00517058	0	1	0	1	0	1	0	0	0
bambi	anxiety	yes	no	minimal	44164	1938	0.120649	0.0716766	0.0923282	0.279398	0.180321	0	0	0	0	0	0	0	45610	2462	0.0873851	0.0630331	0.165644	0.285526	0.154955	0	0	0	0	0	0	0	0	0
bank1	anxiety	yes	no	minimal	44164	1938	0.0627715	0.0198901	0.00159996	0.0190841	0.00393051	0	1	0	1	0	1	0	45610	2462	0.0598757	0.0172304	0.000510849	0.00362939	0.000943138	0	1	0	1	1	1	1	3	0
bap18	anxiety	yes	no	minimal	44164	1938	-0.05925	0.0363954	0.103535	0.29691	0.129336	0	0	0	0	0	0	0	45610	2462	0.0276729	0.0296403	0.350498	0.497064	0.2558	0	0	0	0	0	0	0	0	0
batf	anxiety	yes	no	minimal	44164	1938	-0.0319694	0.0301007	0.288199	0.538758	0.236666	0	0	0	0	0	0	0	45610	2462	0.0058549	0.0248049	0.813403	0.878704	0.501822	0	0	0	0	0	0	0	0	0
bax	anxiety	yes	no	minimal	44164	1938	0.00919944	0.0236416	0.697187	0.853579	0.444515	0	0	0	0	0	0	0	45610	2462	0.0564443	0.0204963	0.00588944	0.0232054	0.00839968	0	1	0	1	0	1	0	0	0
bcam	anxiety	yes	no	minimal	44164	1938	0.148956	0.0879838	0.0904565	0.277814	0.198964	0	0	0	0	0	0	0	45610	2462	0.164305	0.0768043	0.0324139	0.0821427	0.065634	0	0	0	0	0	0	0	0	0
bcan	anxiety	yes	no	minimal	44164	1938	-0.155476	0.0603371	0.00997242	0.0675626	0.045706	0	0	0	1	0	1	0	45610	2462	-0.30121	0.0521993	7.90935e-09	3.44706e-07	1.29752e-07	1	1	1	1	1	1	1	3	3
bcat1	anxiety	yes	no	minimal	44164	1938	0.0888714	0.0781441	0.255423	0.506933	0.295474	0	0	0	0	0	0	0	45610	2462	0.228616	0.0653461	0.000467807	0.003398	0.00287912	0	1	0	1	0	1	0	0	0
bcat2	anxiety	yes	no	minimal	44164	1938	-0.0512298	0.0477945	0.283775	0.535239	0.26479	0	0	0	0	0	0	0	45610	2462	0.0121839	0.0390848	0.755245	0.837886	0.446153	0	0	0	0	0	0	0	0	0
bche	anxiety	yes	no	minimal	44164	1938	0.225703	0.08652	0.0090892	0.0631916	0.0598383	0	0	0	0	0	0	0	45610	2462	0.20464	0.0754289	0.00666729	0.0253496	0.0236935	0	1	0	1	0	1	0	0	0
bcl2	anxiety	yes	no	minimal	44164	1938	0.0465532	0.0433688	0.28308	0.534666	0.256208	0	0	0	0	0	0	0	45610	2462	0.0996565	0.0353035	0.00475986	0.0198838	0.00731279	0	1	0	1	0	1	0	0	0
bcl2l1	anxiety	yes	no	minimal	44164	1938	-0.00021021	0.0244648	0.993144	0.996215	0.570643	0	0	0	0	0	0	0	45610	2462	0.0469899	0.021264	0.0271171	0.0721146	0.0330723	0	0	0	1	0	1	0	0	0
bcl2l11	anxiety	yes	no	minimal	44164	1938	0.0176357	0.0481587	0.714216	0.863565	0.446486	0	0	0	0	0	0	0	45610	2462	0.0809324	0.0428019	0.0586432	0.128944	0.0602445	0	0	0	0	0	0	0	0	0
bcl2l15	anxiety	yes	no	minimal	44164	1938	-0.168586	0.0461422	0.00025856	0.0051712	0.00226867	0	1	0	1	0	1	0	45610	2462	-0.0827771	0.0386437	0.0321886	0.0817312	0.0359112	0	0	0	1	0	1	0	0	0
bcl7a	anxiety	yes	no	minimal	44164	1938	-0.0567579	0.0408923	0.165142	0.392683	0.182506	0	0	0	0	0	0	0	45610	2462	-0.0481106	0.0351055	0.170544	0.291905	0.137974	0	0	0	0	0	0	0	0	0
bcl7b	anxiety	yes	no	minimal	44164	1938	-0.00999696	0.0541342	0.853488	0.944141	0.496699	0	0	0	0	0	0	0	45610	2462	-0.00832667	0.0464277	0.857665	0.910213	0.48606	0	0	0	0	0	0	0	0	0
bcr	anxiety	yes	no	minimal	44164	1938	0.051964	0.0229931	0.0238225	0.120977	0.0357106	0	0	0	1	0	1	0	45610	2462	0.0710784	0.0199499	0.000366864	0.00283398	0.000645023	0	1	0	1	1	1	1	3	0
bdnf	anxiety	yes	no	minimal	44164	1938	-0.0419757	0.0286082	0.142305	0.359767	0.143677	0	0	0	0	0	0	0	45610	2462	0.0277707	0.0249879	0.266412	0.406864	0.216048	0	0	0	0	0	0	0	0	0
becn1	anxiety	yes	no	minimal	44164	1938	0.0309726	0.0392302	0.429815	0.674401	0.321273	0	0	0	0	0	0	0	45610	2462	0.0916732	0.0336724	0.0064789	0.0248599	0.00905717	0	1	0	1	0	1	0	0	0
bex3	anxiety	yes	no	minimal	44164	1938	-0.0264717	0.0539277	0.623516	0.814479	0.41711	0	0	0	0	0	0	0	45610	2462	-0.0485343	0.0472968	0.304815	0.448618	0.218919	0	0	0	0	0	0	0	0	0
bglap	anxiety	yes	no	minimal	44164	1938	0.0302918	0.0266425	0.25555	0.506933	0.214697	0	0	0	0	0	0	0	45610	2462	-0.0627874	0.0227437	0.00576863	0.0229488	0.00787536	0	1	0	1	0	1	0	0	0
bgn	anxiety	yes	no	minimal	44164	1938	0.0202242	0.0176995	0.253187	0.503946	0.224216	0	0	0	0	0	0	0	45610	2462	-0.0339353	0.0155807	0.029404	0.0769351	0.042609	0	0	0	1	0	1	0	0	0
bhlhe40	anxiety	yes	no	minimal	44164	1938	0.00173213	0.034867	0.960379	0.986408	0.541358	0	0	0	0	0	0	0	45610	2462	0.00153198	0.030364	0.959761	0.972753	0.551776	0	0	0	0	0	0	0	0	0
bhmt2	anxiety	yes	no	minimal	44164	1938	-0.0683206	0.0861266	0.427627	0.672414	0.374251	0	0	0	0	0	0	0	45610	2462	0.0177887	0.0751201	0.812809	0.878387	0.46351	0	0	0	0	0	0	0	0	0
bid	anxiety	yes	no	minimal	44164	1938	0.017862	0.0309495	0.563849	0.771206	0.376127	0	0	0	0	0	0	0	45610	2462	0.0339789	0.0268232	0.205235	0.336301	0.171105	0	0	0	0	0	0	0	0	0
bin2	anxiety	yes	no	minimal	44164	1938	0.0676668	0.0226592	0.00282386	0.0285317	0.00701858	0	1	0	1	0	1	0	45610	2462	0.0493314	0.0197763	0.0126145	0.0401682	0.0172099	0	1	0	1	0	1	0	0	0
birc2	anxiety	yes	no	minimal	44164	1938	0.0441193	0.0331609	0.183366	0.414418	0.178784	0	0	0	0	0	0	0	45610	2462	0.0934743	0.0286129	0.00108747	0.00668509	0.00180442	0	1	0	1	0	1	0	0	0
blmh	anxiety	yes	no	minimal	44164	1938	-0.0367459	0.0652955	0.573596	0.77752	0.408344	0	0	0	0	0	0	0	45610	2462	-0.0418918	0.0570643	0.462878	0.60993	0.305456	0	0	0	0	0	0	0	0	0
blnk	anxiety	yes	no	minimal	44164	1938	0.137054	0.0597851	0.0218798	0.11348	0.073753	0	0	0	0	0	0	0	45610	2462	0.0894413	0.0542239	0.099049	0.19346	0.100489	0	0	0	0	0	0	0	0	0
bloc1s2	anxiety	yes	no	minimal	44164	1938	-0.0159514	0.0343493	0.64237	0.823045	0.411664	0	0	0	0	0	0	0	45610	2462	-0.0501782	0.0304973	0.099902	0.194606	0.0904332	0	0	0	0	0	0	0	0	0
bloc1s3	anxiety	yes	no	minimal	44164	1938	0.0995321	0.0582465	0.0874861	0.272635	0.155987	0	0	0	0	0	0	0	45610	2462	0.135787	0.0504794	0.00714617	0.0266839	0.0150427	0	1	0	1	0	1	0	0	0
blvrb	anxiety	yes	no	minimal	44164	1938	-0.101595	0.0320091	0.00150387	0.0182971	0.00663409	0	1	0	1	0	1	0	45610	2462	-0.00286178	0.0270724	0.915814	0.943954	0.540187	0	0	0	0	0	0	0	0	0
bmp10	anxiety	yes	no	minimal	44164	1938	-0.234382	0.0848825	0.00575805	0.0467042	0.0441983	0	1	0	1	0	1	0	45610	2462	-0.0464345	0.0744576	0.532866	0.669254	0.350634	0	0	0	0	0	0	0	0	0
bmp4	anxiety	yes	no	minimal	44164	1938	0.0584722	0.0454212	0.197978	0.436594	0.212459	0	0	0	0	0	0	0	45610	2462	-0.0199415	0.0408316	0.625278	0.740908	0.383281	0	0	0	0	0	0	0	0	0
bmp6	anxiety	yes	no	minimal	44164	1938	-0.0697649	0.0511171	0.172314	0.402897	0.207597	0	0	0	0	0	0	0	45610	2462	-0.0051487	0.0448636	0.908633	0.940008	0.509748	0	0	0	0	0	0	0	0	0
bmper	anxiety	yes	no	minimal	44164	1938	0.121883	0.105907	0.249794	0.500273	0.319831	0	0	0	0	0	0	0	45610	2462	0.333217	0.090602	0.000235248	0.00202824	0.00270388	0	1	0	1	0	1	0	0	0
bnip2	anxiety	yes	no	minimal	44164	1938	0.00286079	0.0717425	0.968192	0.988532	0.53108	0	0	0	0	0	0	0	45610	2462	0.153899	0.0601352	0.0104911	0.0355794	0.0243618	0	1	0	1	0	1	0	0	0
bnip3l	anxiety	yes	no	minimal	44164	1938	0.140311	0.0531979	0.00835144	0.0598447	0.0364038	0	0	0	1	0	1	0	45610	2462	0.209675	0.0456627	4.39374e-06	7.87099e-05	3.84716e-05	0	1	1	1	1	1	1	3	0
boc	anxiety	yes	no	minimal	44164	1938	-0.134965	0.0908381	0.13734	0.351783	0.241063	0	0	0	0	0	0	0	45610	2462	-0.126235	0.0792789	0.11132	0.210527	0.139738	0	0	0	0	0	0	0	0	0
bola1	anxiety	yes	no	minimal	44164	1938	-0.00949645	0.045237	0.833725	0.93454	0.489324	0	0	0	0	0	0	0	45610	2462	0.113827	0.0368659	0.00201789	0.0102831	0.00389495	0	1	0	1	0	1	0	0	0
bola2_bola2b	anxiety	yes	no	minimal	44164	1938	-0.0741981	0.0433744	0.0871468	0.271868	0.129609	0	0	0	0	0	0	0	45610	2462	0.0480795	0.0375641	0.200569	0.32995	0.15653	0	0	0	0	0	0	0	0	0
bpifa2	anxiety	yes	no	minimal	44164	1938	-0.102049	0.0229176	8.4731e-06	0.000441812	7.12855e-05	0	1	1	1	1	1	1	45610	2462	-0.0725351	0.0197787	0.000245098	0.0020856	0.000443848	0	1	0	1	1	1	1	2	0
bpifb1	anxiety	yes	no	minimal	44164	1938	0.0404844	0.0323652	0.210984	0.449278	0.194652	0	0	0	0	0	0	0	45610	2462	0.0336618	0.0282421	0.233299	0.368633	0.186958	0	0	0	0	0	0	0	0	0
bpifb2	anxiety	yes	no	minimal	44164	1938	0.0285377	0.0341143	0.402856	0.649552	0.301727	0	0	0	0	0	0	0	45610	2462	0.0723745	0.0286497	0.0115308	0.037789	0.0140509	0	1	0	1	0	1	0	0	0
brap	anxiety	yes	no	minimal	44164	1938	0.0375792	0.0224136	0.0936164	0.28135	0.100669	0	0	0	0	0	0	0	45610	2462	0.0465069	0.0194799	0.0169668	0.0497921	0.0227228	0	1	0	1	0	1	0	0	0
brd1	anxiety	yes	no	minimal	44164	1938	-0.0106122	0.0813083	0.896157	0.959185	0.510878	0	0	0	0	0	0	0	45610	2462	0.0785964	0.0675075	0.244318	0.381724	0.206204	0	0	0	0	0	0	0	0	0
brd2	anxiety	yes	no	minimal	44164	1938	-0.0427509	0.0738727	0.562785	0.771131	0.410935	0	0	0	0	0	0	0	45610	2462	-0.00922312	0.0628074	0.883252	0.923078	0.491201	0	0	0	0	0	0	0	0	0
brd3	anxiety	yes	no	minimal	44164	1938	-0.028222	0.0521571	0.588442	0.787729	0.402676	0	0	0	0	0	0	0	45610	2462	0.019634	0.0432704	0.650008	0.761342	0.39328	0	0	0	0	0	0	0	0	0
brdt	anxiety	yes	no	minimal	44164	1938	0.0582822	0.067151	0.385434	0.63514	0.34025	0	0	0	0	0	0	0	45610	2462	0.144133	0.0579641	0.0128973	0.0407137	0.0267657	0	1	0	1	0	1	0	0	0
brk1	anxiety	yes	no	minimal	44164	1938	0.0555793	0.0482706	0.249563	0.500154	0.247575	0	0	0	0	0	0	0	45610	2462	0.148519	0.0417973	0.000380414	0.00291551	0.00133326	0	1	0	1	0	1	0	0	0
brme1	anxiety	yes	no	minimal	44164	1938	0.00822271	0.059459	0.89001	0.957917	0.508688	0	0	0	0	0	0	0	45610	2462	0.0544085	0.0496669	0.273312	0.414583	0.202936	0	0	0	0	0	0	0	0	0
brsk2	anxiety	yes	no	minimal	44164	1938	0.0817417	0.061151	0.181315	0.412384	0.230879	0	0	0	0	0	0	0	45610	2462	0.0975998	0.052944	0.0652631	0.140016	0.0738933	0	0	0	0	0	0	0	0	0
bsg	anxiety	yes	no	minimal	44164	1938	0.277089	0.105037	0.00833921	0.0598447	0.0686716	0	0	0	0	0	0	0	45610	2462	0.338649	0.0911067	0.000201554	0.00180533	0.00242419	0	1	0	1	0	1	0	0	0
bsnd	anxiety	yes	no	minimal	44164	1938	0.0116855	0.0728959	0.872641	0.950052	0.50401	0	0	0	0	0	0	0	45610	2462	0.0995213	0.0588115	0.090606	0.180785	0.099525	0	0	0	0	0	0	0	0	0
bst1	anxiety	yes	no	minimal	44164	1938	0.0412317	0.0460444	0.370532	0.61932	0.304166	0	0	0	0	0	0	0	45610	2462	0.00302211	0.0387773	0.93788	0.95789	0.528849	0	0	0	0	0	0	0	0	0
bst2	anxiety	yes	no	minimal	44164	1938	0.0997412	0.0389709	0.0104859	0.0700663	0.0319095	0	0	0	1	0	1	0	45610	2462	0.129515	0.033178	9.47578e-05	0.000977713	0.000299198	0	1	1	1	1	1	1	3	0
btc	anxiety	yes	no	minimal	44164	1938	0.0171277	0.0282015	0.543631	0.759887	0.367021	0	0	0	0	0	0	0	45610	2462	0.0264038	0.0243485	0.278181	0.420221	0.225465	0	0	0	0	0	0	0	0	0
btd	anxiety	yes	no	minimal	44164	1938	0.0924135	0.116829	0.428935	0.673629	0.39405	0	0	0	0	0	0	0	45610	2462	-0.0380994	0.100621	0.704953	0.802206	0.432207	0	0	0	0	0	0	0	0	0
btla	anxiety	yes	no	minimal	44164	1938	-0.00469281	0.0287992	0.870558	0.949488	0.511491	0	0	0	0	0	0	0	45610	2462	-0.0563672	0.0270479	0.0371623	0.0905792	0.0396892	0	0	0	1	0	1	0	0	0
btn1a1	anxiety	yes	no	minimal	44164	1938	-0.213816	0.0685902	0.00182515	0.0208181	0.0159321	0	1	0	1	0	1	0	45610	2462	0.0302234	0.051628	0.558274	0.69016	0.348307	0	0	0	0	0	0	0	0	0
btn2a1	anxiety	yes	no	minimal	44164	1938	0.221419	0.0807334	0.00609573	0.0490345	0.0435942	0	1	0	1	0	1	0	45610	2462	0.256148	0.0698466	0.000245135	0.0020856	0.00186681	0	1	0	1	0	1	0	0	0
btn3a2	anxiety	yes	no	minimal	44164	1938	0.155336	0.0558257	0.00539383	0.0447036	0.0282634	0	1	0	1	0	1	0	45610	2462	0.199385	0.0482372	3.57403e-05	0.00044599	0.000249713	0	1	1	1	1	1	1	3	0
btnl10	anxiety	yes	no	minimal	44164	1938	0.0581195	0.0595559	0.329124	0.578807	0.306084	0	0	0	0	0	0	0	45610	2462	0.106125	0.0496517	0.032566	0.0824028	0.0430045	0	0	0	1	0	1	0	0	0
c19orf12	anxiety	yes	no	minimal	44164	1938	0.000744898	0.0331083	0.98205	0.99362	0.551715	0	0	0	0	0	0	0	45610	2462	0.0573303	0.0274566	0.0367951	0.0902114	0.0391859	0	0	0	1	0	1	0	0	0
c1galt1c1	anxiety	yes	no	minimal	44164	1938	-0.0491755	0.0741134	0.506999	0.735438	0.392394	0	0	0	0	0	0	0	45610	2462	0.0166336	0.0633817	0.792986	0.863355	0.454001	0	0	0	0	0	0	0	0	0
c1qa	anxiety	yes	no	minimal	44164	1938	-0.0503562	0.0923782	0.585679	0.787014	0.428527	0	0	0	0	0	0	0	45610	2462	0.107583	0.0805194	0.181513	0.305924	0.187392	0	0	0	0	0	0	0	0	0
c1qbp	anxiety	yes	no	minimal	44164	1938	-0.040035	0.0381331	0.293776	0.543888	0.252139	0	0	0	0	0	0	0	45610	2462	0.0598746	0.0277103	0.0307157	0.0791328	0.0333677	0	0	0	1	0	1	0	0	0
c1ql2	anxiety	yes	no	minimal	44164	1938	0.0118387	0.0575938	0.837138	0.936568	0.4917	0	0	0	0	0	0	0	45610	2462	-0.031071	0.0502313	0.536207	0.672144	0.337594	0	0	0	0	0	0	0	0	0
c1qtnf1	anxiety	yes	no	minimal	44164	1938	-0.0781337	0.0503052	0.120377	0.324863	0.169802	0	0	0	0	0	0	0	45610	2462	0.0485334	0.0430844	0.259965	0.399507	0.192265	0	0	0	0	0	0	0	0	0
c1qtnf5	anxiety	yes	no	minimal	44164	1938	0.057245	0.0671054	0.393626	0.642595	0.343523	0	0	0	0	0	0	0	45610	2462	0.0633447	0.0583469	0.277631	0.419608	0.213268	0	0	0	0	0	0	0	0	0
c1qtnf6	anxiety	yes	no	minimal	44164	1938	-0.0447908	0.0770624	0.561087	0.769781	0.412506	0	0	0	0	0	0	0	45610	2462	0.0151223	0.0659079	0.818523	0.882276	0.464663	0	0	0	0	0	0	0	0	0
c1qtnf9	anxiety	yes	no	minimal	44164	1938	-0.0424542	0.0498578	0.394489	0.642595	0.321058	0	0	0	0	0	0	0	45610	2462	-0.0839175	0.0426436	0.0490818	0.11267	0.0524292	0	0	0	0	0	0	0	0	0
c1r	anxiety	yes	no	minimal	44164	1938	0.19367	0.116824	0.0973585	0.287449	0.235037	0	0	0	0	0	0	0	45610	2462	0.22564	0.0991752	0.0228962	0.0627764	0.0695265	0	0	0	0	0	0	0	0	0
c1rl	anxiety	yes	no	minimal	44164	1938	0.224618	0.123986	0.070041	0.237814	0.213702	0	0	0	0	0	0	0	45610	2462	0.369809	0.10773	0.000597491	0.00411479	0.00748872	0	1	0	1	0	1	0	0	0
c1s	anxiety	yes	no	minimal	44164	1938	0.161711	0.114902	0.159313	0.383822	0.279408	0	0	0	0	0	0	0	45610	2462	0.186826	0.100173	0.0621771	0.134674	0.121262	0	0	0	0	0	0	0	0	0
c2	anxiety	yes	no	minimal	44164	1938	0.222461	0.0957257	0.0201284	0.109044	0.102468	0	0	0	0	0	0	0	45610	2462	0.0818294	0.0800951	0.306945	0.450845	0.254343	0	0	0	0	0	0	0	0	0
c2cd2l	anxiety	yes	no	minimal	44164	1938	0.0705198	0.0480968	0.142592	0.360181	0.181839	0	0	0	0	0	0	0	45610	2462	0.0887145	0.0409606	0.0303228	0.0784256	0.0353309	0	0	0	1	0	1	0	0	0
c2orf69	anxiety	yes	no	minimal	44164	1938	0.0395484	0.0407288	0.331539	0.580817	0.276274	0	0	0	0	0	0	0	45610	2462	0.0702967	0.0341023	0.0392701	0.0942192	0.0407494	0	0	0	1	0	1	0	0	0
c3	anxiety	yes	no	minimal	44164	1938	0.137148	0.0483922	0.00459543	0.0399365	0.0221966	0	1	0	1	0	1	0	45610	2462	0.0535864	0.0441667	0.225024	0.359056	0.172126	0	0	0	0	0	0	0	0	0
c4bpb	anxiety	yes	no	minimal	44164	1938	0.211729	0.0523729	5.2835e-05	0.00155837	0.000664997	0	1	0	1	1	1	1	45610	2462	0.099845	0.0456174	0.0286152	0.075276	0.0364749	0	0	0	1	0	1	0	1	0
c5	anxiety	yes	no	minimal	44164	1938	0.256	0.155481	0.0996604	0.290428	0.268682	0	0	0	0	0	0	0	45610	2462	0.168599	0.13671	0.217478	0.349881	0.267468	0	0	0	0	0	0	0	0	0
c7	anxiety	yes	no	minimal	44164	1938	-0.106149	0.0774341	0.170429	0.400686	0.24744	0	0	0	0	0	0	0	45610	2462	0.110553	0.0687484	0.107818	0.20631	0.124061	0	0	0	0	0	0	0	0	0
c7orf50	anxiety	yes	no	minimal	44164	1938	-0.0944528	0.109379	0.387843	0.63731	0.376477	0	0	0	0	0	0	0	45610	2462	-0.054324	0.0940146	0.563382	0.692663	0.377586	0	0	0	0	0	0	0	0	0
c8b	anxiety	yes	no	minimal	44164	1938	-0.00836844	0.079832	0.916514	0.969045	0.516324	0	0	0	0	0	0	0	45610	2462	0.0237162	0.0696431	0.73345	0.821168	0.430824	0	0	0	0	0	0	0	0	0
c9	anxiety	yes	no	minimal	44164	1938	-0.0865271	0.0477511	0.0699794	0.237814	0.121727	0	0	0	0	0	0	0	45610	2462	0.0425474	0.0420742	0.311898	0.456723	0.221688	0	0	0	0	0	0	0	0	0
c9orf40	anxiety	yes	no	minimal	44164	1938	-0.072216	0.0297273	0.0151287	0.0905239	0.0313507	0	0	0	1	0	1	0	45610	2462	0.0110931	0.0253293	0.66142	0.769461	0.430311	0	0	0	0	0	0	0	0	0
ca1	anxiety	yes	no	minimal	44164	1938	-0.073083	0.0346389	0.0348709	0.15641	0.0626323	0	0	0	0	0	0	0	45610	2462	-0.00981147	0.0299824	0.743486	0.829251	0.45596	0	0	0	0	0	0	0	0	0
ca11	anxiety	yes	no	minimal	44164	1938	-0.0411853	0.0687815	0.549316	0.761891	0.402714	0	0	0	0	0	0	0	45610	2462	0.0479311	0.055071	0.384109	0.53384	0.265431	0	0	0	0	0	0	0	0	0
ca12	anxiety	yes	no	minimal	44164	1938	0.0386338	0.0648695	0.551468	0.762099	0.400323	0	0	0	0	0	0	0	45610	2462	0.167972	0.0554399	0.00244716	0.0119894	0.0080331	0	1	0	1	0	1	0	0	0
ca13	anxiety	yes	no	minimal	44164	1938	0.0110463	0.0203918	0.588022	0.787729	0.402277	0	0	0	0	0	0	0	45610	2462	0.0422282	0.0178584	0.0180489	0.0520779	0.0252919	0	0	0	1	0	1	0	0	0
ca14	anxiety	yes	no	minimal	44164	1938	-0.104793	0.0576464	0.0690868	0.236776	0.13686	0	0	0	0	0	0	0	45610	2462	-0.285728	0.0500401	1.12993e-08	4.64703e-07	1.70025e-07	1	1	1	1	1	1	1	3	3
ca2	anxiety	yes	no	minimal	44164	1938	-0.0674989	0.0297889	0.023457	0.119558	0.0424357	0	0	0	1	0	1	0	45610	2462	0.0320548	0.025537	0.209395	0.34066	0.176779	0	0	0	0	0	0	0	0	0
ca3	anxiety	yes	no	minimal	44164	1938	-0.042295	0.0341292	0.215249	0.454473	0.200357	0	0	0	0	0	0	0	45610	2462	0.0370119	0.0293173	0.206783	0.337511	0.167653	0	0	0	0	0	0	0	0	0
ca4	anxiety	yes	no	minimal	44164	1938	0.429054	0.0866997	7.46957e-07	6.05865e-05	3.54651e-05	1	1	1	1	1	1	1	45610	2462	0.286224	0.0753312	0.000144961	0.00139698	0.00135288	0	1	0	1	0	1	0	1	1
ca5a	anxiety	yes	no	minimal	44164	1938	0.0652931	0.0223528	0.00348884	0.032969	0.00812181	0	1	0	1	0	1	0	45610	2462	0.0260369	0.0196241	0.184581	0.309224	0.176986	0	0	0	0	0	0	0	0	0
ca6	anxiety	yes	no	minimal	44164	1938	-0.173361	0.032725	1.17405e-07	1.31855e-05	1.72369e-06	1	1	1	1	1	1	1	45610	2462	-0.183295	0.0284219	1.12536e-10	8.21514e-09	1.6308e-09	1	1	1	1	1	1	1	2	2
ca7	anxiety	yes	no	minimal	44164	1938	-0.138715	0.0752228	0.0651742	0.230658	0.156692	0	0	0	0	0	0	0	45610	2462	0.145271	0.0574511	0.0114519	0.0376571	0.024448	0	1	0	1	0	1	0	0	0
ca8	anxiety	yes	no	minimal	44164	1938	0.0540807	0.0905655	0.550411	0.761985	0.417148	0	0	0	0	0	0	0	45610	2462	0.155928	0.0717086	0.0296699	0.0771881	0.0580084	0	0	0	0	0	0	0	0	0
ca9	anxiety	yes	no	minimal	44164	1938	-0.0266166	0.0462289	0.56478	0.771215	0.387866	0	0	0	0	0	0	0	45610	2462	0.0527977	0.0395451	0.181835	0.306028	0.144514	0	0	0	0	0	0	0	0	0
cabp2	anxiety	yes	no	minimal	44164	1938	-0.019455	0.038314	0.611609	0.807267	0.400338	0	0	0	0	0	0	0	45610	2462	-0.000736177	0.0328109	0.982099	0.98717	0.556943	0	0	0	0	0	0	0	0	0
cacna1c	anxiety	yes	no	minimal	44164	1938	-0.0812046	0.0772179	0.29297	0.543847	0.312152	0	0	0	0	0	0	0	45610	2462	0.00582595	0.0644967	0.928025	0.951153	0.509068	0	0	0	0	0	0	0	0	0
cacna1h	anxiety	yes	no	minimal	44164	1938	-0.0472315	0.044306	0.28641	0.537135	0.259709	0	0	0	0	0	0	0	45610	2462	-0.0446207	0.0383188	0.244238	0.381724	0.183187	0	0	0	0	0	0	0	0	0
cacnb1	anxiety	yes	no	minimal	44164	1938	0.000366019	0.041612	0.992982	0.996215	0.548474	0	0	0	0	0	0	0	45610	2462	-0.00606093	0.0358642	0.865799	0.914396	0.500713	0	0	0	0	0	0	0	0	0
cacnb3	anxiety	yes	no	minimal	44164	1938	0.046773	0.0286897	0.103037	0.296703	0.114856	0	0	0	0	0	0	0	45610	2462	0.0770339	0.0249148	0.00198886	0.0102064	0.00293537	0	1	0	1	0	1	0	0	0
cacybp	anxiety	yes	no	minimal	44164	1938	0.0326521	0.0241038	0.175531	0.407109	0.162386	0	0	0	0	0	0	0	45610	2462	0.0547928	0.0209834	0.0090212	0.0316229	0.01228	0	1	0	1	0	1	0	0	0
cadps	anxiety	yes	no	minimal	44164	1938	-0.0290109	0.0583553	0.619088	0.811008	0.41888	0	0	0	0	0	0	0	45610	2462	0.0107083	0.0490727	0.827264	0.888419	0.471081	0	0	0	0	0	0	0	0	0
calb1	anxiety	yes	no	minimal	44164	1938	0.0989986	0.0498039	0.0468373	0.188382	0.0997501	0	0	0	0	0	0	0	45610	2462	-0.0186518	0.0424969	0.660735	0.76901	0.398861	0	0	0	0	0	0	0	0	0
calb2	anxiety	yes	no	minimal	44164	1938	0.133633	0.0635585	0.0355072	0.158291	0.102033	0	0	0	0	0	0	0	45610	2462	0.0767186	0.0559168	0.17006	0.291588	0.14901	0	0	0	0	0	0	0	0	0
calca	anxiety	yes	no	minimal	44164	1938	0.0258337	0.0350482	0.461068	0.699022	0.330782	0	0	0	0	0	0	0	45610	2462	0.124943	0.0294029	2.14397e-05	0.000294397	7.13059e-05	0	1	1	1	1	1	1	3	0
calcb	anxiety	yes	no	minimal	44164	1938	0.0445203	0.0610071	0.465539	0.702519	0.36502	0	0	0	0	0	0	0	45610	2462	0.0656337	0.0527388	0.213314	0.34432	0.171453	0	0	0	0	0	0	0	0	0
calcoco1	anxiety	yes	no	minimal	44164	1938	0.0607384	0.0196384	0.00198247	0.0220107	0.0045994	0	1	0	1	0	1	0	45610	2462	0.0616628	0.0170988	0.000310631	0.00248605	0.000592474	0	1	0	1	1	1	1	3	0
calcoco2	anxiety	yes	no	minimal	44164	1938	0.0519201	0.0313122	0.0972886	0.287449	0.114757	0	0	0	0	0	0	0	45610	2462	0.0880676	0.0270743	0.0011427	0.00686562	0.00182508	0	1	0	1	0	1	0	0	0
caly	anxiety	yes	no	minimal	44164	1938	-0.0582084	0.0633449	0.358142	0.608716	0.324152	0	0	0	0	0	0	0	45610	2462	0.0425036	0.0519106	0.412909	0.560267	0.277846	0	0	0	0	0	0	0	0	0
camkk1	anxiety	yes	no	minimal	44164	1938	0.135633	0.0461361	0.00328387	0.0318568	0.0167178	0	1	0	1	0	1	0	45610	2462	0.0894878	0.0405916	0.0274831	0.0729551	0.0325509	0	0	0	1	0	1	0	0	0
camlg	anxiety	yes	no	minimal	44164	1938	0.0393452	0.0442644	0.374074	0.623102	0.302926	0	0	0	0	0	0	0	45610	2462	0.0506913	0.0383346	0.186055	0.310624	0.14721	0	0	0	0	0	0	0	0	0
camsap1	anxiety	yes	no	minimal	44164	1938	0.0609213	0.021819	0.00523628	0.0436855	0.0108237	0	1	0	1	0	1	0	45610	2462	0.0586546	0.0190379	0.00206344	0.0104605	0.00330209	0	1	0	1	0	1	0	0	0
cant1	anxiety	yes	no	minimal	44164	1938	0.3819	0.103675	0.000229945	0.00476198	0.00578647	0	1	0	1	0	1	0	45610	2462	0.38337	0.089783	1.95509e-05	0.000275791	0.000368056	0	1	1	1	1	1	1	3	0
capg	anxiety	yes	no	minimal	44164	1938	0.0644177	0.035044	0.0660336	0.23092	0.0951347	0	0	0	0	0	0	0	45610	2462	0.0909907	0.030317	0.00268822	0.0127844	0.00405734	0	1	0	1	0	1	0	0	0
capn3	anxiety	yes	no	minimal	44164	1938	-0.104535	0.0690949	0.1303	0.341297	0.208359	0	0	0	0	0	0	0	45610	2462	0.0729417	0.0532078	0.170411	0.291847	0.146252	0	0	0	0	0	0	0	0	0
caps	anxiety	yes	no	minimal	44164	1938	0.0307044	0.0245797	0.211601	0.44969	0.186513	0	0	0	0	0	0	0	45610	2462	0.0201503	0.0214262	0.346985	0.49352	0.278829	0	0	0	0	0	0	0	0	0
carhsp1	anxiety	yes	no	minimal	44164	1938	-0.0937812	0.0412464	0.0229851	0.118371	0.0558099	0	0	0	0	0	0	0	45610	2462	0.0619243	0.0345957	0.0734633	0.153333	0.0688191	0	0	0	0	0	0	0	0	0
casc3	anxiety	yes	no	minimal	44164	1938	0.0396519	0.0580245	0.494376	0.724688	0.372869	0	0	0	0	0	0	0	45610	2462	0.142224	0.0491298	0.00379321	0.016681	0.0092727	0	1	0	1	0	1	0	0	0
casp1	anxiety	yes	no	minimal	44164	1938	-0.0131302	0.0315244	0.677037	0.846414	0.426712	0	0	0	0	0	0	0	45610	2462	-0.00429071	0.0271556	0.874453	0.91849	0.521951	0	0	0	0	0	0	0	0	0
casp10	anxiety	yes	no	minimal	44164	1938	-0.0352266	0.0295324	0.232944	0.480025	0.203766	0	0	0	0	0	0	0	45610	2462	0.0675747	0.0256513	0.00842979	0.0301285	0.0107417	0	1	0	1	0	1	0	0	0
casp2	anxiety	yes	no	minimal	44164	1938	0.048532	0.0305773	0.112469	0.312059	0.125161	0	0	0	0	0	0	0	45610	2462	0.0632274	0.0264822	0.0169612	0.0497921	0.0199378	0	1	0	1	0	1	0	0	0
casp3	anxiety	yes	no	minimal	44164	1938	0.0280831	0.0238584	0.239165	0.487683	0.204112	0	0	0	0	0	0	0	45610	2462	0.0586601	0.020792	0.00478322	0.0199528	0.00688635	0	1	0	1	0	1	0	0	0
casp4	anxiety	yes	no	minimal	44164	1938	-0.0083146	0.0146056	0.56917	0.773732	0.424204	0	0	0	0	0	0	0	45610	2462	-0.00661775	0.0126267	0.600205	0.724214	0.476112	0	0	0	0	0	0	0	0	0
casp7	anxiety	yes	no	minimal	44164	1938	0.0232231	0.0290213	0.42359	0.669084	0.308078	0	0	0	0	0	0	0	45610	2462	0.0514292	0.0251588	0.0409357	0.0974144	0.0442594	0	0	0	1	0	1	0	0	0
casp8	anxiety	yes	no	minimal	44164	1938	-0.0223948	0.0332583	0.500719	0.729715	0.347813	0	0	0	0	0	0	0	45610	2462	0.0299957	0.0285551	0.29351	0.438115	0.224253	0	0	0	0	0	0	0	0	0
casp9	anxiety	yes	no	minimal	44164	1938	0.0505535	0.0397518	0.203469	0.441013	0.20426	0	0	0	0	0	0	0	45610	2462	0.083585	0.0340526	0.0141046	0.0433075	0.0173392	0	1	0	1	0	1	0	0	0
casq2	anxiety	yes	no	minimal	44164	1938	-0.0418608	0.0521514	0.422161	0.668088	0.336419	0	0	0	0	0	0	0	45610	2462	0.0665676	0.0413545	0.107467	0.205774	0.0955829	0	0	0	0	0	0	0	0	0
cat	anxiety	yes	no	minimal	44164	1938	-0.0840414	0.0450107	0.0618818	0.222532	0.108884	0	0	0	0	0	0	0	45610	2462	0.0423518	0.0381321	0.266714	0.406899	0.196641	0	0	0	0	0	0	0	0	0
cblif	anxiety	yes	no	minimal	44164	1938	0.0539614	0.0293329	0.0658239	0.23092	0.0851292	0	0	0	0	0	0	0	45610	2462	0.0765955	0.0253509	0.00251596	0.0122443	0.00362748	0	1	0	1	0	1	0	0	0
cbln1	anxiety	yes	no	minimal	44164	1938	-0.0742768	0.0280666	0.00813409	0.0592468	0.0192102	0	0	0	1	0	1	0	45610	2462	-0.00318701	0.0222532	0.88612	0.924627	0.542174	0	0	0	0	0	0	0	0	0
cbln4	anxiety	yes	no	minimal	44164	1938	-0.148794	0.0668152	0.0259505	0.127354	0.088863	0	0	0	0	0	0	0	45610	2462	-0.139888	0.0582346	0.0162989	0.048416	0.0314751	0	1	0	1	0	1	0	0	0
cbs	anxiety	yes	no	minimal	44164	1938	0.0745332	0.0472498	0.114697	0.315211	0.159625	0	0	0	0	0	0	0	45610	2462	0.0585593	0.0409695	0.152907	0.267839	0.126149	0	0	0	0	0	0	0	0	0
cbx2	anxiety	yes	no	minimal	44164	1938	-0.120596	0.0665342	0.0699019	0.237814	0.150628	0	0	0	0	0	0	0	45610	2462	0.0345257	0.0515714	0.503194	0.646426	0.322059	0	0	0	0	0	0	0	0	0
cc2d1a	anxiety	yes	no	minimal	44164	1938	0.0434549	0.0274619	0.113565	0.314304	0.121111	0	0	0	0	0	0	0	45610	2462	0.0949194	0.0237012	6.20615e-05	0.000702402	0.000128522	0	1	1	1	1	1	1	3	0
ccar2	anxiety	yes	no	minimal	44164	1938	-0.0836823	0.0475074	0.0781612	0.25359	0.129149	0	0	0	0	0	0	0	45610	2462	-0.0230149	0.0385399	0.550394	0.683022	0.348819	0	0	0	0	0	0	0	0	0
ccdc134	anxiety	yes	no	minimal	44164	1938	-0.0308553	0.0506372	0.542299	0.759763	0.383497	0	0	0	0	0	0	0	45610	2462	0.0963329	0.0422011	0.0224475	0.0618366	0.028605	0	0	0	1	0	1	0	0	0
ccdc28a	anxiety	yes	no	minimal	44164	1938	-0.0924516	0.0842439	0.272455	0.526263	0.310336	0	0	0	0	0	0	0	45610	2462	0.020182	0.0732814	0.783006	0.857007	0.451563	0	0	0	0	0	0	0	0	0
ccdc50	anxiety	yes	no	minimal	44164	1938	-0.0719026	0.033308	0.0308719	0.145163	0.0560233	0	0	0	0	0	0	0	45610	2462	0.0233079	0.0265422	0.379865	0.529454	0.280279	0	0	0	0	0	0	0	0	0
ccdc80	anxiety	yes	no	minimal	44164	1938	0.247381	0.0580343	2.02003e-05	0.000798551	0.000325778	0	1	1	1	1	1	1	45610	2462	0.249009	0.0506206	8.69297e-07	1.9987e-05	9.58404e-06	1	1	1	1	1	1	1	2	3
ccer2	anxiety	yes	no	minimal	44164	1938	0.26296	0.0387401	1.13847e-11	1.10811e-08	3.56812e-10	1	1	1	1	1	1	1	45610	2462	0.133484	0.0340555	8.86957e-05	0.00093283	0.000298769	0	1	1	1	1	1	1	2	1
ccl11	anxiety	yes	no	minimal	44164	1938	0.0754499	0.0541798	0.163745	0.391086	0.207684	0	0	0	0	0	0	0	45610	2462	0.136082	0.0472521	0.00397791	0.0173625	0.00908851	0	1	0	1	0	1	0	0	0
ccl13	anxiety	yes	no	minimal	44164	1938	-0.0308502	0.03023	0.307484	0.556821	0.247573	0	0	0	0	0	0	0	45610	2462	0.0407375	0.0260247	0.117503	0.21966	0.10877	0	0	0	0	0	0	0	0	0
ccl14	anxiety	yes	no	minimal	44164	1938	-0.0243479	0.0535955	0.649621	0.829225	0.426299	0	0	0	0	0	0	0	45610	2462	0.0756861	0.0456817	0.0975565	0.191236	0.091348	0	0	0	0	0	0	0	0	0
ccl15	anxiety	yes	no	minimal	44164	1938	0.0231371	0.0469407	0.622083	0.814201	0.411042	0	0	0	0	0	0	0	45610	2462	0.141786	0.0398667	0.000375822	0.0028879	0.00121873	0	1	0	1	0	1	0	0	0
ccl16	anxiety	yes	no	minimal	44164	1938	0.147573	0.0395991	0.000194019	0.00429194	0.00156945	0	1	0	1	0	1	0	45610	2462	0.143092	0.0345151	3.38674e-05	0.000426262	0.000143699	0	1	1	1	1	1	1	3	0
ccl17	anxiety	yes	no	minimal	44164	1938	0.0569182	0.0229514	0.0131403	0.0830593	0.0227282	0	0	0	1	0	1	0	45610	2462	0.0823704	0.0198747	3.40579e-05	0.000426819	7.03049e-05	0	1	1	1	1	1	1	3	0
ccl18	anxiety	yes	no	minimal	44164	1938	0.0708927	0.028267	0.0121429	0.0780997	0.0256469	0	0	0	1	0	1	0	45610	2462	0.101278	0.0240945	2.62969e-05	0.000347452	6.09595e-05	0	1	1	1	1	1	1	3	0
ccl19	anxiety	yes	no	minimal	44164	1938	0.0286391	0.0161187	0.075607	0.249262	0.0885451	0	0	0	0	0	0	0	45610	2462	0.0279054	0.0137768	0.0428123	0.100816	0.0639166	0	0	0	0	0	0	0	0	0
ccl2	anxiety	yes	no	minimal	44164	1938	-0.0171475	0.0399155	0.66749	0.840479	0.424284	0	0	0	0	0	0	0	45610	2462	0.0100729	0.0344147	0.769757	0.847351	0.459371	0	0	0	0	0	0	0	0	0
ccl20	anxiety	yes	no	minimal	44164	1938	-0.037533	0.0243418	0.123095	0.329959	0.124935	0	0	0	0	0	0	0	45610	2462	0.049861	0.0195707	0.0108426	0.0363912	0.0150758	0	1	0	1	0	1	0	0	0
ccl21	anxiety	yes	no	minimal	44164	1938	0.162563	0.047239	0.000578955	0.00988821	0.00449557	0	1	0	1	0	1	0	45610	2462	0.135755	0.0406484	0.000838545	0.0053761	0.00230806	0	1	0	1	0	1	0	0	0
ccl22	anxiety	yes	no	minimal	44164	1938	0.0669536	0.0396687	0.0914457	0.278853	0.126085	0	0	0	0	0	0	0	45610	2462	0.141955	0.0336798	2.49967e-05	0.000334819	0.000107431	0	1	1	1	1	1	1	3	0
ccl23	anxiety	yes	no	minimal	44164	1938	0.174143	0.0500768	0.00050606	0.00906562	0.00425404	0	1	0	1	0	1	0	45610	2462	0.11581	0.0434913	0.00774895	0.0283545	0.013264	0	1	0	1	0	1	0	0	0
ccl24	anxiety	yes	no	minimal	44164	1938	0.0453949	0.0251057	0.0705835	0.239019	0.0834667	0	0	0	0	0	0	0	45610	2462	0.00113765	0.0218622	0.958499	0.971811	0.573965	0	0	0	0	0	0	0	0	0
ccl25	anxiety	yes	no	minimal	44164	1938	0.0279506	0.0424442	0.5102	0.738467	0.361179	0	0	0	0	0	0	0	45610	2462	0.0652471	0.0369468	0.0774	0.159836	0.0721199	0	0	0	0	0	0	0	0	0
ccl26	anxiety	yes	no	minimal	44164	1938	-0.00522726	0.0233991	0.823228	0.930633	0.501212	0	0	0	0	0	0	0	45610	2462	0.0369546	0.0195297	0.0584603	0.128639	0.0680934	0	0	0	0	0	0	0	0	0
ccl27	anxiety	yes	no	minimal	44164	1938	0.12635	0.0348285	0.000285863	0.00564001	0.00196162	0	1	0	1	0	1	0	45610	2462	0.0398862	0.0303152	0.18827	0.313783	0.153847	0	0	0	0	0	0	0	0	0
ccl28	anxiety	yes	no	minimal	44164	1938	-0.0683272	0.0362138	0.059191	0.216951	0.0907856	0	0	0	0	0	0	0	45610	2462	0.0398776	0.030505	0.191128	0.317662	0.155527	0	0	0	0	0	0	0	0	0
ccl3	anxiety	yes	no	minimal	44164	1938	0.0311682	0.0325626	0.338477	0.587606	0.267017	0	0	0	0	0	0	0	45610	2462	0.0584698	0.0272659	0.0319983	0.0814064	0.0347236	0	0	0	1	0	1	0	0	0
ccl4	anxiety	yes	no	minimal	44164	1938	-0.0134038	0.0324623	0.679676	0.846827	0.42767	0	0	0	0	0	0	0	45610	2462	0.0308593	0.0267123	0.24799	0.385619	0.19973	0	0	0	0	0	0	0	0	0
ccl5	anxiety	yes	no	minimal	44164	1938	0.0442709	0.0205784	0.0314503	0.147408	0.042435	0	0	0	1	0	1	0	45610	2462	0.0629353	0.017868	0.000427931	0.00317954	0.000782242	0	1	0	1	1	1	1	3	0
ccl7	anxiety	yes	no	minimal	44164	1938	0.0337902	0.0346596	0.329603	0.578807	0.265257	0	0	0	0	0	0	0	45610	2462	0.123135	0.0283314	1.38498e-05	0.000205286	4.61732e-05	0	1	1	1	1	1	1	3	0
ccl8	anxiety	yes	no	minimal	44164	1938	-0.0180414	0.0341452	0.59724	0.795957	0.391959	0	0	0	0	0	0	0	45610	2462	0.077973	0.0299539	0.00923835	0.032038	0.0116371	0	1	0	1	0	1	0	0	0
ccn1	anxiety	yes	no	minimal	44164	1938	0.0388559	0.0278602	0.163114	0.390405	0.157038	0	0	0	0	0	0	0	45610	2462	0.0827112	0.0245016	0.000736169	0.00484147	0.00119705	0	1	0	1	0	1	0	0	0
ccn2	anxiety	yes	no	minimal	44164	1938	0.0304502	0.0363783	0.402569	0.649552	0.304443	0	0	0	0	0	0	0	45610	2462	0.0763469	0.0315736	0.0156033	0.0468469	0.0184429	0	1	0	1	0	1	0	0	0
ccn3	anxiety	yes	no	minimal	44164	1938	0.236512	0.0605522	9.38689e-05	0.00242564	0.00128456	0	1	0	1	0	1	0	45610	2462	0.165501	0.0533675	0.00192771	0.00998033	0.00642648	0	1	0	1	0	1	0	0	0
ccn4	anxiety	yes	no	minimal	44164	1938	0.0069245	0.0512636	0.892552	0.958413	0.509804	0	0	0	0	0	0	0	45610	2462	0.115688	0.0435997	0.00796803	0.0290108	0.0135791	0	1	0	1	0	1	0	0	0
ccn5	anxiety	yes	no	minimal	44164	1938	-0.00878538	0.0522304	0.866422	0.947833	0.500946	0	0	0	0	0	0	0	45610	2462	0.111409	0.0449926	0.0132798	0.0414729	0.0204704	0	1	0	1	0	1	0	0	0
ccnd2	anxiety	yes	no	minimal	44164	1938	-0.172745	0.0635957	0.00660163	0.051132	0.0365546	0	0	0	1	0	1	0	45610	2462	0.00888925	0.0575945	0.87734	0.919833	0.48976	0	0	0	0	0	0	0	0	0
ccne1	anxiety	yes	no	minimal	44164	1938	0.0437035	0.0245043	0.074505	0.24694	0.0862098	0	0	0	0	0	0	0	45610	2462	0.0229784	0.0221229	0.298958	0.442433	0.246291	0	0	0	0	0	0	0	0	0
ccs	anxiety	yes	no	minimal	44164	1938	-0.056434	0.0439819	0.199451	0.436965	0.210451	0	0	0	0	0	0	0	45610	2462	0.0441363	0.0377707	0.242592	0.380027	0.182379	0	0	0	0	0	0	0	0	0
cct5	anxiety	yes	no	minimal	44164	1938	0.0553206	0.0452354	0.221349	0.462331	0.225902	0	0	0	0	0	0	0	45610	2462	0.084537	0.0393142	0.0315322	0.0805547	0.0356201	0	0	0	1	0	1	0	0	0
cd101	anxiety	yes	no	minimal	44164	1938	0.078328	0.0566041	0.166424	0.394766	0.213743	0	0	0	0	0	0	0	45610	2462	0.0367516	0.0490493	0.453689	0.601077	0.297103	0	0	0	0	0	0	0	0	0
cd109	anxiety	yes	no	minimal	44164	1938	0.0246379	0.0635335	0.698168	0.854064	0.448721	0	0	0	0	0	0	0	45610	2462	-0.116076	0.0551523	0.0353216	0.0875246	0.0500259	0	0	0	0	0	0	0	0	0
cd14	anxiety	yes	no	minimal	44164	1938	0.163793	0.0523912	0.00176998	0.020268	0.0118765	0	1	0	1	0	1	0	45610	2462	0.15763	0.0457166	0.000564777	0.00393955	0.00207552	0	1	0	1	0	1	0	0	0
cd160	anxiety	yes	no	minimal	44164	1938	0.000605557	0.0449869	0.98926	0.996215	0.545115	0	0	0	0	0	0	0	45610	2462	0.00858523	0.03894	0.825502	0.887347	0.478434	0	0	0	0	0	0	0	0	0
cd163	anxiety	yes	no	minimal	44164	1938	0.0923365	0.0474257	0.0515381	0.201511	0.10168	0	0	0	0	0	0	0	45610	2462	0.0875359	0.041108	0.0332199	0.0833353	0.0380065	0	0	0	1	0	1	0	0	0
cd164	anxiety	yes	no	minimal	44164	1938	0.188625	0.068103	0.00561068	0.0456356	0.034961	0	1	0	1	0	1	0	45610	2462	0.0954841	0.0661947	0.149169	0.263504	0.148686	0	0	0	0	0	0	0	0	0
cd164l2	anxiety	yes	no	minimal	44164	1938	-0.0154477	0.0676711	0.819431	0.927977	0.487836	0	0	0	0	0	0	0	45610	2462	0.0106902	0.0584294	0.854829	0.908004	0.480096	0	0	0	0	0	0	0	0	0
cd177	anxiety	yes	no	minimal	44164	1938	-0.0247213	0.0163432	0.130371	0.341297	0.13725	0	0	0	0	0	0	0	45610	2462	0.00739109	0.0144819	0.609795	0.730953	0.463249	0	0	0	0	0	0	0	0	0
cd1c	anxiety	yes	no	minimal	44164	1938	0.146868	0.0878257	0.0944705	0.282927	0.202591	0	0	0	0	0	0	0	45610	2462	-0.123439	0.0751842	0.100626	0.19562	0.126773	0	0	0	0	0	0	0	0	0
cd2	anxiety	yes	no	minimal	44164	1938	0.018483	0.0636383	0.77148	0.898215	0.472144	0	0	0	0	0	0	0	45610	2462	0.0187693	0.0548594	0.73225	0.820794	0.427696	0	0	0	0	0	0	0	0	0
cd200	anxiety	yes	no	minimal	44164	1938	0.159054	0.0783411	0.0423285	0.176183	0.129737	0	0	0	0	0	0	0	45610	2462	-0.0966835	0.0698813	0.1665	0.286493	0.164375	0	0	0	0	0	0	0	0	0
cd200r1	anxiety	yes	no	minimal	44164	1938	-0.0699779	0.0607029	0.248995	0.499358	0.268681	0	0	0	0	0	0	0	45610	2462	0.0504844	0.0520801	0.332365	0.478082	0.236587	0	0	0	0	0	0	0	0	0
cd207	anxiety	yes	no	minimal	44164	1938	0.104289	0.0551832	0.0587754	0.216424	0.121846	0	0	0	0	0	0	0	45610	2462	0.200346	0.0477199	2.68852e-05	0.000353625	0.000194018	0	1	1	1	1	1	1	3	0
cd209	anxiety	yes	no	minimal	44164	1938	-0.0730195	0.0540448	0.176666	0.40812	0.215786	0	0	0	0	0	0	0	45610	2462	-0.110745	0.0470068	0.0184756	0.0532038	0.0272163	0	0	0	1	0	1	0	0	0
cd22	anxiety	yes	no	minimal	44164	1938	0.0638092	0.0495537	0.197858	0.436594	0.220495	0	0	0	0	0	0	0	45610	2462	-0.0342985	0.0433301	0.428615	0.576488	0.284156	0	0	0	0	0	0	0	0	0
cd226	anxiety	yes	no	minimal	44164	1938	-0.0478746	0.0595145	0.421155	0.667629	0.345669	0	0	0	0	0	0	0	45610	2462	0.0680255	0.0511533	0.183572	0.307887	0.152232	0	0	0	0	0	0	0	0	0
cd244	anxiety	yes	no	minimal	44164	1938	-0.0134712	0.0778006	0.862533	0.947568	0.501554	0	0	0	0	0	0	0	45610	2462	-0.022618	0.0676235	0.738026	0.824736	0.432097	0	0	0	0	0	0	0	0	0
cd248	anxiety	yes	no	minimal	44164	1938	-0.13965	0.0605097	0.0210049	0.111797	0.0726879	0	0	0	0	0	0	0	45610	2462	-0.216775	0.0525211	3.66893e-05	0.000455884	0.000278512	0	1	1	1	1	1	1	3	0
cd27	anxiety	yes	no	minimal	44164	1938	0.0669434	0.0516213	0.194694	0.431013	0.222492	0	0	0	0	0	0	0	45610	2462	0.150607	0.0443511	0.000684312	0.00454134	0.00228367	0	1	0	1	0	1	0	0	0
cd274	anxiety	yes	no	minimal	44164	1938	0.0554685	0.062229	0.372736	0.621581	0.328961	0	0	0	0	0	0	0	45610	2462	0.283773	0.0508774	2.43877e-08	9.24831e-07	3.54283e-07	1	1	1	1	1	1	1	3	3
cd276	anxiety	yes	no	minimal	44164	1938	0.103953	0.0596674	0.0814732	0.260541	0.152505	0	0	0	0	0	0	0	45610	2462	0.175736	0.0522883	0.00077686	0.00505218	0.00320917	0	1	0	1	0	1	0	0	0
cd28	anxiety	yes	no	minimal	44164	1938	0.00885826	0.0591405	0.880936	0.95268	0.505824	0	0	0	0	0	0	0	45610	2462	0.0688534	0.0505381	0.17307	0.294897	0.145228	0	0	0	0	0	0	0	0	0
cd2ap	anxiety	yes	no	minimal	44164	1938	0.0594613	0.0322472	0.0651951	0.230658	0.0894119	0	0	0	0	0	0	0	45610	2462	0.0889589	0.0280342	0.00150756	0.00834057	0.00236309	0	1	0	1	0	1	0	0	0
cd300a	anxiety	yes	no	minimal	44164	1938	0.133913	0.0813002	0.0995295	0.290336	0.19943	0	0	0	0	0	0	0	45610	2462	0.200372	0.0701064	0.00426161	0.0181917	0.0160152	0	1	0	1	0	1	0	0	0
cd300c	anxiety	yes	no	minimal	44164	1938	0.172421	0.0592043	0.00358765	0.0335299	0.0224266	0	1	0	1	0	1	0	45610	2462	0.191658	0.0514001	0.000192432	0.00175047	0.0010695	0	1	0	1	0	1	0	0	0
cd300e	anxiety	yes	no	minimal	44164	1938	0.14327	0.0509734	0.00494351	0.0418407	0.0244899	0	1	0	1	0	1	0	45610	2462	0.165074	0.0441443	0.000184451	0.00168839	0.000837569	0	1	0	1	1	1	1	3	0
cd300lf	anxiety	yes	no	minimal	44164	1938	0.164612	0.0354484	3.42199e-06	0.000199844	4.0821e-05	1	1	1	1	1	1	1	45610	2462	0.0816534	0.0299536	0.00641086	0.0247288	0.00848904	0	1	0	1	0	1	0	1	1
cd300lg	anxiety	yes	no	minimal	44164	1938	-0.0233615	0.0567614	0.680652	0.846827	0.439244	0	0	0	0	0	0	0	45610	2462	0.00467798	0.0491802	0.92422	0.948251	0.513465	0	0	0	0	0	0	0	0	0
cd302	anxiety	yes	no	minimal	44164	1938	0.22307	0.0676741	0.000979878	0.0134728	0.0098244	0	1	0	1	0	1	0	45610	2462	0.407054	0.0570285	9.48812e-13	1.15439e-10	4.2195e-11	1	1	1	1	1	1	1	3	3
cd33	anxiety	yes	no	minimal	44164	1938	0.0402127	0.0266979	0.132013	0.343407	0.133792	0	0	0	0	0	0	0	45610	2462	0.0410599	0.0230577	0.0749546	0.155667	0.0778159	0	0	0	0	0	0	0	0	0
cd34	anxiety	yes	no	minimal	44164	1938	0.11622	0.0867768	0.180475	0.412352	0.26485	0	0	0	0	0	0	0	45610	2462	-0.135856	0.0758129	0.0731353	0.152758	0.105518	0	0	0	0	0	0	0	0	0
cd36	anxiety	yes	no	minimal	44164	1938	-0.0108764	0.0540884	0.840631	0.937507	0.492414	0	0	0	0	0	0	0	45610	2462	0.120238	0.046173	0.00921198	0.0319845	0.016141	0	1	0	1	0	1	0	0	0
cd38	anxiety	yes	no	minimal	44164	1938	0.000732348	0.0675992	0.991356	0.996215	0.538385	0	0	0	0	0	0	0	45610	2462	-0.0427859	0.0589452	0.467925	0.614866	0.309162	0	0	0	0	0	0	0	0	0
cd3d	anxiety	yes	no	minimal	44164	1938	-0.114669	0.0754169	0.128393	0.339898	0.215684	0	0	0	0	0	0	0	45610	2462	0.0674177	0.0585542	0.249578	0.38682	0.198214	0	0	0	0	0	0	0	0	0
cd3e	anxiety	yes	no	minimal	44164	1938	-0.0974265	0.0737554	0.186522	0.41909	0.252583	0	0	0	0	0	0	0	45610	2462	-0.0371352	0.0616104	0.54668	0.679858	0.347278	0	0	0	0	0	0	0	0	0
cd3g	anxiety	yes	no	minimal	44164	1938	-0.018768	0.028022	0.503011	0.731106	0.347525	0	0	0	0	0	0	0	45610	2462	-0.0238264	0.0245219	0.331231	0.477732	0.257831	0	0	0	0	0	0	0	0	0
cd4	anxiety	yes	no	minimal	44164	1938	0.254094	0.0648155	8.84501e-05	0.00234696	0.00132975	0	1	0	1	0	1	0	45610	2462	0.265617	0.0544876	1.08908e-06	2.44624e-05	1.25918e-05	1	1	1	1	1	1	1	3	3
cd40	anxiety	yes	no	minimal	44164	1938	0.0827012	0.0417927	0.047834	0.191598	0.0885215	0	0	0	0	0	0	0	45610	2462	0.132953	0.0360338	0.000224545	0.00196898	0.000686104	0	1	0	1	1	1	1	3	0
cd40lg	anxiety	yes	no	minimal	44164	1938	-0.0122687	0.0269956	0.649492	0.829225	0.417226	0	0	0	0	0	0	0	45610	2462	0.0641258	0.0235414	0.0064504	0.0247858	0.00861816	0	1	0	1	0	1	0	0	0
cd46	anxiety	yes	no	minimal	44164	1938	0.204703	0.0724625	0.00472869	0.0406111	0.0330994	0	1	0	1	0	1	0	45610	2462	0.216136	0.0628947	0.000589336	0.00407787	0.00329237	0	1	0	1	0	1	0	0	0
cd48	anxiety	yes	no	minimal	44164	1938	0.0345766	0.0713699	0.628052	0.816418	0.430434	0	0	0	0	0	0	0	45610	2462	0.0939253	0.06193	0.129358	0.236968	0.130349	0	0	0	0	0	0	0	0	0
cd5	anxiety	yes	no	minimal	44164	1938	0.210601	0.0590753	0.000363909	0.00681163	0.00385036	0	1	0	1	0	1	0	45610	2462	0.117578	0.0520906	0.0239969	0.0648806	0.036291	0	0	0	1	0	1	0	0	0
cd55	anxiety	yes	no	minimal	44164	1938	0.162091	0.0810628	0.0455468	0.184411	0.137694	0	0	0	0	0	0	0	45610	2462	0.0905356	0.0715611	0.205817	0.336895	0.189946	0	0	0	0	0	0	0	0	0
cd58	anxiety	yes	no	minimal	44164	1938	0.0382843	0.118968	0.747602	0.880951	0.478553	0	0	0	0	0	0	0	45610	2462	-0.0240124	0.103677	0.816842	0.881115	0.470602	0	0	0	0	0	0	0	0	0
cd59	anxiety	yes	no	minimal	44164	1938	0.393321	0.0896693	1.15271e-05	0.000570493	0.000394391	0	1	1	1	1	1	1	45610	2462	0.248079	0.0794015	0.0017819	0.00940896	0.0101205	0	1	0	1	0	1	0	1	0
cd5l	anxiety	yes	no	minimal	44164	1938	0.00627884	0.0518789	0.903668	0.963974	0.513495	0	0	0	0	0	0	0	45610	2462	-0.0235675	0.0451649	0.601803	0.725243	0.369455	0	0	0	0	0	0	0	0	0
cd6	anxiety	yes	no	minimal	44164	1938	0.141194	0.0391084	0.000305825	0.00592982	0.00227294	0	1	0	1	0	1	0	45610	2462	-0.00744924	0.0338781	0.825962	0.887347	0.485937	0	0	0	0	0	0	0	0	0
cd63	anxiety	yes	no	minimal	44164	1938	-0.048251	0.0409208	0.238346	0.487033	0.227041	0	0	0	0	0	0	0	45610	2462	0.0502657	0.0356247	0.15825	0.275054	0.129586	0	0	0	0	0	0	0	0	0
cd69	anxiety	yes	no	minimal	44164	1938	0.0520665	0.0243056	0.0321804	0.149145	0.0460823	0	0	0	1	0	1	0	45610	2462	0.0510484	0.0211106	0.0156	0.0468469	0.020167	0	1	0	1	0	1	0	0	0
cd7	anxiety	yes	no	minimal	44164	1938	0.121501	0.0560478	0.030173	0.143028	0.0846422	0	0	0	0	0	0	0	45610	2462	0.149831	0.0481285	0.00185108	0.00971577	0.00538003	0	1	0	1	0	1	0	0	0
cd70	anxiety	yes	no	minimal	44164	1938	0.0837301	0.0495982	0.0913786	0.278853	0.144832	0	0	0	0	0	0	0	45610	2462	0.10601	0.0430796	0.0138628	0.0428157	0.0202345	0	1	0	1	0	1	0	0	0
cd72	anxiety	yes	no	minimal	44164	1938	0.045549	0.0565054	0.420185	0.667178	0.341448	0	0	0	0	0	0	0	45610	2462	0.0709545	0.0488562	0.146415	0.260373	0.126914	0	0	0	0	0	0	0	0	0
cd74	anxiety	yes	no	minimal	44164	1938	0.183067	0.0588863	0.00187835	0.0211768	0.0139028	0	1	0	1	0	1	0	45610	2462	0.192608	0.0511333	0.000165368	0.0015627	0.000941565	0	1	0	1	1	1	1	3	0
cd79b	anxiety	yes	no	minimal	44164	1938	0.0429546	0.0471075	0.361852	0.61094	0.301847	0	0	0	0	0	0	0	45610	2462	0.105164	0.0406539	0.00968716	0.0333567	0.0145885	0	1	0	1	0	1	0	0	0
cd80	anxiety	yes	no	minimal	44164	1938	0.0953597	0.0694338	0.169631	0.399777	0.23611	0	0	0	0	0	0	0	45610	2462	0.219138	0.0590759	0.000207723	0.00184924	0.00133916	0	1	0	1	0	1	0	0	0
cd82	anxiety	yes	no	minimal	44164	1938	-0.125348	0.0641351	0.0506493	0.199895	0.124483	0	0	0	0	0	0	0	45610	2462	-0.0447067	0.0527163	0.396404	0.546764	0.270003	0	0	0	0	0	0	0	0	0
cd83	anxiety	yes	no	minimal	44164	1938	0.326172	0.0595283	4.27059e-08	5.93815e-06	1.37477e-06	1	1	1	1	1	1	1	45610	2462	0.365082	0.0510556	8.63522e-13	1.0963e-10	2.8902e-11	1	1	1	1	1	1	1	2	2
cd84	anxiety	yes	no	minimal	44164	1938	-0.0293484	0.0675599	0.663994	0.837427	0.439782	0	0	0	0	0	0	0	45610	2462	0.0739096	0.0588789	0.209376	0.34066	0.175882	0	0	0	0	0	0	0	0	0
cd86	anxiety	yes	no	minimal	44164	1938	0.0413125	0.0826053	0.616991	0.809351	0.433034	0	0	0	0	0	0	0	45610	2462	-0.110218	0.072129	0.126495	0.232892	0.141415	0	0	0	0	0	0	0	0	0
cd8a	anxiety	yes	no	minimal	44164	1938	0.0258745	0.0424105	0.541797	0.759763	0.374531	0	0	0	0	0	0	0	45610	2462	0.0685667	0.0363603	0.059328	0.129766	0.0578823	0	0	0	0	0	0	0	0	0
cd93	anxiety	yes	no	minimal	44164	1938	0.127138	0.069162	0.0660242	0.23092	0.149863	0	0	0	0	0	0	0	45610	2462	0.00480387	0.0608791	0.937106	0.957435	0.513708	0	0	0	0	0	0	0	0	0
cd99	anxiety	yes	no	minimal	44164	1938	0.202134	0.107471	0.0599955	0.218376	0.18578	0	0	0	0	0	0	0	45610	2462	0.129981	0.0937858	0.165768	0.285571	0.194209	0	0	0	0	0	0	0	0	0
cd99l2	anxiety	yes	no	minimal	44164	1938	0.229834	0.084558	0.0065664	0.0509944	0.0478661	0	0	0	1	0	1	0	45610	2462	0.364653	0.0731603	6.21885e-07	1.45272e-05	1.27058e-05	1	1	1	1	1	1	1	3	3
cda	anxiety	yes	no	minimal	44164	1938	-0.121657	0.0513302	0.017784	0.100638	0.0573726	0	0	0	0	0	0	0	45610	2462	-0.176662	0.0450638	8.8453e-05	0.00093283	0.000483895	0	1	1	1	1	1	1	3	0
cdan1	anxiety	yes	no	minimal	44164	1938	-0.00883056	0.10547	0.933274	0.9754	0.520237	0	0	0	0	0	0	0	45610	2462	0.0343772	0.0899918	0.702458	0.801241	0.426903	0	0	0	0	0	0	0	0	0
cdc123	anxiety	yes	no	minimal	44164	1938	-0.0719979	0.0410114	0.0791635	0.255422	0.118114	0	0	0	0	0	0	0	45610	2462	-0.0152341	0.034071	0.654782	0.765398	0.405923	0	0	0	0	0	0	0	0	0
cdc25a	anxiety	yes	no	minimal	44164	1938	0.103025	0.0572468	0.0719134	0.241087	0.139194	0	0	0	0	0	0	0	45610	2462	0.0209732	0.0524217	0.689093	0.790629	0.408568	0	0	0	0	0	0	0	0	0
cdc26	anxiety	yes	no	minimal	44164	1938	0.0591961	0.0339586	0.0813018	0.260308	0.106572	0	0	0	0	0	0	0	45610	2462	0.0613215	0.0296969	0.0389314	0.0936406	0.0405152	0	0	0	1	0	1	0	0	0
cdc27	anxiety	yes	no	minimal	44164	1938	0.0816418	0.0338931	0.016005	0.0939398	0.036908	0	0	0	1	0	1	0	45610	2462	0.10579	0.0293171	0.000307989	0.00247972	0.000634929	0	1	0	1	1	1	1	3	0
cdc37	anxiety	yes	no	minimal	44164	1938	0.0217273	0.0248698	0.382313	0.631422	0.286994	0	0	0	0	0	0	0	45610	2462	0.0758438	0.0215493	0.00043227	0.00320363	0.000736609	0	1	0	1	1	1	1	3	0
cdc42bpb	anxiety	yes	no	minimal	44164	1938	0.0807916	0.0228408	0.000404462	0.00738143	0.00161375	0	1	0	1	0	1	0	45610	2462	0.0644804	0.0199871	0.00125487	0.0074325	0.00202875	0	1	0	1	0	1	0	0	0
cdcp1	anxiety	yes	no	minimal	44164	1938	0.0638895	0.0408763	0.118053	0.320368	0.149517	0	0	0	0	0	0	0	45610	2462	0.222337	0.0339637	5.89713e-11	4.58401e-09	8.95255e-10	1	1	1	1	1	1	1	3	3
cdh1	anxiety	yes	no	minimal	44164	1938	0.0693057	0.0522847	0.18499	0.417121	0.217781	0	0	0	0	0	0	0	45610	2462	0.0957274	0.0448683	0.0328822	0.0829155	0.0399309	0	0	0	1	0	1	0	0	0
cdh15	anxiety	yes	no	minimal	44164	1938	-0.0678237	0.039496	0.0859376	0.270239	0.121111	0	0	0	0	0	0	0	45610	2462	-0.0358713	0.0334936	0.284174	0.427806	0.210589	0	0	0	0	0	0	0	0	0
cdh17	anxiety	yes	no	minimal	44164	1938	-0.0397357	0.0310364	0.200442	0.43723	0.185936	0	0	0	0	0	0	0	45610	2462	0.0155174	0.0265414	0.558785	0.6905	0.376156	0	0	0	0	0	0	0	0	0
cdh2	anxiety	yes	no	minimal	44164	1938	0.0839819	0.0578208	0.146376	0.362835	0.202303	0	0	0	0	0	0	0	45610	2462	0.184186	0.0500859	0.000235617	0.00202824	0.00121396	0	1	0	1	0	1	0	0	0
cdh22	anxiety	yes	no	minimal	44164	1938	-0.150503	0.0890643	0.0910612	0.278853	0.200786	0	0	0	0	0	0	0	45610	2462	0.0398915	0.0730165	0.584835	0.711368	0.371448	0	0	0	0	0	0	0	0	0
cdh23	anxiety	yes	no	minimal	44164	1938	-0.154885	0.0932548	0.096737	0.286774	0.210823	0	0	0	0	0	0	0	45610	2462	-0.12202	0.0807157	0.130605	0.238801	0.155154	0	0	0	0	0	0	0	0	0
cdh3	anxiety	yes	no	minimal	44164	1938	-0.0345055	0.059278	0.560502	0.769646	0.398745	0	0	0	0	0	0	0	45610	2462	-0.0350989	0.0517416	0.49755	0.641433	0.319393	0	0	0	0	0	0	0	0	0
cdh4	anxiety	yes	no	minimal	44164	1938	-0.0387448	0.0528446	0.463446	0.700809	0.354558	0	0	0	0	0	0	0	45610	2462	0.0463554	0.0439914	0.292003	0.436584	0.210698	0	0	0	0	0	0	0	0	0
cdh5	anxiety	yes	no	minimal	44164	1938	0.0377011	0.0687688	0.583534	0.785216	0.414264	0	0	0	0	0	0	0	45610	2462	-0.0953924	0.0605759	0.115312	0.216395	0.119184	0	0	0	0	0	0	0	0	0
cdh6	anxiety	yes	no	minimal	44164	1938	0.0634077	0.0556174	0.254257	0.505055	0.263203	0	0	0	0	0	0	0	45610	2462	0.0723186	0.0484753	0.135734	0.245871	0.119644	0	0	0	0	0	0	0	0	0
cdhr1	anxiety	yes	no	minimal	44164	1938	0.00850785	0.0498537	0.864494	0.947568	0.500274	0	0	0	0	0	0	0	45610	2462	-0.030488	0.0437598	0.485982	0.630412	0.313285	0	0	0	0	0	0	0	0	0
cdhr2	anxiety	yes	no	minimal	44164	1938	0.000746276	0.0263939	0.977443	0.991741	0.559981	0	0	0	0	0	0	0	45610	2462	0.035911	0.0230105	0.11861	0.221446	0.115083	0	0	0	0	0	0	0	0	0
cdhr5	anxiety	yes	no	minimal	44164	1938	0.185062	0.053454	0.000536007	0.00951625	0.00474813	0	1	0	1	0	1	0	45610	2462	0.0701299	0.0458299	0.125962	0.232056	0.111014	0	0	0	0	0	0	0	0	0
cdk1	anxiety	yes	no	minimal	44164	1938	-0.0757207	0.0683924	0.268229	0.521696	0.28959	0	0	0	0	0	0	0	45610	2462	0.0659262	0.0592167	0.265577	0.405801	0.207718	0	0	0	0	0	0	0	0	0
cdk5rap3	anxiety	yes	no	minimal	44164	1938	-0.0119356	0.0414377	0.773318	0.89915	0.466436	0	0	0	0	0	0	0	45610	2462	0.0688091	0.034424	0.0456223	0.105896	0.0462413	0	0	0	1	0	1	0	0	0
cdkl5	anxiety	yes	no	minimal	44164	1938	-0.0809465	0.0488953	0.0978214	0.288524	0.149086	0	0	0	0	0	0	0	45610	2462	-0.0149001	0.0402974	0.711567	0.806307	0.424587	0	0	0	0	0	0	0	0	0
cdkn1a	anxiety	yes	no	minimal	44164	1938	0.0576051	0.0196391	0.0033551	0.0322233	0.00698899	0	1	0	1	0	1	0	45610	2462	0.0677933	0.0170882	7.27025e-05	0.000795098	0.000150065	0	1	1	1	1	1	1	3	0
cdkn2d	anxiety	yes	no	minimal	44164	1938	0.0284661	0.0224166	0.204132	0.441857	0.181917	0	0	0	0	0	0	0	45610	2462	0.039947	0.0195449	0.0409674	0.0974144	0.0498959	0	0	0	1	0	1	0	0	0
cdnf	anxiety	yes	no	minimal	44164	1938	0.165324	0.0638681	0.00963905	0.066226	0.0470231	0	0	0	1	0	1	0	45610	2462	0.0814618	0.0565518	0.149731	0.264297	0.137051	0	0	0	0	0	0	0	0	0
cdon	anxiety	yes	no	minimal	44164	1938	0.026276	0.078734	0.738583	0.877219	0.46698	0	0	0	0	0	0	0	45610	2462	-0.0543237	0.0688876	0.430355	0.578216	0.300318	0	0	0	0	0	0	0	0	0
cdsn	anxiety	yes	no	minimal	44164	1938	0.0926522	0.0488455	0.0578489	0.214636	0.110977	0	0	0	0	0	0	0	45610	2462	0.0535942	0.0423782	0.205991	0.336895	0.160059	0	0	0	0	0	0	0	0	0
ceacam1	anxiety	yes	no	minimal	44164	1938	0.260457	0.0907121	0.00408859	0.0365856	0.0379892	0	1	0	1	0	1	0	45610	2462	0.181064	0.07883	0.0216253	0.0601447	0.0527269	0	0	0	0	0	0	0	0	0
ceacam16	anxiety	yes	no	minimal	44164	1938	0.0118059	0.0298114	0.69209	0.851265	0.434028	0	0	0	0	0	0	0	45610	2462	-0.0531727	0.0260517	0.0412467	0.0977601	0.0440066	0	0	0	1	0	1	0	0	0
ceacam18	anxiety	yes	no	minimal	44164	1938	-0.017541	0.0361865	0.627861	0.816418	0.406062	0	0	0	0	0	0	0	45610	2462	-0.0259642	0.0319023	0.415721	0.56382	0.288	0	0	0	0	0	0	0	0	0
ceacam19	anxiety	yes	no	minimal	44164	1938	0.0714457	0.0621572	0.250376	0.50041	0.27164	0	0	0	0	0	0	0	45610	2462	0.0534842	0.0538436	0.320552	0.465912	0.231739	0	0	0	0	0	0	0	0	0
ceacam20	anxiety	yes	no	minimal	44164	1938	0.0270352	0.0558359	0.62825	0.816418	0.420257	0	0	0	0	0	0	0	45610	2462	0.0408992	0.0482846	0.396971	0.547086	0.268177	0	0	0	0	0	0	0	0	0
ceacam21	anxiety	yes	no	minimal	44164	1938	-0.00330482	0.0245161	0.892769	0.958413	0.528446	0	0	0	0	0	0	0	45610	2462	0.0332962	0.0210549	0.113788	0.214223	0.11561	0	0	0	0	0	0	0	0	0
ceacam3	anxiety	yes	no	minimal	44164	1938	-0.0176277	0.0452291	0.696727	0.853373	0.438482	0	0	0	0	0	0	0	45610	2462	-0.0205768	0.0393251	0.6008	0.724334	0.372822	0	0	0	0	0	0	0	0	0
ceacam5	anxiety	yes	no	minimal	44164	1938	0.168284	0.0310921	6.21738e-08	7.89337e-06	9.20423e-07	1	1	1	1	1	1	1	45610	2462	0.21053	0.0267347	3.41358e-15	8.30637e-13	6.64126e-14	1	1	1	1	1	1	1	2	2
ceacam6	anxiety	yes	no	minimal	44164	1938	0.170194	0.0556554	0.00222818	0.0239602	0.0149466	0	1	0	1	0	1	0	45610	2462	0.31435	0.043925	8.27583e-13	1.0963e-10	1.89222e-11	1	1	1	1	1	1	1	3	3
ceacam8	anxiety	yes	no	minimal	44164	1938	0.0778005	0.0423454	0.0661683	0.231098	0.108497	0	0	0	0	0	0	0	45610	2462	0.109137	0.0367814	0.00300549	0.0139302	0.00529983	0	1	0	1	0	1	0	0	0
cebpa	anxiety	yes	no	minimal	44164	1938	0.0656106	0.063096	0.298408	0.547676	0.296856	0	0	0	0	0	0	0	45610	2462	0.0232731	0.0566348	0.681122	0.784257	0.405255	0	0	0	0	0	0	0	0	0
cebpb	anxiety	yes	no	minimal	44164	1938	-0.103403	0.0586101	0.0776905	0.253104	0.147151	0	0	0	0	0	0	0	45610	2462	-0.0313068	0.0507771	0.537529	0.672487	0.338316	0	0	0	0	0	0	0	0	0
cela2a	anxiety	yes	no	minimal	44164	1938	0.0530872	0.040676	0.191851	0.426985	0.199048	0	0	0	0	0	0	0	45610	2462	-0.113728	0.0347125	0.00105183	0.00649333	0.00215558	0	1	0	1	0	1	0	0	0
cela3a	anxiety	yes	no	minimal	44164	1938	0.0506572	0.0370156	0.171144	0.401398	0.178431	0	0	0	0	0	0	0	45610	2462	-0.0665417	0.0321529	0.0384956	0.0928343	0.03991	0	0	0	1	0	1	0	0	0
celsr2	anxiety	yes	no	minimal	44164	1938	0.195843	0.0851869	0.0215061	0.112541	0.0967157	0	0	0	0	0	0	0	45610	2462	-0.165784	0.0752677	0.0276239	0.0731957	0.0583437	0	0	0	0	0	0	0	0	0
cemip2	anxiety	yes	no	minimal	44164	1938	0.117657	0.0692571	0.0893485	0.276601	0.174174	0	0	0	0	0	0	0	45610	2462	0.149945	0.057311	0.00888804	0.0313443	0.0205363	0	1	0	1	0	1	0	0	0
cend1	anxiety	yes	no	minimal	44164	1938	0.0383934	0.0409246	0.348168	0.598734	0.284888	0	0	0	0	0	0	0	45610	2462	-0.0852237	0.04017	0.0338734	0.084448	0.0381059	0	0	0	1	0	1	0	0	0
cenpf	anxiety	yes	no	minimal	44164	1938	-0.10461	0.0448481	0.0196718	0.107167	0.0544483	0	0	0	0	0	0	0	45610	2462	0.0100311	0.0376284	0.789789	0.861481	0.463814	0	0	0	0	0	0	0	0	0
cenpj	anxiety	yes	no	minimal	44164	1938	0.0325603	0.0335352	0.331583	0.580817	0.264673	0	0	0	0	0	0	0	45610	2462	0.0353484	0.0291114	0.224654	0.359053	0.179755	0	0	0	0	0	0	0	0	0
cep112	anxiety	yes	no	minimal	44164	1938	0.0186265	0.0531413	0.725957	0.868769	0.453058	0	0	0	0	0	0	0	45610	2462	0.0640433	0.0443026	0.148293	0.262274	0.124691	0	0	0	0	0	0	0	0	0
cep152	anxiety	yes	no	minimal	44164	1938	-0.0361986	0.0593924	0.542204	0.759763	0.392185	0	0	0	0	0	0	0	45610	2462	-0.019655	0.0510232	0.700076	0.799818	0.413656	0	0	0	0	0	0	0	0	0
cep164	anxiety	yes	no	minimal	44164	1938	-0.0267465	0.0350538	0.445457	0.688983	0.32341	0	0	0	0	0	0	0	45610	2462	0.0349268	0.027967	0.211716	0.342911	0.173245	0	0	0	0	0	0	0	0	0
cep170	anxiety	yes	no	minimal	44164	1938	0.0577518	0.0305145	0.0584109	0.215353	0.0802894	0	0	0	0	0	0	0	45610	2462	0.0691976	0.0264829	0.0089774	0.031516	0.0113081	0	1	0	1	0	1	0	0	0
cep20	anxiety	yes	no	minimal	44164	1938	0.0307877	0.0283796	0.277987	0.53019	0.229138	0	0	0	0	0	0	0	45610	2462	0.083294	0.0244063	0.00064298	0.00434929	0.00105895	0	1	0	1	0	1	0	0	0
cep290	anxiety	yes	no	minimal	44164	1938	-0.0564202	0.0487604	0.247235	0.496879	0.247226	0	0	0	0	0	0	0	45610	2462	0.00834228	0.0401365	0.835348	0.894141	0.48152	0	0	0	0	0	0	0	0	0
cep350	anxiety	yes	no	minimal	44164	1938	-0.0238571	0.0673076	0.723003	0.867951	0.45829	0	0	0	0	0	0	0	45610	2462	0.0181451	0.057704	0.753178	0.83591	0.436823	0	0	0	0	0	0	0	0	0
cep43	anxiety	yes	no	minimal	44164	1938	0.0382752	0.0308271	0.214381	0.454276	0.194262	0	0	0	0	0	0	0	45610	2462	0.0930069	0.0266365	0.00047994	0.00346031	0.000846903	0	1	0	1	1	1	1	3	0
cep85	anxiety	yes	no	minimal	44164	1938	0.0705401	0.0322541	0.0287414	0.138034	0.0520283	0	0	0	0	0	0	0	45610	2462	0.0867292	0.028119	0.00203986	0.010359	0.00307781	0	1	0	1	0	1	0	0	0
cert	anxiety	yes	no	minimal	44164	1938	0.0316881	0.0345972	0.359711	0.61004	0.280713	0	0	0	0	0	0	0	45610	2462	0.0793679	0.0300499	0.00826122	0.0297445	0.0105731	0	1	0	1	0	1	0	0	0
ces1	anxiety	yes	no	minimal	44164	1938	0.0646553	0.0245176	0.00836186	0.0598447	0.0171225	0	0	0	1	0	1	0	45610	2462	0.0659408	0.0210677	0.00174835	0.00926528	0.00270122	0	1	0	1	0	1	0	0	0
ces2	anxiety	yes	no	minimal	44164	1938	0.106559	0.0370228	0.00399955	0.0364959	0.0156684	0	1	0	1	0	1	0	45610	2462	0.00450033	0.0327895	0.890834	0.927245	0.516924	0	0	0	0	0	0	0	0	0
ces3	anxiety	yes	no	minimal	44164	1938	0.0472418	0.0289429	0.102628	0.296413	0.114934	0	0	0	0	0	0	0	45610	2462	0.00431028	0.0259676	0.868167	0.915511	0.522437	0	0	0	0	0	0	0	0	0
cetn2	anxiety	yes	no	minimal	44164	1938	0.0468613	0.0310384	0.131098	0.342098	0.139647	0	0	0	0	0	0	0	45610	2462	0.0824394	0.0268305	0.00212205	0.0106834	0.0031376	0	1	0	1	0	1	0	0	0
cetn3	anxiety	yes	no	minimal	44164	1938	0.0426833	0.0313112	0.172821	0.402897	0.168684	0	0	0	0	0	0	0	45610	2462	0.0697833	0.0270985	0.0100191	0.0341452	0.0124381	0	1	0	1	0	1	0	0	0
cfb	anxiety	yes	no	minimal	44164	1938	0.136797	0.0702785	0.0515942	0.201511	0.13356	0	0	0	0	0	0	0	45610	2462	0.142416	0.0614436	0.0204588	0.0574974	0.0388462	0	0	0	1	0	1	0	0	0
cfc1	anxiety	yes	no	minimal	44164	1938	0.126009	0.0435652	0.00382282	0.0354019	0.0177019	0	1	0	1	0	1	0	45610	2462	0.118856	0.0383114	0.00191981	0.0099571	0.00394747	0	1	0	1	0	1	0	0	0
cfd	anxiety	yes	no	minimal	44164	1938	0.151531	0.11894	0.202661	0.439651	0.307315	0	0	0	0	0	0	0	45610	2462	0.288001	0.099636	0.00384596	0.0168875	0.0235271	0	1	0	1	0	1	0	0	0
cfh	anxiety	yes	no	minimal	44164	1938	0.346493	0.0946802	0.000252592	0.005122	0.00535924	0	1	0	1	0	1	0	45610	2462	0.28054	0.0824216	0.000664759	0.00443955	0.00513104	0	1	0	1	0	1	0	0	0
cfhr2	anxiety	yes	no	minimal	44164	1938	0.0632768	0.0435342	0.146086	0.362835	0.175141	0	0	0	0	0	0	0	45610	2462	0.0576603	0.0376303	0.125453	0.231556	0.107031	0	0	0	0	0	0	0	0	0
cfhr4	anxiety	yes	no	minimal	44164	1938	-0.00383427	0.0332634	0.908231	0.965781	0.522126	0	0	0	0	0	0	0	45610	2462	-0.000891143	0.028829	0.97534	0.982744	0.561702	0	0	0	0	0	0	0	0	0
cfhr5	anxiety	yes	no	minimal	44164	1938	0.15867	0.0613623	0.00971541	0.0665939	0.0456154	0	0	0	1	0	1	0	45610	2462	0.0571524	0.0528532	0.279545	0.422064	0.208891	0	0	0	0	0	0	0	0	0
cfi	anxiety	yes	no	minimal	44164	1938	0.475305	0.112311	2.31585e-05	0.000878217	0.0011261	0	1	1	1	0	1	1	45610	2462	0.399715	0.0976157	4.22564e-05	0.000507773	0.000825447	0	1	1	1	1	1	1	2	0
cfp	anxiety	yes	no	minimal	44164	1938	0.117572	0.096626	0.223689	0.464892	0.298975	0	0	0	0	0	0	0	45610	2462	0.0897666	0.0853595	0.29297	0.437581	0.253694	0	0	0	0	0	0	0	0	0
cga	anxiety	yes	no	minimal	44164	1938	0.0288305	0.025126	0.251202	0.501373	0.211534	0	0	0	0	0	0	0	45610	2462	0.00417935	0.0226393	0.853538	0.906962	0.526791	0	0	0	0	0	0	0	0	0
cgb3_cgb5_cgb8	anxiety	yes	no	minimal	44164	1938	0.00346619	0.0549634	0.949716	0.983939	0.52819	0	0	0	0	0	0	0	45610	2462	0.0187664	0.0485321	0.698993	0.799475	0.4137	0	0	0	0	0	0	0	0	0
cgn	anxiety	yes	no	minimal	44164	1938	-0.0315443	0.0628036	0.615478	0.809183	0.420838	0	0	0	0	0	0	0	45610	2462	0.0402478	0.0513624	0.433273	0.580347	0.287754	0	0	0	0	0	0	0	0	0
cgref1	anxiety	yes	no	minimal	44164	1938	0.0943528	0.0496154	0.0572125	0.213632	0.111506	0	0	0	0	0	0	0	45610	2462	0.121161	0.0429987	0.0048358	0.0201434	0.0092321	0	1	0	1	0	1	0	0	0
chac2	anxiety	yes	no	minimal	44164	1938	-0.00634381	0.0350059	0.856194	0.944141	0.50004	0	0	0	0	0	0	0	45610	2462	0.0763402	0.0295239	0.00971786	0.0334032	0.0121298	0	1	0	1	0	1	0	0	0
chad	anxiety	yes	no	minimal	44164	1938	-0.00691523	0.047288	0.883735	0.953271	0.507129	0	0	0	0	0	0	0	45610	2462	-0.167003	0.0405215	3.76685e-05	0.000464101	0.000208614	0	1	1	1	1	1	1	3	0
chchd10	anxiety	yes	no	minimal	44164	1938	0.153352	0.0577398	0.00790934	0.0582313	0.0377669	0	0	0	1	0	1	0	45610	2462	0.257441	0.0485961	1.1736e-07	3.35971e-06	1.45804e-06	1	1	1	1	1	1	1	3	3
chchd6	anxiety	yes	no	minimal	44164	1938	0.107738	0.083883	0.199007	0.436965	0.272398	0	0	0	0	0	0	0	45610	2462	0.198645	0.0688529	0.00391339	0.0171321	0.0147682	0	1	0	1	0	1	0	0	0
chek2	anxiety	yes	no	minimal	44164	1938	-0.00776383	0.0643206	0.903925	0.963974	0.512924	0	0	0	0	0	0	0	45610	2462	0.0311059	0.0557799	0.57708	0.705642	0.35821	0	0	0	0	0	0	0	0	0
chga	anxiety	yes	no	minimal	44164	1938	0.130184	0.026399	8.16456e-07	6.27382e-05	9.43341e-06	1	1	1	1	1	1	1	45610	2462	0.134726	0.0222796	1.47525e-09	8.44653e-08	1.11237e-08	1	1	1	1	1	1	1	2	2
chgb	anxiety	yes	no	minimal	44164	1938	-0.0385502	0.0513989	0.453243	0.695665	0.348493	0	0	0	0	0	0	0	45610	2462	0.0243761	0.0448027	0.586389	0.71255	0.362215	0	0	0	0	0	0	0	0	0
chi3l1	anxiety	yes	no	minimal	44164	1938	0.0730762	0.0271832	0.00718199	0.0544712	0.0170045	0	0	0	1	0	1	0	45610	2462	0.118434	0.0230122	2.65288e-07	6.97874e-06	1.04035e-06	1	1	1	1	1	1	1	3	3
chit1	anxiety	yes	no	minimal	44164	1938	-0.0028503	0.0136493	0.834586	0.93456	0.551181	0	0	0	0	0	0	0	45610	2462	0.0230559	0.0124878	0.0648533	0.139244	0.0964739	0	0	0	0	0	0	0	0	0
chl1	anxiety	yes	no	minimal	44164	1938	0.0302266	0.0676525	0.655025	0.830529	0.436955	0	0	0	0	0	0	0	45610	2462	-0.0982663	0.0598736	0.10075	0.19562	0.108129	0	0	0	0	0	0	0	0	0
chm	anxiety	yes	no	minimal	44164	1938	0.00487102	0.040492	0.904249	0.963974	0.516201	0	0	0	0	0	0	0	45610	2462	0.0579476	0.0347481	0.0953854	0.18832	0.0854996	0	0	0	0	0	0	0	0	0
chmp1a	anxiety	yes	no	minimal	44164	1938	-0.033054	0.0268247	0.217865	0.458334	0.191661	0	0	0	0	0	0	0	45610	2462	0.0207666	0.0233226	0.373247	0.521974	0.286906	0	0	0	0	0	0	0	0	0
chmp6	anxiety	yes	no	minimal	44164	1938	0.0766502	0.0429174	0.0741005	0.246439	0.117065	0	0	0	0	0	0	0	45610	2462	0.0783481	0.0373203	0.0357867	0.0883323	0.0385603	0	0	0	1	0	1	0	0	0
chp1	anxiety	yes	no	minimal	44164	1938	-0.0939732	0.036003	0.00905038	0.0631916	0.0267658	0	0	0	1	0	1	0	45610	2462	-0.0127022	0.0293666	0.66535	0.772493	0.420685	0	0	0	0	0	0	0	0	0
chrdl1	anxiety	yes	no	minimal	44164	1938	0.105956	0.0674918	0.116436	0.318118	0.195235	0	0	0	0	0	0	0	45610	2462	0.191196	0.0586015	0.00110375	0.00673045	0.00485202	0	1	0	1	0	1	0	0	0
chrdl2	anxiety	yes	no	minimal	44164	1938	-0.0819971	0.0383298	0.032415	0.149346	0.0650163	0	0	0	0	0	0	0	45610	2462	0.0202978	0.0334023	0.543401	0.676933	0.352269	0	0	0	0	0	0	0	0	0
chrm1	anxiety	yes	no	minimal	44164	1938	-0.107597	0.0699693	0.124104	0.331852	0.204881	0	0	0	0	0	0	0	45610	2462	0.0681792	0.0557657	0.221481	0.355148	0.179309	0	0	0	0	0	0	0	0	0
ciapin1	anxiety	yes	no	minimal	44164	1938	0.0261978	0.0327904	0.424321	0.669739	0.310901	0	0	0	0	0	0	0	45610	2462	0.0982575	0.0284826	0.000561133	0.00393872	0.00102107	0	1	0	1	0	1	0	0	0
cilp	anxiety	yes	no	minimal	44164	1938	0.0509393	0.0445448	0.25281	0.503792	0.242225	0	0	0	0	0	0	0	45610	2462	0.0942164	0.0389432	0.0155493	0.0468081	0.0202824	0	1	0	1	0	1	0	0	0
cinp	anxiety	yes	no	minimal	44164	1938	-0.0550917	0.0572696	0.336065	0.584444	0.305913	0	0	0	0	0	0	0	45610	2462	0.0672385	0.0456673	0.140925	0.253543	0.120793	0	0	0	0	0	0	0	0	0
cirbp	anxiety	yes	no	minimal	44164	1938	0.0194741	0.0254797	0.444688	0.688983	0.319552	0	0	0	0	0	0	0	45610	2462	0.0528095	0.0221722	0.0172286	0.0503578	0.0215445	0	0	0	1	0	1	0	0	0
cit	anxiety	yes	no	minimal	44164	1938	-0.0872572	0.0546762	0.110513	0.308606	0.169935	0	0	0	0	0	0	0	45610	2462	0.0645222	0.0445976	0.147963	0.262009	0.124659	0	0	0	0	0	0	0	0	0
ckap4	anxiety	yes	no	minimal	44164	1938	0.117692	0.0779289	0.130981	0.342098	0.220933	0	0	0	0	0	0	0	45610	2462	0.338761	0.0652312	2.06665e-07	5.58761e-06	3.76515e-06	1	1	1	1	1	1	1	3	3
ckb	anxiety	yes	no	minimal	44164	1938	0.0308248	0.0366133	0.399843	0.647196	0.30344	0	0	0	0	0	0	0	45610	2462	0.0402283	0.0318836	0.207048	0.337754	0.164405	0	0	0	0	0	0	0	0	0
ckmt1a_ckmt1b	anxiety	yes	no	minimal	44164	1938	0.00201347	0.0311987	0.948543	0.983574	0.540551	0	0	0	0	0	0	0	45610	2462	0.0147027	0.0271275	0.587829	0.713705	0.388946	0	0	0	0	0	0	0	0	0
clasp1	anxiety	yes	no	minimal	44164	1938	-0.0315391	0.0347556	0.364167	0.613599	0.283196	0	0	0	0	0	0	0	45610	2462	0.00101484	0.0293323	0.9724	0.980659	0.559359	0	0	0	0	0	0	0	0	0
clc	anxiety	yes	no	minimal	44164	1938	-0.0300954	0.032185	0.34975	0.600393	0.272481	0	0	0	0	0	0	0	45610	2462	-0.0317922	0.0281046	0.257967	0.3975	0.203078	0	0	0	0	0	0	0	0	0
clec10a	anxiety	yes	no	minimal	44164	1938	-0.0618942	0.0584286	0.289457	0.540072	0.28563	0	0	0	0	0	0	0	45610	2462	0.0973097	0.0506945	0.0549172	0.122337	0.0634271	0	0	0	0	0	0	0	0	0
clec11a	anxiety	yes	no	minimal	44164	1938	-0.112768	0.0441807	0.0106974	0.0707347	0.0363363	0	0	0	1	0	1	0	45610	2462	0.0358906	0.0385651	0.352034	0.498275	0.245109	0	0	0	0	0	0	0	0	0
clec12a	anxiety	yes	no	minimal	44164	1938	0.175528	0.123318	0.154628	0.375635	0.283521	0	0	0	0	0	0	0	45610	2462	0.197067	0.106921	0.0653146	0.140016	0.131246	0	0	0	0	0	0	0	0	0
clec14a	anxiety	yes	no	minimal	44164	1938	0.190742	0.0663721	0.00405519	0.0365856	0.0273086	0	1	0	1	0	1	0	45610	2462	0.196611	0.0576133	0.000643457	0.00434929	0.00316364	0	1	0	1	0	1	0	0	0
clec1a	anxiety	yes	no	minimal	44164	1938	-0.0364642	0.0658045	0.579491	0.781576	0.41075	0	0	0	0	0	0	0	45610	2462	0.0810606	0.0567463	0.153155	0.267953	0.139446	0	0	0	0	0	0	0	0	0
clec1b	anxiety	yes	no	minimal	44164	1938	0.0531972	0.0216731	0.014107	0.0867208	0.0231282	0	0	0	1	0	1	0	45610	2462	0.062266	0.0188622	0.000963088	0.00604778	0.00162867	0	1	0	1	0	1	0	0	0
clec2l	anxiety	yes	no	minimal	44164	1938	-0.0698713	0.0508981	0.169824	0.399909	0.205578	0	0	0	0	0	0	0	45610	2462	0.00720782	0.0416383	0.862568	0.912965	0.492191	0	0	0	0	0	0	0	0	0
clec3b	anxiety	yes	no	minimal	44164	1938	-0.0141828	0.113837	0.900849	0.962136	0.512892	0	0	0	0	0	0	0	45610	2462	-0.138621	0.101329	0.171304	0.292862	0.20637	0	0	0	0	0	0	0	0	0
clec4a	anxiety	yes	no	minimal	44164	1938	-0.290298	0.0578223	5.15333e-07	4.4258e-05	1.25198e-05	1	1	1	1	1	1	1	45610	2462	-0.173996	0.0508987	0.000629748	0.00430648	0.00264071	0	1	0	1	0	1	0	1	1
clec4c	anxiety	yes	no	minimal	44164	1938	-0.0449967	0.0451651	0.319119	0.567496	0.277919	0	0	0	0	0	0	0	45610	2462	-0.0528124	0.0392062	0.177966	0.301603	0.142028	0	0	0	0	0	0	0	0	0
clec4d	anxiety	yes	no	minimal	44164	1938	0.121279	0.0329061	0.000228171	0.004759	0.00155754	0	1	0	1	0	1	0	45610	2462	0.123369	0.0286745	1.68972e-05	0.000244257	5.57326e-05	0	1	1	1	1	1	1	3	0
clec4g	anxiety	yes	no	minimal	44164	1938	0.083603	0.0624865	0.180917	0.412384	0.232771	0	0	0	0	0	0	0	45610	2462	0.161995	0.0541821	0.00279136	0.0132318	0.0085474	0	1	0	1	0	1	0	0	0
clec4m	anxiety	yes	no	minimal	44164	1938	-0.0941458	0.0502579	0.0610331	0.220839	0.116695	0	0	0	0	0	0	0	45610	2462	-0.0964407	0.0435534	0.0268074	0.0714864	0.0335127	0	0	0	1	0	1	0	0	0
clec5a	anxiety	yes	no	minimal	44164	1938	0.083039	0.0727247	0.253526	0.503946	0.287936	0	0	0	0	0	0	0	45610	2462	0.244573	0.0626458	9.45917e-05	0.000977713	0.0007472	0	1	1	1	1	1	1	3	0
clec6a	anxiety	yes	no	minimal	44164	1938	0.0232521	0.045912	0.612541	0.807504	0.406495	0	0	0	0	0	0	0	45610	2462	0.0953351	0.039441	0.0156424	0.0468469	0.0205695	0	1	0	1	0	1	0	0	0
clec7a	anxiety	yes	no	minimal	44164	1938	0.094344	0.0384173	0.0140583	0.0867208	0.0381829	0	0	0	1	0	1	0	45610	2462	0.118977	0.0339588	0.000459073	0.00335123	0.00108362	0	1	0	1	0	1	0	0	0
clgn	anxiety	yes	no	minimal	44164	1938	0.156201	0.0534464	0.00347154	0.032912	0.0198994	0	1	0	1	0	1	0	45610	2462	0.0756474	0.0469736	0.107306	0.205599	0.0992156	0	0	0	0	0	0	0	0	0
clic5	anxiety	yes	no	minimal	44164	1938	-0.0744514	0.0801714	0.353069	0.603607	0.340958	0	0	0	0	0	0	0	45610	2462	0.0384708	0.06636	0.562098	0.691667	0.3572	0	0	0	0	0	0	0	0	0
clint1	anxiety	yes	no	minimal	44164	1938	0.103319	0.0481038	0.0317275	0.148231	0.0773232	0	0	0	0	0	0	0	45610	2462	-0.0565326	0.048677	0.245486	0.383238	0.186559	0	0	0	0	0	0	0	0	0
clip2	anxiety	yes	no	minimal	44164	1938	0.0479449	0.018502	0.0095604	0.0658405	0.015733	0	0	0	1	0	1	0	45610	2462	0.0521977	0.0161169	0.00120076	0.00718485	0.00219986	0	1	0	1	0	1	0	0	0
clmp	anxiety	yes	no	minimal	44164	1938	0.358131	0.0913073	8.77233e-05	0.00234696	0.00218152	0	1	0	1	0	1	0	45610	2462	0.354048	0.0792585	7.93229e-06	0.000129398	0.000132818	0	1	1	1	1	1	1	3	0
clns1a	anxiety	yes	no	minimal	44164	1938	-0.148852	0.0742603	0.0450208	0.183348	0.129158	0	0	0	0	0	0	0	45610	2462	-0.0508432	0.0638325	0.425736	0.573937	0.293301	0	0	0	0	0	0	0	0	0
clpp	anxiety	yes	no	minimal	44164	1938	0.0259707	0.022052	0.238914	0.487512	0.205018	0	0	0	0	0	0	0	45610	2462	0.0430034	0.0191903	0.0250333	0.0672467	0.0325387	0	0	0	1	0	1	0	0	0
clps	anxiety	yes	no	minimal	44164	1938	-0.0177183	0.0303414	0.559244	0.768518	0.373971	0	0	0	0	0	0	0	45610	2462	0.0314658	0.0263715	0.232801	0.368044	0.190578	0	0	0	0	0	0	0	0	0
clspn	anxiety	yes	no	minimal	44164	1938	-0.0270045	0.0632432	0.669383	0.841697	0.439164	0	0	0	0	0	0	0	45610	2462	-0.0481623	0.0557874	0.387963	0.53766	0.267916	0	0	0	0	0	0	0	0	0
clstn1	anxiety	yes	no	minimal	44164	1938	0.0326615	0.0402487	0.417083	0.662613	0.316796	0	0	0	0	0	0	0	45610	2462	0.0528172	0.0344919	0.125697	0.231738	0.107521	0	0	0	0	0	0	0	0	0
clstn2	anxiety	yes	no	minimal	44164	1938	-0.0636422	0.0547212	0.244819	0.495783	0.256648	0	0	0	0	0	0	0	45610	2462	-0.00600261	0.0474125	0.899254	0.932465	0.503726	0	0	0	0	0	0	0	0	0
clstn3	anxiety	yes	no	minimal	44164	1938	0.00272062	0.0796829	0.972763	0.990281	0.531397	0	0	0	0	0	0	0	45610	2462	0.10843	0.0681736	0.111722	0.211151	0.126122	0	0	0	0	0	0	0	0	0
clta	anxiety	yes	no	minimal	44164	1938	0.0315352	0.0450167	0.4836	0.716082	0.352959	0	0	0	0	0	0	0	45610	2462	0.0663276	0.038409	0.0841896	0.170496	0.0776133	0	0	0	0	0	0	0	0	0
clu	anxiety	yes	no	minimal	44164	1938	0.059713	0.0730394	0.413617	0.659618	0.357668	0	0	0	0	0	0	0	45610	2462	0.102104	0.0598758	0.0881456	0.177019	0.0989261	0	0	0	0	0	0	0	0	0
clul1	anxiety	yes	no	minimal	44164	1938	-0.0500282	0.0457993	0.274686	0.526741	0.256364	0	0	0	0	0	0	0	45610	2462	-0.0754189	0.0399468	0.0590283	0.129207	0.0589462	0	0	0	0	0	0	0	0	0
cmc1	anxiety	yes	no	minimal	44164	1938	0.0441074	0.0266746	0.0982217	0.289256	0.108213	0	0	0	0	0	0	0	45610	2462	0.0412386	0.0231901	0.0753573	0.156281	0.0779784	0	0	0	0	0	0	0	0	0
cmip	anxiety	yes	no	minimal	44164	1938	0.0469908	0.0292996	0.108758	0.305643	0.120215	0	0	0	0	0	0	0	45610	2462	0.0790231	0.0253141	0.00179809	0.00947731	0.00268252	0	1	0	1	0	1	0	0	0
cndp1	anxiety	yes	no	minimal	44164	1938	-0.0774663	0.0448632	0.084218	0.267301	0.129844	0	0	0	0	0	0	0	45610	2462	-0.0910141	0.0391099	0.0199579	0.0565798	0.0247513	0	0	0	1	0	1	0	0	0
cngb3	anxiety	yes	no	minimal	44164	1938	-0.0243043	0.0464545	0.600846	0.798939	0.402372	0	0	0	0	0	0	0	45610	2462	0.0500265	0.0371547	0.178162	0.301759	0.14231	0	0	0	0	0	0	0	0	0
cnp	anxiety	yes	no	minimal	44164	1938	0.0131054	0.0301888	0.664206	0.837427	0.421529	0	0	0	0	0	0	0	45610	2462	0.0699478	0.0260665	0.00728694	0.0270024	0.00940295	0	1	0	1	0	1	0	0	0
cnpy2	anxiety	yes	no	minimal	44164	1938	-0.0137088	0.0358153	0.701895	0.856553	0.437082	0	0	0	0	0	0	0	45610	2462	0.00244715	0.030452	0.93595	0.957216	0.541247	0	0	0	0	0	0	0	0	0
cnpy4	anxiety	yes	no	minimal	44164	1938	0.0314715	0.027833	0.258171	0.510399	0.21708	0	0	0	0	0	0	0	45610	2462	0.0648296	0.0241942	0.00737212	0.0272489	0.00964986	0	1	0	1	0	1	0	0	0
cnst	anxiety	yes	no	minimal	44164	1938	0.0532657	0.0195061	0.00631978	0.0498554	0.0115366	0	1	0	1	0	1	0	45610	2462	0.041756	0.0168947	0.0134531	0.0419242	0.0200611	0	1	0	1	0	1	0	0	0
cntf	anxiety	yes	no	minimal	44164	1938	-0.0647266	0.0720952	0.369296	0.618316	0.339209	0	0	0	0	0	0	0	45610	2462	0.154136	0.060849	0.0113059	0.0374299	0.0259756	0	1	0	1	0	1	0	0	0
cntn1	anxiety	yes	no	minimal	44164	1938	-0.163327	0.0762211	0.0321285	0.149145	0.110279	0	0	0	0	0	0	0	45610	2462	-0.273726	0.0658805	3.25445e-05	0.000411385	0.00032077	0	1	1	1	1	1	1	3	0
cntn2	anxiety	yes	no	minimal	44164	1938	0.0465247	0.0463908	0.315916	0.56552	0.278505	0	0	0	0	0	0	0	45610	2462	-0.0948897	0.0408903	0.0203088	0.0572409	0.0258741	0	0	0	1	0	1	0	0	0
cntn3	anxiety	yes	no	minimal	44164	1938	0.118784	0.0607939	0.0507152	0.199895	0.12013	0	0	0	0	0	0	0	45610	2462	0.0371411	0.0527956	0.481751	0.625762	0.312163	0	0	0	0	0	0	0	0	0
cntn4	anxiety	yes	no	minimal	44164	1938	-0.218631	0.0876993	0.012668	0.0809422	0.0737117	0	0	0	0	0	0	0	45610	2462	-0.108407	0.0762783	0.155258	0.270336	0.165712	0	0	0	0	0	0	0	0	0
cntn5	anxiety	yes	no	minimal	44164	1938	-0.195571	0.0565034	0.000537733	0.00951625	0.0050367	0	1	0	1	0	1	0	45610	2462	-0.222925	0.0491217	5.67299e-06	9.91923e-05	5.12526e-05	0	1	1	1	1	1	1	3	0
cntnap2	anxiety	yes	no	minimal	44164	1938	-0.0888528	0.0520602	0.0878716	0.273254	0.14606	0	0	0	0	0	0	0	45610	2462	0.0105611	0.0449656	0.814309	0.879357	0.467725	0	0	0	0	0	0	0	0	0
cntnap4	anxiety	yes	no	minimal	44164	1938	-0.0247532	0.0243721	0.309802	0.559444	0.246601	0	0	0	0	0	0	0	45610	2462	-0.0140416	0.0208179	0.499998	0.643452	0.367757	0	0	0	0	0	0	0	0	0
coch	anxiety	yes	no	minimal	44164	1938	0.0181246	0.0510686	0.722659	0.867951	0.450931	0	0	0	0	0	0	0	45610	2462	0.0380509	0.0439844	0.386984	0.536559	0.262327	0	0	0	0	0	0	0	0	0
col15a1	anxiety	yes	no	minimal	44164	1938	0.12283	0.0883344	0.164374	0.391174	0.256607	0	0	0	0	0	0	0	45610	2462	0.000193632	0.0769254	0.997992	0.999018	0.533341	0	0	0	0	0	0	0	0	0
col18a1	anxiety	yes	no	minimal	44164	1938	0.296039	0.0892845	0.000914191	0.0130433	0.0130853	0	1	0	1	0	1	0	45610	2462	0.461212	0.0777059	2.93212e-09	1.50857e-07	1.39719e-07	1	1	1	1	1	1	1	3	3
col1a1	anxiety	yes	no	minimal	44164	1938	-0.172335	0.0827395	0.0372636	0.163378	0.126238	0	0	0	0	0	0	0	45610	2462	-0.281722	0.0720238	9.17188e-05	0.000959924	0.000869691	0	1	1	1	1	1	1	3	0
col24a1	anxiety	yes	no	minimal	44164	1938	0.0748464	0.0440934	0.089611	0.276601	0.133101	0	0	0	0	0	0	0	45610	2462	0.0895173	0.0385328	0.0201715	0.057019	0.0247279	0	0	0	1	0	1	0	0	0
col28a1	anxiety	yes	no	minimal	44164	1938	-0.0269724	0.033198	0.416521	0.662298	0.307462	0	0	0	0	0	0	0	45610	2462	-0.060923	0.0290316	0.0358602	0.088439	0.0378582	0	0	0	1	0	1	0	0	0
col2a1	anxiety	yes	no	minimal	44164	1938	-0.0546356	0.0307707	0.0758029	0.249262	0.0961881	0	0	0	0	0	0	0	45610	2462	-0.0522632	0.0266942	0.0502475	0.114538	0.0518988	0	0	0	0	0	0	0	0	0
col3a1	anxiety	yes	no	minimal	44164	1938	-0.0353392	0.105611	0.737914	0.877219	0.473667	0	0	0	0	0	0	0	45610	2462	0.199835	0.0907214	0.0276132	0.0731957	0.0705868	0	0	0	0	0	0	0	0	0
col4a1	anxiety	yes	no	minimal	44164	1938	-0.158214	0.0524013	0.00253382	0.026144	0.0155323	0	1	0	1	0	1	0	45610	2462	0.113869	0.0451315	0.0116343	0.0380065	0.0186406	0	1	0	1	0	1	0	0	0
col4a4	anxiety	yes	no	minimal	44164	1938	0.0569262	0.0480512	0.236137	0.484345	0.239768	0	0	0	0	0	0	0	45610	2462	-0.028708	0.0405909	0.47941	0.623468	0.311388	0	0	0	0	0	0	0	0	0
col5a1	anxiety	yes	no	minimal	44164	1938	-0.110051	0.0641688	0.0863411	0.270518	0.163999	0	0	0	0	0	0	0	45610	2462	0.0668237	0.0544002	0.219307	0.352631	0.176608	0	0	0	0	0	0	0	0	0
col6a3	anxiety	yes	no	minimal	44164	1938	0.194796	0.0567953	0.000604033	0.00991618	0.00555868	0	1	0	1	0	1	0	45610	2462	0.256305	0.0490146	1.7028e-07	4.78094e-06	2.07455e-06	1	1	1	1	1	1	1	3	3
col9a1	anxiety	yes	no	minimal	44164	1938	0.0182382	0.0452766	0.687083	0.850242	0.434839	0	0	0	0	0	0	0	45610	2462	0.0497909	0.0386061	0.19715	0.325794	0.154204	0	0	0	0	0	0	0	0	0
col9a2	anxiety	yes	no	minimal	44164	1938	0.0312081	0.0521432	0.549501	0.761891	0.387848	0	0	0	0	0	0	0	45610	2462	0.00552699	0.0465858	0.90556	0.938557	0.507069	0	0	0	0	0	0	0	0	0
colec12	anxiety	yes	no	minimal	44164	1938	0.319137	0.0768648	3.29679e-05	0.00115745	0.00073548	0	1	0	1	1	1	1	45610	2462	0.397675	0.0664158	2.12887e-09	1.16947e-07	6.86523e-08	1	1	1	1	1	1	1	2	3
commd1	anxiety	yes	no	minimal	44164	1938	0.0414312	0.0392069	0.290634	0.540784	0.252421	0	0	0	0	0	0	0	45610	2462	0.0883772	0.0338891	0.00911169	0.0318255	0.0120469	0	1	0	1	0	1	0	0	0
commd9	anxiety	yes	no	minimal	44164	1938	0.0423262	0.0599986	0.480529	0.71324	0.36969	0	0	0	0	0	0	0	45610	2462	0.078125	0.0506743	0.123144	0.227871	0.113367	0	0	0	0	0	0	0	0	0
comp	anxiety	yes	no	minimal	44164	1938	0.0115103	0.0632132	0.855514	0.944141	0.498152	0	0	0	0	0	0	0	45610	2462	-0.093319	0.055035	0.0899558	0.179789	0.0948224	0	0	0	0	0	0	0	0	0
comt	anxiety	yes	no	minimal	44164	1938	0.0112916	0.0252696	0.654987	0.830529	0.422034	0	0	0	0	0	0	0	45610	2462	0.0542329	0.0219793	0.0136077	0.042181	0.0174695	0	1	0	1	0	1	0	0	0
copb2	anxiety	yes	no	minimal	44164	1938	-0.0115986	0.0577662	0.840866	0.937507	0.492928	0	0	0	0	0	0	0	45610	2462	0.0712237	0.0491435	0.147253	0.261282	0.12771	0	0	0	0	0	0	0	0	0
cope	anxiety	yes	no	minimal	44164	1938	0.0180286	0.0449218	0.688175	0.850242	0.435061	0	0	0	0	0	0	0	45610	2462	0.0138423	0.0391519	0.723674	0.81368	0.431437	0	0	0	0	0	0	0	0	0
coq7	anxiety	yes	no	minimal	44164	1938	0.0526523	0.0546845	0.335628	0.584444	0.301788	0	0	0	0	0	0	0	45610	2462	-0.0610821	0.0497855	0.219858	0.353322	0.172601	0	0	0	0	0	0	0	0	0
coro1a	anxiety	yes	no	minimal	44164	1938	0.0424078	0.0231566	0.067049	0.232054	0.0784947	0	0	0	0	0	0	0	45610	2462	0.0512159	0.0201264	0.0109369	0.0365399	0.014964	0	1	0	1	0	1	0	0	0
coro6	anxiety	yes	no	minimal	44164	1938	0.0758021	0.0652911	0.245648	0.495783	0.273818	0	0	0	0	0	0	0	45610	2462	0.0842509	0.0563979	0.135211	0.245379	0.12752	0	0	0	0	0	0	0	0	0
cox5b	anxiety	yes	no	minimal	44164	1938	0.0256706	0.0301207	0.394071	0.642595	0.293544	0	0	0	0	0	0	0	45610	2462	0.0609893	0.0258325	0.018228	0.0525426	0.0213921	0	0	0	1	0	1	0	0	0
cox6b1	anxiety	yes	no	minimal	44164	1938	0.0849582	0.0748345	0.256257	0.507991	0.291931	0	0	0	0	0	0	0	45610	2462	0.118845	0.0646971	0.0662184	0.14155	0.0871179	0	0	0	0	0	0	0	0	0
cpa1	anxiety	yes	no	minimal	44164	1938	0.137004	0.0349662	8.92166e-05	0.00234696	0.000738835	0	1	0	1	1	1	1	45610	2462	-0.0189907	0.0307426	0.536752	0.672144	0.354083	0	0	0	0	0	0	0	1	0
cpa2	anxiety	yes	no	minimal	44164	1938	-0.0212243	0.0327305	0.516689	0.740664	0.354917	0	0	0	0	0	0	0	45610	2462	-0.0178014	0.0283692	0.530338	0.668071	0.356502	0	0	0	0	0	0	0	0	0
cpa4	anxiety	yes	no	minimal	44164	1938	0.171345	0.058846	0.00359413	0.0335299	0.022326	0	1	0	1	0	1	0	45610	2462	-0.0361121	0.0504317	0.473955	0.620067	0.307501	0	0	0	0	0	0	0	0	0
cpb1	anxiety	yes	no	minimal	44164	1938	0.143972	0.0355087	5.02281e-05	0.00155837	0.000453655	0	1	0	1	1	1	1	45610	2462	-0.052549	0.0316621	0.0969784	0.190563	0.0875509	0	0	0	0	0	0	0	1	0
cpb2	anxiety	yes	no	minimal	44164	1938	0.198088	0.106598	0.0631293	0.225627	0.188925	0	0	0	0	0	0	0	45610	2462	0.051091	0.09323	0.583684	0.710742	0.38474	0	0	0	0	0	0	0	0	0
cpe	anxiety	yes	no	minimal	44164	1938	-0.0270857	0.0541321	0.616819	0.809351	0.414834	0	0	0	0	0	0	0	45610	2462	-0.08487	0.0463089	0.0668479	0.142375	0.0691762	0	0	0	0	0	0	0	0	0
cplx2	anxiety	yes	no	minimal	44164	1938	0.0252431	0.0781955	0.746831	0.880398	0.469178	0	0	0	0	0	0	0	45610	2462	-0.0863341	0.071158	0.225025	0.359056	0.200273	0	0	0	0	0	0	0	0	0
cpm	anxiety	yes	no	minimal	44164	1938	0.385331	0.0547826	2.00958e-12	2.93399e-09	1.15721e-10	1	1	1	1	1	1	1	45610	2462	0.312865	0.0476919	5.37606e-11	4.44179e-09	1.0939e-09	1	1	1	1	1	1	1	2	2
cpox	anxiety	yes	no	minimal	44164	1938	0.13018	0.0888364	0.142813	0.360428	0.242718	0	0	0	0	0	0	0	45610	2462	0.259522	0.074004	0.00045342	0.00331826	0.00328393	0	1	0	1	0	1	0	0	0
cpped1	anxiety	yes	no	minimal	44164	1938	-0.0498587	0.0309328	0.106998	0.302194	0.121628	0	0	0	0	0	0	0	45610	2462	0.0834667	0.0265767	0.00168606	0.00903355	0.00255394	0	1	0	1	0	1	0	0	0
cpq	anxiety	yes	no	minimal	44164	1938	0.129925	0.0673303	0.0536482	0.206939	0.132511	0	0	0	0	0	0	0	45610	2462	0.115204	0.0586439	0.049476	0.113132	0.0663115	0	0	0	0	0	0	0	0	0
cptp	anxiety	yes	no	minimal	44164	1938	-0.0932172	0.0637142	0.143453	0.360794	0.209875	0	0	0	0	0	0	0	45610	2462	0.0447492	0.0522189	0.39147	0.541376	0.267205	0	0	0	0	0	0	0	0	0
cpvl	anxiety	yes	no	minimal	44164	1938	0.0279545	0.0515064	0.58731	0.787729	0.401665	0	0	0	0	0	0	0	45610	2462	0.0622922	0.0450101	0.166371	0.286441	0.136697	0	0	0	0	0	0	0	0	0
cpxm1	anxiety	yes	no	minimal	44164	1938	-0.0268869	0.0306957	0.381073	0.630445	0.287276	0	0	0	0	0	0	0	45610	2462	0.0567029	0.0263126	0.0311644	0.0801057	0.0342625	0	0	0	1	0	1	0	0	0
cpxm2	anxiety	yes	no	minimal	44164	1938	0.219871	0.0935045	0.0187005	0.10401	0.0966889	0	0	0	0	0	0	0	45610	2462	0.0591513	0.0826119	0.473982	0.620067	0.332736	0	0	0	0	0	0	0	0	0
cr1	anxiety	yes	no	minimal	44164	1938	0.0401908	0.0678253	0.553473	0.764134	0.403394	0	0	0	0	0	0	0	45610	2462	-0.0703815	0.058606	0.22978	0.365246	0.187219	0	0	0	0	0	0	0	0	0
cr2	anxiety	yes	no	minimal	44164	1938	0.00728178	0.0452256	0.872085	0.950052	0.503211	0	0	0	0	0	0	0	45610	2462	-0.0456229	0.0391871	0.24433	0.381724	0.183028	0	0	0	0	0	0	0	0	0
cracr2a	anxiety	yes	no	minimal	44164	1938	0.0449329	0.0237097	0.0580751	0.214929	0.0708834	0	0	0	0	0	0	0	45610	2462	0.0469676	0.0206881	0.0231911	0.0633362	0.0291541	0	0	0	1	0	1	0	0	0
cradd	anxiety	yes	no	minimal	44164	1938	-0.00948723	0.0275737	0.730795	0.873127	0.453041	0	0	0	0	0	0	0	45610	2462	0.0562353	0.0240468	0.0193575	0.0551451	0.0231177	0	0	0	1	0	1	0	0	0
creb3	anxiety	yes	no	minimal	44164	1938	0.00872462	0.0448199	0.84566	0.939264	0.493669	0	0	0	0	0	0	0	45610	2462	-0.0073067	0.039162	0.851993	0.905931	0.490125	0	0	0	0	0	0	0	0	0
crebzf	anxiety	yes	no	minimal	44164	1938	-0.0560788	0.0954851	0.557	0.767912	0.421643	0	0	0	0	0	0	0	45610	2462	0.0472753	0.080921	0.559075	0.690567	0.366512	0	0	0	0	0	0	0	0	0
creg1	anxiety	yes	no	minimal	44164	1938	0.193406	0.053747	0.000320123	0.00610954	0.00313563	0	1	0	1	0	1	0	45610	2462	0.18989	0.0466227	4.64309e-05	0.000553381	0.000299059	0	1	1	1	1	1	1	3	0
creld1	anxiety	yes	no	minimal	44164	1938	0.176449	0.0635935	0.00552625	0.045185	0.0324254	0	1	0	1	0	1	0	45610	2462	0.215879	0.0549036	8.42518e-05	0.000897866	0.000588226	0	1	1	1	1	1	1	3	0
creld2	anxiety	yes	no	minimal	44164	1938	0.0582554	0.0403351	0.148659	0.366625	0.170315	0	0	0	0	0	0	0	45610	2462	0.127561	0.0346934	0.000236165	0.00202824	0.000666416	0	1	0	1	1	1	1	3	0
crh	anxiety	yes	no	minimal	44164	1938	-0.052586	0.0246779	0.033098	0.151126	0.0474344	0	0	0	1	0	1	0	45610	2462	-0.069	0.021533	0.00135351	0.00781074	0.00211554	0	1	0	1	0	1	0	0	0
crhbp	anxiety	yes	no	minimal	44164	1938	0.304991	0.0741728	3.92428e-05	0.001285	0.000807412	0	1	0	1	1	1	1	45610	2462	0.175817	0.0643365	0.00628042	0.0242577	0.0187609	0	1	0	1	0	1	0	1	0
crhr1	anxiety	yes	no	minimal	44164	1938	-0.0351669	0.035385	0.320302	0.568251	0.261494	0	0	0	0	0	0	0	45610	2462	-0.00336321	0.0301424	0.911159	0.9408	0.531044	0	0	0	0	0	0	0	0	0
crim1	anxiety	yes	no	minimal	44164	1938	0.0363143	0.104367	0.727879	0.869999	0.470897	0	0	0	0	0	0	0	45610	2462	0.435031	0.0896291	1.21194e-06	2.58311e-05	3.70562e-05	1	1	1	1	1	1	1	3	3
crip2	anxiety	yes	no	minimal	44164	1938	0.130285	0.055298	0.0184706	0.10392	0.0624945	0	0	0	0	0	0	0	45610	2462	0.118097	0.0474393	0.0127947	0.0404335	0.0210903	0	1	0	1	0	1	0	0	0
crisp2	anxiety	yes	no	minimal	44164	1938	-0.0739843	0.035188	0.0355055	0.158291	0.0641806	0	0	0	0	0	0	0	45610	2462	-0.054389	0.0303986	0.0735834	0.153474	0.069781	0	0	0	0	0	0	0	0	0
crisp3	anxiety	yes	no	minimal	44164	1938	-0.0840884	0.0886099	0.342635	0.591658	0.344588	0	0	0	0	0	0	0	45610	2462	-0.185241	0.0768285	0.0159048	0.0474869	0.0423923	0	1	0	1	0	1	0	0	0
crkl	anxiety	yes	no	minimal	44164	1938	0.0259304	0.0196339	0.186603	0.41909	0.172875	0	0	0	0	0	0	0	45610	2462	0.0508693	0.0171254	0.00297408	0.0138285	0.0049428	0	1	0	1	0	1	0	0	0
crlf1	anxiety	yes	no	minimal	44164	1938	-0.0304011	0.0791909	0.701055	0.856505	0.456314	0	0	0	0	0	0	0	45610	2462	0.155374	0.0696533	0.0257023	0.0688538	0.0514671	0	0	0	0	0	0	0	0	0
crnn	anxiety	yes	no	minimal	44164	1938	0.138174	0.032569	2.21042e-05	0.000849268	0.000208323	0	1	1	1	1	1	1	45610	2462	-0.0469591	0.0277895	0.0910629	0.18138	0.0856645	0	0	0	0	0	0	0	1	0
crtac1	anxiety	yes	no	minimal	44164	1938	-0.0954551	0.0697162	0.170938	0.401237	0.23735	0	0	0	0	0	0	0	45610	2462	-0.10296	0.06058	0.0892127	0.178916	0.100538	0	0	0	0	0	0	0	0	0
crtam	anxiety	yes	no	minimal	44164	1938	-0.00962067	0.0421855	0.819602	0.927977	0.484073	0	0	0	0	0	0	0	45610	2462	0.0219737	0.0365244	0.547428	0.680498	0.349627	0	0	0	0	0	0	0	0	0
crtap	anxiety	yes	no	minimal	44164	1938	-0.0165079	0.0508306	0.74536	0.879464	0.458886	0	0	0	0	0	0	0	45610	2462	-0.0305588	0.0443891	0.491182	0.636032	0.315728	0	0	0	0	0	0	0	0	0
crx	anxiety	yes	no	minimal	44164	1938	-0.00936777	0.0200474	0.640298	0.822919	0.428683	0	0	0	0	0	0	0	45610	2462	0.00707305	0.0170411	0.678098	0.781396	0.476275	0	0	0	0	0	0	0	0	0
crybb1	anxiety	yes	no	minimal	44164	1938	0.0175761	0.0369168	0.634003	0.82047	0.408996	0	0	0	0	0	0	0	45610	2462	0.0643888	0.0319795	0.0440684	0.103026	0.0447813	0	0	0	1	0	1	0	0	0
crybb2	anxiety	yes	no	minimal	44164	1938	0.00756164	0.0360108	0.833681	0.93454	0.490594	0	0	0	0	0	0	0	45610	2462	-0.00499329	0.0312843	0.873188	0.917822	0.511939	0	0	0	0	0	0	0	0	0
crygd	anxiety	yes	no	minimal	44164	1938	0.0320787	0.0251274	0.20173	0.438452	0.180276	0	0	0	0	0	0	0	45610	2462	0.0363377	0.0218335	0.0960505	0.189107	0.0985921	0	0	0	0	0	0	0	0	0
crym	anxiety	yes	no	minimal	44164	1938	-0.0233319	0.0330828	0.480649	0.71324	0.338272	0	0	0	0	0	0	0	45610	2462	0.0202049	0.0277275	0.466189	0.612909	0.324661	0	0	0	0	0	0	0	0	0
cryzl1	anxiety	yes	no	minimal	44164	1938	0.0141853	0.0265424	0.593037	0.791801	0.391537	0	0	0	0	0	0	0	45610	2462	0.0547964	0.0230536	0.0174584	0.0509275	0.0214285	0	0	0	1	0	1	0	0	0
csde1	anxiety	yes	no	minimal	44164	1938	0.0217752	0.0201155	0.279026	0.531132	0.233702	0	0	0	0	0	0	0	45610	2462	0.0125037	0.0175786	0.476895	0.621112	0.373196	0	0	0	0	0	0	0	0	0
csf1	anxiety	yes	no	minimal	44164	1938	0.149593	0.0785789	0.056945	0.213105	0.150668	0	0	0	0	0	0	0	45610	2462	0.364307	0.0672805	6.1374e-08	2.01283e-06	1.38733e-06	1	1	1	1	1	1	1	3	3
csf1r	anxiety	yes	no	minimal	44164	1938	0.0888847	0.0599367	0.138081	0.352379	0.199955	0	0	0	0	0	0	0	45610	2462	-0.0198432	0.0527315	0.706689	0.802931	0.41645	0	0	0	0	0	0	0	0	0
csf2	anxiety	yes	no	minimal	44164	1938	0.0926353	0.0650512	0.154436	0.375481	0.219574	0	0	0	0	0	0	0	45610	2462	0.0108836	0.0578009	0.850646	0.905206	0.478445	0	0	0	0	0	0	0	0	0
csf2ra	anxiety	yes	no	minimal	44164	1938	0.0523811	0.0339187	0.122512	0.328802	0.138783	0	0	0	0	0	0	0	45610	2462	0.046999	0.0294565	0.110591	0.209829	0.0993815	0	0	0	0	0	0	0	0	0
csf2rb	anxiety	yes	no	minimal	44164	1938	-0.0777157	0.057247	0.174606	0.405608	0.220133	0	0	0	0	0	0	0	45610	2462	0.0394776	0.0500956	0.430671	0.578216	0.285928	0	0	0	0	0	0	0	0	0
csf3	anxiety	yes	no	minimal	44164	1938	0.0547019	0.0435315	0.208898	0.448186	0.215201	0	0	0	0	0	0	0	45610	2462	0.0253637	0.0381428	0.506071	0.64898	0.326937	0	0	0	0	0	0	0	0	0
csf3r	anxiety	yes	no	minimal	44164	1938	0.0723193	0.0803486	0.368084	0.617349	0.34711	0	0	0	0	0	0	0	45610	2462	0.117023	0.0696072	0.0927258	0.18419	0.113981	0	0	0	0	0	0	0	0	0
csh1	anxiety	yes	no	minimal	44164	1938	-0.113464	0.0814876	0.163801	0.391086	0.248249	0	0	0	0	0	0	0	45610	2462	0.108679	0.0580402	0.0611416	0.132739	0.0757186	0	0	0	0	0	0	0	0	0
csnk1d	anxiety	yes	no	minimal	44164	1938	0.0134044	0.0380411	0.724564	0.868418	0.446693	0	0	0	0	0	0	0	45610	2462	0.0444013	0.0325926	0.1731	0.294897	0.141252	0	0	0	0	0	0	0	0	0
csnk2a1	anxiety	yes	no	minimal	44164	1938	-0.155486	0.0542371	0.00414675	0.036804	0.0228996	0	1	0	1	0	1	0	45610	2462	0.0651823	0.0464217	0.160279	0.277589	0.133791	0	0	0	0	0	0	0	0	0
cspg4	anxiety	yes	no	minimal	44164	1938	-0.108783	0.0723599	0.132747	0.344373	0.214812	0	0	0	0	0	0	0	45610	2462	-0.261909	0.0629253	3.15174e-05	0.000401881	0.000294657	0	1	1	1	1	1	1	3	0
cspg5	anxiety	yes	no	minimal	44164	1938	0.005644	0.0499168	0.909977	0.966648	0.515885	0	0	0	0	0	0	0	45610	2462	0.019459	0.0426656	0.648332	0.760293	0.392882	0	0	0	0	0	0	0	0	0
csrp3	anxiety	yes	no	minimal	44164	1938	-0.038292	0.0261967	0.14382	0.361406	0.141723	0	0	0	0	0	0	0	45610	2462	0.0303994	0.0214579	0.15657	0.272296	0.149197	0	0	0	0	0	0	0	0	0
cst1	anxiety	yes	no	minimal	44164	1938	-0.038265	0.0267106	0.151978	0.37074	0.148017	0	0	0	0	0	0	0	45610	2462	-0.0973738	0.0232513	2.81561e-05	0.00036868	6.25803e-05	0	1	1	1	1	1	1	3	0
cst3	anxiety	yes	no	minimal	44164	1938	0.303205	0.070566	1.73312e-05	0.000722958	0.000373399	0	1	1	1	1	1	1	45610	2462	0.310927	0.0611882	3.74494e-07	9.42692e-06	5.63041e-06	1	1	1	1	1	1	1	2	3
cst5	anxiety	yes	no	minimal	44164	1938	-0.149264	0.0387052	0.000115054	0.00279964	0.000989006	0	1	0	1	1	1	1	45610	2462	-0.103454	0.0334832	0.0020033	0.0102625	0.00345443	0	1	0	1	0	1	0	1	0
cst6	anxiety	yes	no	minimal	44164	1938	0.122995	0.0448897	0.00614482	0.0491586	0.0253855	0	1	0	1	0	1	0	45610	2462	-0.0522381	0.0390333	0.1808	0.305342	0.143833	0	0	0	0	0	0	0	0	0
cst7	anxiety	yes	no	minimal	44164	1938	0.0144338	0.0219345	0.510512	0.738467	0.358983	0	0	0	0	0	0	0	45610	2462	0.0142016	0.0190017	0.454832	0.602044	0.352793	0	0	0	0	0	0	0	0	0
cstb	anxiety	yes	no	minimal	44164	1938	0.207014	0.0481372	1.70409e-05	0.000722562	0.000226016	0	1	1	1	1	1	1	45610	2462	0.224616	0.0419419	8.53656e-08	2.58007e-06	9.85601e-07	1	1	1	1	1	1	1	2	3
ctag1a_ctag1b	anxiety	yes	no	minimal	44164	1938	-0.034794	0.0501263	0.487603	0.719818	0.361044	0	0	0	0	0	0	0	45610	2462	-0.00691564	0.0429736	0.87215	0.917506	0.495208	0	0	0	0	0	0	0	0	0
ctbs	anxiety	yes	no	minimal	44164	1938	0.280641	0.091612	0.00218861	0.0236694	0.0252475	0	1	0	1	0	1	0	45610	2462	0.0496739	0.0788305	0.528606	0.667726	0.352367	0	0	0	0	0	0	0	0	0
ctf1	anxiety	yes	no	minimal	44164	1938	0.0186467	0.0252653	0.460492	0.698513	0.327855	0	0	0	0	0	0	0	45610	2462	0.0604214	0.0216741	0.00530793	0.0214373	0.00743775	0	1	0	1	0	1	0	0	0
cthrc1	anxiety	yes	no	minimal	44164	1938	-0.0507896	0.0835435	0.543226	0.759887	0.410895	0	0	0	0	0	0	0	45610	2462	0.138729	0.0712831	0.0516346	0.116969	0.0811053	0	0	0	0	0	0	0	0	0
ctla4	anxiety	yes	no	minimal	44164	1938	-0.0854134	0.0814569	0.294375	0.543888	0.317395	0	0	0	0	0	0	0	45610	2462	7.66535e-05	0.0695814	0.999121	0.999463	0.535806	0	0	0	0	0	0	0	0	0
ctnna1	anxiety	yes	no	minimal	44164	1938	0.051752	0.0672599	0.441636	0.68631	0.36252	0	0	0	0	0	0	0	45610	2462	-0.0167153	0.0607199	0.783097	0.857007	0.449703	0	0	0	0	0	0	0	0	0
ctrb1	anxiety	yes	no	minimal	44164	1938	0.0659044	0.0387501	0.0889887	0.276139	0.122236	0	0	0	0	0	0	0	45610	2462	-0.0669626	0.0338842	0.0481298	0.110835	0.0482936	0	0	0	1	0	1	0	0	0
ctrc	anxiety	yes	no	minimal	44164	1938	0.0564405	0.0334201	0.0912545	0.278853	0.1138	0	0	0	0	0	0	0	45610	2462	-0.101896	0.028922	0.000426477	0.00317682	0.000821424	0	1	0	1	1	1	1	3	0
ctrl	anxiety	yes	no	minimal	44164	1938	0.0239933	0.0359098	0.504035	0.73223	0.351473	0	0	0	0	0	0	0	45610	2462	-0.0590696	0.0309809	0.0565666	0.125132	0.0555632	0	0	0	0	0	0	0	0	0
ctsb	anxiety	yes	no	minimal	44164	1938	-0.0590144	0.0390689	0.13091	0.342098	0.155258	0	0	0	0	0	0	0	45610	2462	-0.0736305	0.0339907	0.0302964	0.0784256	0.0327791	0	0	0	1	0	1	0	0	0
ctsc	anxiety	yes	no	minimal	44164	1938	0.0832172	0.048103	0.0836339	0.265736	0.135247	0	0	0	0	0	0	0	45610	2462	0.121139	0.0416577	0.00363806	0.0161938	0.00717104	0	1	0	1	0	1	0	0	0
ctsd	anxiety	yes	no	minimal	44164	1938	0.0946543	0.0522058	0.0698165	0.237814	0.129035	0	0	0	0	0	0	0	45610	2462	0.138116	0.0441203	0.00174547	0.00926528	0.00452501	0	1	0	1	0	1	0	0	0
ctse	anxiety	yes	no	minimal	44164	1938	0.0719545	0.0483824	0.136961	0.351678	0.178402	0	0	0	0	0	0	0	45610	2462	0.0233851	0.0420837	0.578429	0.706603	0.359732	0	0	0	0	0	0	0	0	0
ctsf	anxiety	yes	no	minimal	44164	1938	0.132744	0.0524091	0.0113145	0.0737464	0.0438517	0	0	0	1	0	1	0	45610	2462	0.133208	0.0458322	0.00365583	0.0162481	0.00819782	0	1	0	1	0	1	0	0	0
ctsh	anxiety	yes	no	minimal	44164	1938	0.00431867	0.0287006	0.880392	0.95268	0.51574	0	0	0	0	0	0	0	45610	2462	0.0233576	0.0248768	0.347765	0.493907	0.266588	0	0	0	0	0	0	0	0	0
ctsl	anxiety	yes	no	minimal	44164	1938	0.423456	0.0870195	1.13752e-06	8.10134e-05	5.14285e-05	1	1	1	1	1	1	1	45610	2462	0.285488	0.0756857	0.000161931	0.00154019	0.00149051	0	1	0	1	0	1	0	1	1
ctso	anxiety	yes	no	minimal	44164	1938	0.208572	0.0670549	0.00186788	0.0211404	0.0158195	0	1	0	1	0	1	0	45610	2462	0.198783	0.058274	0.000646825	0.00436196	0.00322196	0	1	0	1	0	1	0	0	0
ctss	anxiety	yes	no	minimal	44164	1938	0.313394	0.10187	0.00209514	0.0228277	0.0279508	0	1	0	1	0	1	0	45610	2462	0.226803	0.0887702	0.0106205	0.0359767	0.0388244	0	1	0	1	0	1	0	0	0
ctsv	anxiety	yes	no	minimal	44164	1938	-0.0831855	0.0514356	0.105819	0.300424	0.160365	0	0	0	0	0	0	0	45610	2462	-0.0437984	0.0444689	0.324662	0.470712	0.228884	0	0	0	0	0	0	0	0	0
ctsz	anxiety	yes	no	minimal	44164	1938	0.243659	0.0657084	0.000208748	0.00448195	0.00276471	0	1	0	1	0	1	0	45610	2462	0.21338	0.05702	0.000182419	0.00168259	0.00115797	0	1	0	1	0	1	0	0	0
cuzd1	anxiety	yes	no	minimal	44164	1938	-0.0527104	0.0679965	0.438226	0.683922	0.361978	0	0	0	0	0	0	0	45610	2462	-0.0217186	0.0580858	0.708475	0.804021	0.417472	0	0	0	0	0	0	0	0	0
cwc15	anxiety	yes	no	minimal	44164	1938	-0.0212715	0.0392814	0.588151	0.787729	0.391149	0	0	0	0	0	0	0	45610	2462	0.00714441	0.0331638	0.829434	0.889767	0.488761	0	0	0	0	0	0	0	0	0
cx3cl1	anxiety	yes	no	minimal	44164	1938	0.00856691	0.0633906	0.892497	0.958413	0.509469	0	0	0	0	0	0	0	45610	2462	0.116546	0.0547906	0.033411	0.0836707	0.0478707	0	0	0	1	0	1	0	0	0
cxadr	anxiety	yes	no	minimal	44164	1938	0.210919	0.0393548	8.34859e-08	9.75115e-06	1.47923e-06	1	1	1	1	1	1	1	45610	2462	0.18597	0.0339166	4.17806e-08	1.44108e-06	4.54986e-07	1	1	1	1	1	1	1	2	2
cxcl1	anxiety	yes	no	minimal	44164	1938	-0.0123679	0.02199	0.57382	0.77752	0.390383	0	0	0	0	0	0	0	45610	2462	0.00939481	0.0188847	0.618848	0.736965	0.437512	0	0	0	0	0	0	0	0	0
cxcl10	anxiety	yes	no	minimal	44164	1938	0.0425639	0.0311995	0.172488	0.402897	0.168277	0	0	0	0	0	0	0	45610	2462	0.0301705	0.0271607	0.266649	0.406899	0.210642	0	0	0	0	0	0	0	0	0
cxcl11	anxiety	yes	no	minimal	44164	1938	-0.00711283	0.0267287	0.790153	0.909438	0.480154	0	0	0	0	0	0	0	45610	2462	0.0141596	0.0230202	0.538493	0.673198	0.378139	0	0	0	0	0	0	0	0	0
cxcl12	anxiety	yes	no	minimal	44164	1938	-0.0543795	0.0532117	0.306806	0.556821	0.285742	0	0	0	0	0	0	0	45610	2462	0.0764135	0.0456821	0.0943822	0.186718	0.0890894	0	0	0	0	0	0	0	0	0
cxcl13	anxiety	yes	no	minimal	44164	1938	0.0305208	0.0333396	0.359955	0.61004	0.279177	0	0	0	0	0	0	0	45610	2462	0.0474817	0.0285342	0.0961077	0.189107	0.0889936	0	0	0	0	0	0	0	0	0
cxcl14	anxiety	yes	no	minimal	44164	1938	0.0305837	0.0340059	0.368459	0.617624	0.284373	0	0	0	0	0	0	0	45610	2462	-0.0323322	0.0317957	0.309214	0.453494	0.227768	0	0	0	0	0	0	0	0	0
cxcl16	anxiety	yes	no	minimal	44164	1938	0.378762	0.0865682	1.21266e-05	0.000586199	0.000385214	0	1	1	1	1	1	1	45610	2462	0.276081	0.0756766	0.000264124	0.00220181	0.0022088	0	1	0	1	0	1	0	1	0
cxcl17	anxiety	yes	no	minimal	44164	1938	0.269111	0.0400586	1.84341e-11	1.34569e-08	5.84369e-10	1	1	1	1	1	1	1	45610	2462	0.296277	0.0336729	1.38432e-18	5.77458e-16	2.89036e-17	1	1	1	1	1	1	1	2	2
cxcl3	anxiety	yes	no	minimal	44164	1938	0.0170802	0.022478	0.447336	0.690667	0.325017	0	0	0	0	0	0	0	45610	2462	0.0321333	0.0195886	0.10092	0.195805	0.108238	0	0	0	0	0	0	0	0	0
cxcl5	anxiety	yes	no	minimal	44164	1938	0.0129804	0.0182692	0.477391	0.71049	0.35466	0	0	0	0	0	0	0	45610	2462	0.0269206	0.0158658	0.089739	0.179697	0.109613	0	0	0	0	0	0	0	0	0
cxcl6	anxiety	yes	no	minimal	44164	1938	-0.00196519	0.0272199	0.942445	0.981084	0.543931	0	0	0	0	0	0	0	45610	2462	0.0371154	0.0234846	0.114011	0.214506	0.110371	0	0	0	0	0	0	0	0	0
cxcl8	anxiety	yes	no	minimal	44164	1938	-0.0447148	0.0317683	0.159271	0.383822	0.160479	0	0	0	0	0	0	0	45610	2462	0.0373868	0.0262618	0.154557	0.269758	0.136415	0	0	0	0	0	0	0	0	0
cxcl9	anxiety	yes	no	minimal	44164	1938	0.0468307	0.0314969	0.137058	0.351678	0.144698	0	0	0	0	0	0	0	45610	2462	0.0322686	0.0275353	0.241237	0.378107	0.193534	0	0	0	0	0	0	0	0	0
cyb5a	anxiety	yes	no	minimal	44164	1938	0.0116428	0.0343425	0.734594	0.875516	0.450696	0	0	0	0	0	0	0	45610	2462	0.0190455	0.0294383	0.517656	0.658917	0.347287	0	0	0	0	0	0	0	0	0
cyb5r2	anxiety	yes	no	minimal	44164	1938	0.0203859	0.0432216	0.63717	0.821938	0.414136	0	0	0	0	0	0	0	45610	2462	0.119553	0.0367002	0.00112375	0.00680781	0.00245774	0	1	0	1	0	1	0	0	0
cyp24a1	anxiety	yes	no	minimal	44164	1938	-0.0216846	0.0289204	0.453374	0.695665	0.323031	0	0	0	0	0	0	0	45610	2462	-0.0312892	0.0255417	0.220566	0.35407	0.184369	0	0	0	0	0	0	0	0	0
cyth3	anxiety	yes	no	minimal	44164	1938	-0.0412547	0.0346308	0.233547	0.480929	0.212155	0	0	0	0	0	0	0	45610	2462	0.00646484	0.0290118	0.823664	0.886836	0.494778	0	0	0	0	0	0	0	0	0
cytl1	anxiety	yes	no	minimal	44164	1938	0.258762	0.102445	0.0115416	0.0745605	0.0805095	0	0	0	0	0	0	0	45610	2462	0.0929894	0.0889275	0.295711	0.439526	0.25918	0	0	0	0	0	0	0	0	0
daam1	anxiety	yes	no	minimal	44164	1938	0.0624087	0.0295071	0.0344262	0.155611	0.0547719	0	0	0	0	0	0	0	45610	2462	0.0641977	0.0256292	0.0122499	0.0393941	0.0150232	0	1	0	1	0	1	0	0	0
dab2	anxiety	yes	no	minimal	44164	1938	0.0479223	0.0188199	0.0108849	0.0712645	0.0176003	0	0	0	1	0	1	0	45610	2462	0.0511282	0.0163452	0.00175986	0.00930943	0.00312011	0	1	0	1	0	1	0	0	0
dag1	anxiety	yes	no	minimal	44164	1938	0.0332409	0.0438355	0.448265	0.691095	0.336051	0	0	0	0	0	0	0	45610	2462	0.131897	0.0380543	0.000528238	0.00373088	0.001458	0	1	0	1	0	1	0	0	0
dand5	anxiety	yes	no	minimal	44164	1938	-0.0603642	0.0452369	0.182072	0.412694	0.202282	0	0	0	0	0	0	0	45610	2462	-0.00691163	0.0389735	0.85924	0.910701	0.493606	0	0	0	0	0	0	0	0	0
dapk2	anxiety	yes	no	minimal	44164	1938	-0.0803113	0.0468124	0.0862358	0.270518	0.135238	0	0	0	0	0	0	0	45610	2462	0.0142269	0.0385675	0.712215	0.806544	0.426754	0	0	0	0	0	0	0	0	0
dapp1	anxiety	yes	no	minimal	44164	1938	0.00511864	0.0174868	0.769741	0.896905	0.499409	0	0	0	0	0	0	0	45610	2462	0.0319774	0.0154184	0.0380812	0.0923565	0.0538093	0	0	0	0	0	0	0	0	0
dars1	anxiety	yes	no	minimal	44164	1938	0.0263393	0.0286882	0.358555	0.609064	0.274076	0	0	0	0	0	0	0	45610	2462	0.026373	0.0248879	0.289295	0.434091	0.230884	0	0	0	0	0	0	0	0	0
dbh	anxiety	yes	no	minimal	44164	1938	-0.00874551	0.0219366	0.690135	0.850242	0.445668	0	0	0	0	0	0	0	45610	2462	0.00990501	0.0194434	0.610453	0.731253	0.430444	0	0	0	0	0	0	0	0	0
dbi	anxiety	yes	no	minimal	44164	1938	0.0402845	0.026385	0.126812	0.337242	0.129626	0	0	0	0	0	0	0	45610	2462	0.0622276	0.0229948	0.00680668	0.0257455	0.00912327	0	1	0	1	0	1	0	0	0
dbn1	anxiety	yes	no	minimal	44164	1938	0.135118	0.0462005	0.00344905	0.0328786	0.0173435	0	1	0	1	0	1	0	45610	2462	0.129561	0.0404532	0.00136134	0.00782501	0.00329546	0	1	0	1	0	1	0	0	0
dbnl	anxiety	yes	no	minimal	44164	1938	0.0361213	0.022496	0.108344	0.305371	0.112578	0	0	0	0	0	0	0	45610	2462	0.0657509	0.0196129	0.000801067	0.00518651	0.00134609	0	1	0	1	0	1	0	0	0
dcbld2	anxiety	yes	no	minimal	44164	1938	0.172359	0.0611066	0.00479293	0.0407604	0.0283233	0	1	0	1	0	1	0	45610	2462	0.236571	0.0529519	7.90842e-06	0.000129398	7.3395e-05	0	1	1	1	1	1	1	3	0
dcc	anxiety	yes	no	minimal	44164	1938	-0.150315	0.116381	0.196505	0.434363	0.302052	0	0	0	0	0	0	0	45610	2462	0.138654	0.0875685	0.113336	0.21351	0.151296	0	0	0	0	0	0	0	0	0
dcdc2c	anxiety	yes	no	minimal	44164	1938	-0.000957932	0.0394761	0.98064	0.993093	0.545382	0	0	0	0	0	0	0	45610	2462	-0.0341975	0.0352338	0.331753	0.477732	0.236429	0	0	0	0	0	0	0	0	0
dclre1c	anxiety	yes	no	minimal	44164	1938	-0.0973867	0.0805704	0.226773	0.469628	0.283735	0	0	0	0	0	0	0	45610	2462	0.0763826	0.0676745	0.259035	0.398515	0.214368	0	0	0	0	0	0	0	0	0
dcn	anxiety	yes	no	minimal	44164	1938	0.038229	0.0950153	0.68743	0.850242	0.457921	0	0	0	0	0	0	0	45610	2462	-0.0408878	0.082894	0.621833	0.739074	0.392813	0	0	0	0	0	0	0	0	0
dctd	anxiety	yes	no	minimal	44164	1938	0.0259774	0.0262268	0.321935	0.569381	0.253188	0	0	0	0	0	0	0	45610	2462	0.0561281	0.0228281	0.013943	0.0429469	0.0175611	0	1	0	1	0	1	0	0	0
dctn1	anxiety	yes	no	minimal	44164	1938	0.0611498	0.0314439	0.0518078	0.201974	0.0755202	0	0	0	0	0	0	0	45610	2462	0.0651473	0.0273848	0.0173616	0.050696	0.0202229	0	0	0	1	0	1	0	0	0
dctn2	anxiety	yes	no	minimal	44164	1938	0.0504347	0.0219362	0.0214959	0.112541	0.0322383	0	0	0	1	0	1	0	45610	2462	0.0307969	0.0192957	0.110478	0.209751	0.117575	0	0	0	0	0	0	0	0	0
dctn6	anxiety	yes	no	minimal	44164	1938	0.0439561	0.0293651	0.134424	0.347054	0.139236	0	0	0	0	0	0	0	45610	2462	0.0457334	0.0253234	0.0709221	0.149417	0.0713563	0	0	0	0	0	0	0	0	0
dctpp1	anxiety	yes	no	minimal	44164	1938	0.081001	0.0680866	0.234174	0.48154	0.271747	0	0	0	0	0	0	0	45610	2462	0.0112789	0.0594763	0.849594	0.904746	0.477728	0	0	0	0	0	0	0	0	0
dcun1d1	anxiety	yes	no	minimal	44164	1938	-0.065882	0.0344874	0.0560922	0.211341	0.0847728	0	0	0	0	0	0	0	45610	2462	-0.00960828	0.0283607	0.734769	0.82204	0.455883	0	0	0	0	0	0	0	0	0
dcun1d2	anxiety	yes	no	minimal	44164	1938	-0.000346512	0.0308058	0.991025	0.996215	0.558214	0	0	0	0	0	0	0	45610	2462	0.00211625	0.0265894	0.936563	0.957216	0.550374	0	0	0	0	0	0	0	0	0
dcxr	anxiety	yes	no	minimal	44164	1938	0.0373268	0.0382816	0.329532	0.578807	0.271044	0	0	0	0	0	0	0	45610	2462	0.0446176	0.0329354	0.175513	0.29802	0.142598	0	0	0	0	0	0	0	0	0
dda1	anxiety	yes	no	minimal	44164	1938	-0.14496	0.0637187	0.0229056	0.11817	0.0797064	0	0	0	0	0	0	0	45610	2462	0.0158992	0.0514462	0.757287	0.83824	0.439213	0	0	0	0	0	0	0	0	0
ddah1	anxiety	yes	no	minimal	44164	1938	0.157938	0.0452219	0.000478509	0.00862499	0.0037052	0	1	0	1	0	1	0	45610	2462	0.172063	0.0390668	1.06116e-05	0.000161385	6.9885e-05	0	1	1	1	1	1	1	3	0
ddc	anxiety	yes	no	minimal	44164	1938	-0.0322638	0.0436068	0.459372	0.697902	0.340628	0	0	0	0	0	0	0	45610	2462	-0.0408065	0.0380294	0.28326	0.426791	0.206389	0	0	0	0	0	0	0	0	0
ddhd2	anxiety	yes	no	minimal	44164	1938	0.0599406	0.0361247	0.0970615	0.287444	0.123683	0	0	0	0	0	0	0	45610	2462	0.0897428	0.0313945	0.00425582	0.0181917	0.0061099	0	1	0	1	0	1	0	0	0
ddi2	anxiety	yes	no	minimal	44164	1938	-0.0888549	0.0314691	0.00474939	0.0406693	0.0149142	0	1	0	1	0	1	0	45610	2462	0.0141571	0.0269602	0.599505	0.723854	0.395212	0	0	0	0	0	0	0	0	0
ddr1	anxiety	yes	no	minimal	44164	1938	0.0956973	0.0917274	0.296819	0.546476	0.328481	0	0	0	0	0	0	0	45610	2462	0.234076	0.0795195	0.00324391	0.0147313	0.0155023	0	1	0	1	0	1	0	0	0
ddt	anxiety	yes	no	minimal	44164	1938	-0.0460029	0.0558818	0.410384	0.656614	0.336523	0	0	0	0	0	0	0	45610	2462	0.0716011	0.0471803	0.129113	0.236816	0.114175	0	0	0	0	0	0	0	0	0
ddx1	anxiety	yes	no	minimal	44164	1938	-0.00320191	0.0478292	0.946626	0.983081	0.52898	0	0	0	0	0	0	0	45610	2462	0.0396632	0.0404635	0.326977	0.473597	0.230367	0	0	0	0	0	0	0	0	0
ddx25	anxiety	yes	no	minimal	44164	1938	-0.123353	0.0684723	0.0716243	0.240671	0.155158	0	0	0	0	0	0	0	45610	2462	0.0788767	0.0537582	0.142308	0.255442	0.129152	0	0	0	0	0	0	0	0	0
ddx39a	anxiety	yes	no	minimal	44164	1938	-0.0643788	0.112819	0.568245	0.773194	0.432304	0	0	0	0	0	0	0	45610	2462	-0.0103265	0.097835	0.915939	0.943954	0.502546	0	0	0	0	0	0	0	0	0
ddx4	anxiety	yes	no	minimal	44164	1938	0.049677	0.0447392	0.266841	0.519954	0.250194	0	0	0	0	0	0	0	45610	2462	-0.0437251	0.0418391	0.295987	0.439526	0.212756	0	0	0	0	0	0	0	0	0
ddx53	anxiety	yes	no	minimal	44164	1938	-0.0694148	0.0702031	0.322775	0.570523	0.317313	0	0	0	0	0	0	0	45610	2462	0.0629801	0.0595218	0.290009	0.43494	0.221152	0	0	0	0	0	0	0	0	0
ddx58	anxiety	yes	no	minimal	44164	1938	-0.0317417	0.0372279	0.393863	0.642595	0.301398	0	0	0	0	0	0	0	45610	2462	0.0519023	0.0306746	0.0906404	0.180785	0.0831768	0	0	0	0	0	0	0	0	0
decr1	anxiety	yes	no	minimal	44164	1938	0.0281598	0.0218811	0.198112	0.436594	0.178188	0	0	0	0	0	0	0	45610	2462	0.0552838	0.0189861	0.00359339	0.0160194	0.00553986	0	1	0	1	0	1	0	0	0
defa1_defa1b	anxiety	yes	no	minimal	44164	1938	0.0446417	0.0408224	0.274149	0.526448	0.246629	0	0	0	0	0	0	0	45610	2462	0.033127	0.0357697	0.354384	0.50063	0.24866	0	0	0	0	0	0	0	0	0
defb103a_defb103b	anxiety	yes	no	minimal	44164	1938	-0.0229416	0.0611711	0.707631	0.861075	0.450666	0	0	0	0	0	0	0	45610	2462	0.0718287	0.0499536	0.15046	0.265304	0.130506	0	0	0	0	0	0	0	0	0
defb104a_defb104b	anxiety	yes	no	minimal	44164	1938	-0.0820721	0.0460964	0.0750033	0.248029	0.12367	0	0	0	0	0	0	0	45610	2462	-0.0372806	0.0391421	0.340873	0.486961	0.238609	0	0	0	0	0	0	0	0	0
defb116	anxiety	yes	no	minimal	44164	1938	0.0105937	0.032007	0.74066	0.877426	0.4539	0	0	0	0	0	0	0	45610	2462	0.0524134	0.0264446	0.0474785	0.109508	0.0495405	0	0	0	1	0	1	0	0	0
defb118	anxiety	yes	no	minimal	44164	1938	0.054729	0.0402468	0.173882	0.404247	0.186842	0	0	0	0	0	0	0	45610	2462	0.0504836	0.0348586	0.14755	0.261437	0.122598	0	0	0	0	0	0	0	0	0
defb4a_defb4b	anxiety	yes	no	minimal	44164	1938	0.0434698	0.0142824	0.00233775	0.0244667	0.0044833	0	1	0	1	0	1	0	45610	2462	0.0729824	0.0122561	2.60447e-09	1.38274e-07	9.55189e-09	1	1	1	1	1	1	1	3	3
dennd2b	anxiety	yes	no	minimal	44164	1938	0.00906792	0.0488803	0.852827	0.944141	0.496216	0	0	0	0	0	0	0	45610	2462	0.00266769	0.0425643	0.950026	0.965904	0.530034	0	0	0	0	0	0	0	0	0
denr	anxiety	yes	no	minimal	44164	1938	-0.0240917	0.0434621	0.579363	0.781576	0.391097	0	0	0	0	0	0	0	45610	2462	0.100191	0.0358773	0.00522866	0.0212723	0.00800037	0	1	0	1	0	1	0	0	0
dffa	anxiety	yes	no	minimal	44164	1938	0.00860313	0.0308364	0.78025	0.904459	0.471359	0	0	0	0	0	0	0	45610	2462	0.0908098	0.0265761	0.000633202	0.00430991	0.00107778	0	1	0	1	0	1	0	0	0
dgcr6	anxiety	yes	no	minimal	44164	1938	-0.0308535	0.0566562	0.586046	0.787146	0.405724	0	0	0	0	0	0	0	45610	2462	0.108293	0.0437258	0.0132622	0.0414622	0.0198647	0	1	0	1	0	1	0	0	0
dgka	anxiety	yes	no	minimal	44164	1938	0.029132	0.0451183	0.518486	0.742147	0.367774	0	0	0	0	0	0	0	45610	2462	0.125542	0.0385764	0.00113645	0.00685624	0.00267248	0	1	0	1	0	1	0	0	0
dgkz	anxiety	yes	no	minimal	44164	1938	0.0498911	0.060871	0.412432	0.658809	0.343783	0	0	0	0	0	0	0	45610	2462	0.112824	0.0524089	0.0313366	0.0803136	0.0439388	0	0	0	1	0	1	0	0	0
dhodh	anxiety	yes	no	minimal	44164	1938	-0.0447951	0.0536031	0.403334	0.649959	0.330387	0	0	0	0	0	0	0	45610	2462	-0.033317	0.0462159	0.470971	0.617806	0.305393	0	0	0	0	0	0	0	0	0
dhps	anxiety	yes	no	minimal	44164	1938	-0.0631216	0.061277	0.302962	0.552851	0.296405	0	0	0	0	0	0	0	45610	2462	0.0804147	0.0493446	0.103174	0.199648	0.0984379	0	0	0	0	0	0	0	0	0
dhrs4l2	anxiety	yes	no	minimal	44164	1938	0.0327043	0.0503983	0.516391	0.740601	0.372992	0	0	0	0	0	0	0	45610	2462	0.0385798	0.0436485	0.376764	0.526388	0.256929	0	0	0	0	0	0	0	0	0
diablo	anxiety	yes	no	minimal	44164	1938	0.0338421	0.0192684	0.0790288	0.25527	0.0881628	0	0	0	0	0	0	0	45610	2462	0.0341638	0.0167418	0.0412877	0.097778	0.0549094	0	0	0	0	0	0	0	0	0
dipk1c	anxiety	yes	no	minimal	44164	1938	-0.128135	0.0618495	0.0382908	0.165889	0.104298	0	0	0	0	0	0	0	45610	2462	0.0787404	0.0488564	0.107034	0.205398	0.100672	0	0	0	0	0	0	0	0	0
dipk2b	anxiety	yes	no	minimal	44164	1938	0.170562	0.0877453	0.0519157	0.202125	0.154332	0	0	0	0	0	0	0	45610	2462	-0.0895543	0.0785835	0.25445	0.392911	0.225756	0	0	0	0	0	0	0	0	0
dkk1	anxiety	yes	no	minimal	44164	1938	0.00786749	0.0351063	0.822676	0.930369	0.486541	0	0	0	0	0	0	0	45610	2462	0.0561891	0.0305421	0.0658083	0.14088	0.0633767	0	0	0	0	0	0	0	0	0
dkk3	anxiety	yes	no	minimal	44164	1938	-0.0421833	0.0704022	0.549055	0.761891	0.403866	0	0	0	0	0	0	0	45610	2462	0.0368112	0.0610422	0.546478	0.679858	0.346841	0	0	0	0	0	0	0	0	0
dkk4	anxiety	yes	no	minimal	44164	1938	-0.100075	0.0470257	0.0333293	0.151828	0.0782011	0	0	0	0	0	0	0	45610	2462	-0.0578026	0.0406423	0.15496	0.2703	0.127394	0	0	0	0	0	0	0	0	0
dkkl1	anxiety	yes	no	minimal	44164	1938	-0.0179017	0.0239651	0.455069	0.695837	0.326546	0	0	0	0	0	0	0	45610	2462	-0.0271251	0.0206355	0.188682	0.313932	0.176316	0	0	0	0	0	0	0	0	0
dlg4	anxiety	yes	no	minimal	44164	1938	0.0429137	0.0334341	0.199306	0.436965	0.189327	0	0	0	0	0	0	0	45610	2462	0.0557624	0.0289126	0.0537738	0.120321	0.0538556	0	0	0	0	0	0	0	0	0
dlgap5	anxiety	yes	no	minimal	44164	1938	-0.120693	0.0527231	0.0220685	0.114255	0.0669657	0	0	0	0	0	0	0	45610	2462	-0.0145547	0.0407501	0.720964	0.811735	0.428526	0	0	0	0	0	0	0	0	0
dlk1	anxiety	yes	no	minimal	44164	1938	0.00536314	0.0377007	0.886878	0.956309	0.510766	0	0	0	0	0	0	0	45610	2462	-0.0420375	0.0328108	0.20012	0.329397	0.158951	0	0	0	0	0	0	0	0	0
dll1	anxiety	yes	no	minimal	44164	1938	0.260714	0.0709675	0.000239049	0.00488128	0.00340365	0	1	0	1	0	1	0	45610	2462	0.221691	0.0618972	0.000341489	0.00267555	0.0021058	0	1	0	1	0	1	0	0	0
dll4	anxiety	yes	no	minimal	44164	1938	0.00312694	0.0286452	0.913075	0.968248	0.52943	0	0	0	0	0	0	0	45610	2462	-0.02191	0.0261716	0.402499	0.551007	0.294196	0	0	0	0	0	0	0	0	0
dmd	anxiety	yes	no	minimal	44164	1938	0.0994282	0.043746	0.023035	0.118419	0.058806	0	0	0	0	0	0	0	45610	2462	0.156731	0.0367827	2.0352e-05	0.000284344	0.000108173	0	1	1	1	1	1	1	3	0
dmp1	anxiety	yes	no	minimal	44164	1938	-0.0818191	0.0382604	0.0324777	0.149346	0.0649966	0	0	0	0	0	0	0	45610	2462	-0.122757	0.0322812	0.000143111	0.00138372	0.000394316	0	1	0	1	1	1	1	3	0
dnaja1	anxiety	yes	no	minimal	44164	1938	0.0412999	0.0522044	0.428874	0.673629	0.339343	0	0	0	0	0	0	0	45610	2462	0.0207526	0.0458667	0.650941	0.762128	0.392396	0	0	0	0	0	0	0	0	0
dnaja2	anxiety	yes	no	minimal	44164	1938	0.0365789	0.0252829	0.147958	0.365514	0.143825	0	0	0	0	0	0	0	45610	2462	0.0583001	0.021982	0.00799743	0.0290816	0.0107627	0	1	0	1	0	1	0	0	0
dnaja4	anxiety	yes	no	minimal	44164	1938	-0.0718883	0.0334614	0.0316821	0.148231	0.0571997	0	0	0	0	0	0	0	45610	2462	-0.00450209	0.0287767	0.875679	0.919117	0.518475	0	0	0	0	0	0	0	0	0
dnajb1	anxiety	yes	no	minimal	44164	1938	0.00331858	0.0237005	0.888643	0.957152	0.528617	0	0	0	0	0	0	0	45610	2462	0.0605793	0.0206196	0.00330398	0.0148883	0.00491275	0	1	0	1	0	1	0	0	0
dnajb14	anxiety	yes	no	minimal	44164	1938	0.00187539	0.0375274	0.960143	0.986408	0.539052	0	0	0	0	0	0	0	45610	2462	0.100443	0.0316236	0.00149217	0.00828353	0.00256142	0	1	0	1	0	1	0	0	0
dnajb2	anxiety	yes	no	minimal	44164	1938	-0.04151	0.0447874	0.354018	0.603674	0.29428	0	0	0	0	0	0	0	45610	2462	0.0612922	0.0383677	0.110156	0.20941	0.0964312	0	0	0	0	0	0	0	0	0
dnajb6	anxiety	yes	no	minimal	44164	1938	0.0329234	0.0292068	0.259638	0.512604	0.219261	0	0	0	0	0	0	0	45610	2462	0.0616812	0.0253419	0.0149346	0.0454735	0.0179965	0	1	0	1	0	1	0	0	0
dnajb8	anxiety	yes	no	minimal	44164	1938	0.0241388	0.0366909	0.510604	0.738467	0.355169	0	0	0	0	0	0	0	45610	2462	0.032398	0.0315106	0.303873	0.447458	0.225048	0	0	0	0	0	0	0	0	0
dnajc21	anxiety	yes	no	minimal	44164	1938	0.0515402	0.061367	0.400982	0.648681	0.339697	0	0	0	0	0	0	0	45610	2462	0.0730119	0.0528877	0.16743	0.287586	0.144076	0	0	0	0	0	0	0	0	0
dnajc6	anxiety	yes	no	minimal	44164	1938	0.0357953	0.0286322	0.211234	0.449278	0.189315	0	0	0	0	0	0	0	45610	2462	0.0755725	0.0247422	0.00225511	0.0111989	0.00328824	0	1	0	1	0	1	0	0	0
dnajc9	anxiety	yes	no	minimal	44164	1938	-0.0449042	0.0311884	0.149931	0.368518	0.153117	0	0	0	0	0	0	0	45610	2462	0.0791832	0.0267156	0.00303735	0.0140509	0.00430745	0	1	0	1	0	1	0	0	0
dner	anxiety	yes	no	minimal	44164	1938	-0.285292	0.0803463	0.000384087	0.00714352	0.0058594	0	1	0	1	0	1	0	45610	2462	-0.158848	0.0699777	0.0232088	0.0633362	0.0485107	0	0	0	1	0	1	0	0	0
dnlz	anxiety	yes	no	minimal	44164	1938	-0.0731509	0.0297302	0.0138747	0.0862004	0.0295404	0	0	0	1	0	1	0	45610	2462	-0.028567	0.0244875	0.243375	0.381048	0.202411	0	0	0	0	0	0	0	0	0
dnm1	anxiety	yes	no	minimal	44164	1938	-0.0107563	0.0212947	0.613475	0.807641	0.411597	0	0	0	0	0	0	0	45610	2462	0.026741	0.0186299	0.151178	0.266409	0.154463	0	0	0	0	0	0	0	0	0
dnm3	anxiety	yes	no	minimal	44164	1938	0.0986324	0.0422123	0.019461	0.106979	0.051288	0	0	0	0	0	0	0	45610	2462	0.14316	0.0360844	7.26735e-05	0.000795098	0.000286067	0	1	1	1	1	1	1	3	0
dnmbp	anxiety	yes	no	minimal	44164	1938	0.0987954	0.0322329	0.00217634	0.0236242	0.00877011	0	1	0	1	0	1	0	45610	2462	0.105499	0.0281632	0.000179675	0.00166556	0.000384206	0	1	0	1	1	1	1	3	0
dnpep	anxiety	yes	no	minimal	44164	1938	-0.0834683	0.0414817	0.0442019	0.181532	0.083912	0	0	0	0	0	0	0	45610	2462	0.000494441	0.0360379	0.989053	0.991771	0.554944	0	0	0	0	0	0	0	0	0
dnph1	anxiety	yes	no	minimal	44164	1938	-0.0664234	0.0400455	0.0971763	0.287449	0.131539	0	0	0	0	0	0	0	45610	2462	0.0812177	0.034511	0.0186034	0.053519	0.0219295	0	0	0	1	0	1	0	0	0
doc2b	anxiety	yes	no	minimal	44164	1938	-0.079439	0.0720899	0.270486	0.524101	0.295496	0	0	0	0	0	0	0	45610	2462	-0.0840227	0.0628474	0.181245	0.305785	0.164211	0	0	0	0	0	0	0	0	0
dock9	anxiety	yes	no	minimal	44164	1938	0.0315322	0.0200903	0.116525	0.318118	0.119399	0	0	0	0	0	0	0	45610	2462	-0.00472193	0.0182035	0.795329	0.865261	0.521389	0	0	0	0	0	0	0	0	0
dok1	anxiety	yes	no	minimal	44164	1938	0.0257764	0.017943	0.150839	0.370126	0.149589	0	0	0	0	0	0	0	45610	2462	0.0419552	0.0156201	0.007232	0.0269212	0.0119746	0	1	0	1	0	1	0	0	0
dok2	anxiety	yes	no	minimal	44164	1938	0.0439534	0.0172223	0.0107071	0.0707347	0.0169697	0	0	0	1	0	1	0	45610	2462	0.0516407	0.0150003	0.000576047	0.0040049	0.00115637	0	1	0	1	0	1	0	0	0
dpep1	anxiety	yes	no	minimal	44164	1938	0.00465664	0.0430827	0.913927	0.968248	0.518859	0	0	0	0	0	0	0	45610	2462	-0.0305053	0.0369815	0.409439	0.556869	0.277631	0	0	0	0	0	0	0	0	0
dpep2	anxiety	yes	no	minimal	44164	1938	0.0120502	0.0730657	0.869005	0.948596	0.502988	0	0	0	0	0	0	0	45610	2462	0.123847	0.0631315	0.0497931	0.113679	0.0710606	0	0	0	0	0	0	0	0	0
dpp10	anxiety	yes	no	minimal	44164	1938	-0.0657167	0.0607009	0.278973	0.531132	0.283946	0	0	0	0	0	0	0	45610	2462	0.100919	0.0517198	0.0510266	0.115861	0.0611061	0	0	0	0	0	0	0	0	0
dpp4	anxiety	yes	no	minimal	44164	1938	0.0898115	0.0722792	0.214029	0.453859	0.266517	0	0	0	0	0	0	0	45610	2462	-0.199349	0.0632197	0.00161447	0.0087301	0.00706938	0	1	0	1	0	1	0	0	0
dpp6	anxiety	yes	no	minimal	44164	1938	-0.212313	0.061508	0.000556867	0.00969248	0.00567209	0	1	0	1	0	1	0	45610	2462	-0.235112	0.0534538	1.09046e-05	0.000164981	9.84271e-05	0	1	1	1	1	1	1	3	0
dpp7	anxiety	yes	no	minimal	44164	1938	0.00121107	0.0359998	0.973163	0.990281	0.545309	0	0	0	0	0	0	0	45610	2462	0.116112	0.0312811	0.000205721	0.00183702	0.000500114	0	1	0	1	1	1	1	3	0
dpt	anxiety	yes	no	minimal	44164	1938	0.140421	0.0752286	0.0619585	0.222532	0.152868	0	0	0	0	0	0	0	45610	2462	0.0397562	0.0651842	0.541924	0.675958	0.347516	0	0	0	0	0	0	0	0	0
dpy30	anxiety	yes	no	minimal	44164	1938	0.0944739	0.0332307	0.00446956	0.0389586	0.0151613	0	1	0	1	0	1	0	45610	2462	0.146855	0.0281289	1.78175e-07	4.90822e-06	1.2521e-06	1	1	1	1	1	1	1	3	3
draxin	anxiety	yes	no	minimal	44164	1938	0.0131338	0.049096	0.789074	0.908914	0.473816	0	0	0	0	0	0	0	45610	2462	0.0206227	0.0427172	0.629257	0.744201	0.383789	0	0	0	0	0	0	0	0	0
drg2	anxiety	yes	no	minimal	44164	1938	0.0280642	0.0367826	0.445479	0.688983	0.325403	0	0	0	0	0	0	0	45610	2462	0.0921075	0.0317503	0.00371975	0.0164571	0.00549488	0	1	0	1	0	1	0	0	0
dsc2	anxiety	yes	no	minimal	44164	1938	0.165706	0.061972	0.00749768	0.0557079	0.0388513	0	0	0	1	0	1	0	45610	2462	0.150768	0.0539908	0.00523066	0.0212723	0.0132142	0	1	0	1	0	1	0	0	0
dscam	anxiety	yes	no	minimal	44164	1938	0.0430791	0.0680973	0.526988	0.749905	0.394437	0	0	0	0	0	0	0	45610	2462	-0.0113424	0.0593366	0.848405	0.90414	0.477249	0	0	0	0	0	0	0	0	0
dsg2	anxiety	yes	no	minimal	44164	1938	-0.143127	0.0777242	0.0655527	0.23092	0.160233	0	0	0	0	0	0	0	45610	2462	0.0422357	0.067253	0.529996	0.668071	0.343751	0	0	0	0	0	0	0	0	0
dsg3	anxiety	yes	no	minimal	44164	1938	0.0339963	0.0620799	0.583952	0.785417	0.409429	0	0	0	0	0	0	0	45610	2462	-0.0151879	0.0539584	0.778346	0.853463	0.448006	0	0	0	0	0	0	0	0	0
dsg4	anxiety	yes	no	minimal	44164	1938	0.0544492	0.0412929	0.1873	0.419736	0.197493	0	0	0	0	0	0	0	45610	2462	-0.0887768	0.0356035	0.0126494	0.0402061	0.0162146	0	1	0	1	0	1	0	0	0
dtd1	anxiety	yes	no	minimal	44164	1938	0.015371	0.0283328	0.587464	0.787729	0.387575	0	0	0	0	0	0	0	45610	2462	0.0556344	0.0245967	0.0237058	0.0643318	0.027484	0	0	0	1	0	1	0	0	0
dtnb	anxiety	yes	no	minimal	44164	1938	0.126459	0.0528061	0.0166302	0.0959688	0.0563598	0	0	0	0	0	0	0	45610	2462	0.216159	0.045217	1.74872e-06	3.52155e-05	1.67004e-05	1	1	1	1	1	1	1	3	3
dtx2	anxiety	yes	no	minimal	44164	1938	-0.0327371	0.0393835	0.405839	0.65292	0.310259	0	0	0	0	0	0	0	45610	2462	-0.0361881	0.0346374	0.29613	0.439526	0.216425	0	0	0	0	0	0	0	0	0
dtx3	anxiety	yes	no	minimal	44164	1938	0.0836812	0.0868089	0.335061	0.584444	0.339942	0	0	0	0	0	0	0	45610	2462	0.160684	0.0752705	0.0327815	0.0828721	0.0647657	0	0	0	0	0	0	0	0	0
dtymk	anxiety	yes	no	minimal	44164	1938	0.0107312	0.0344661	0.75553	0.885686	0.459356	0	0	0	0	0	0	0	45610	2462	0.068761	0.0297886	0.0209824	0.0587427	0.0236903	0	0	0	1	0	1	0	0	0
duox2	anxiety	yes	no	minimal	44164	1938	-0.0340635	0.0304725	0.263633	0.517135	0.223088	0	0	0	0	0	0	0	45610	2462	-0.00765501	0.0259556	0.768049	0.846303	0.477883	0	0	0	0	0	0	0	0	0
dusp13	anxiety	yes	no	minimal	44164	1938	0.120846	0.0574336	0.0353693	0.15816	0.0944686	0	0	0	0	0	0	0	45610	2462	-0.0159602	0.0515051	0.756655	0.83824	0.438918	0	0	0	0	0	0	0	0	0
dusp29	anxiety	yes	no	minimal	44164	1938	-0.0798287	0.0395255	0.0434168	0.179571	0.0799296	0	0	0	0	0	0	0	45610	2462	0.0369392	0.0310552	0.234254	0.369343	0.182946	0	0	0	0	0	0	0	0	0
dusp3	anxiety	yes	no	minimal	44164	1938	0.000282059	0.0248366	0.990939	0.996215	0.56887	0	0	0	0	0	0	0	45610	2462	-0.0256626	0.0221369	0.246348	0.384056	0.211834	0	0	0	0	0	0	0	0	0
dut	anxiety	yes	no	minimal	44164	1938	0.0365478	0.0237148	0.123283	0.329959	0.124675	0	0	0	0	0	0	0	45610	2462	0.0411301	0.0205416	0.0452545	0.105126	0.0530349	0	0	0	0	0	0	0	0	0
dxo	anxiety	yes	no	minimal	44164	1938	-0.0578572	0.053363	0.278267	0.530379	0.271805	0	0	0	0	0	0	0	45610	2462	0.0968847	0.045524	0.0333195	0.0835132	0.0407593	0	0	0	1	0	1	0	0	0
dync1h1	anxiety	yes	no	minimal	44164	1938	-0.0465039	0.0529696	0.379978	0.629495	0.319273	0	0	0	0	0	0	0	45610	2462	0.0173254	0.0439931	0.693714	0.795306	0.413306	0	0	0	0	0	0	0	0	0
dynlt1	anxiety	yes	no	minimal	44164	1938	0.00216697	0.0302511	0.942894	0.981201	0.539464	0	0	0	0	0	0	0	45610	2462	0.0208476	0.025874	0.420395	0.568575	0.305098	0	0	0	0	0	0	0	0	0
dynlt3	anxiety	yes	no	minimal	44164	1938	0.0587085	0.05458	0.282088	0.534495	0.275787	0	0	0	0	0	0	0	45610	2462	0.118961	0.0471508	0.0116362	0.0380065	0.0195674	0	1	0	1	0	1	0	0	0
ebag9	anxiety	yes	no	minimal	44164	1938	0.0430803	0.0221099	0.0513597	0.2014	0.0633374	0	0	0	0	0	0	0	45610	2462	0.0577865	0.0191942	0.00260718	0.0125213	0.00408747	0	1	0	1	0	1	0	0	0
ebi3_il27	anxiety	yes	no	minimal	44164	1938	-0.100114	0.0691123	0.147458	0.364587	0.220816	0	0	0	0	0	0	0	45610	2462	0.0261146	0.0601031	0.663927	0.771609	0.398506	0	0	0	0	0	0	0	0	0
ece1	anxiety	yes	no	minimal	44164	1938	-0.0845447	0.0611908	0.167077	0.395352	0.221886	0	0	0	0	0	0	0	45610	2462	-0.115157	0.0530485	0.0299467	0.0776593	0.043068	0	0	0	1	0	1	0	0	0
echdc3	anxiety	yes	no	minimal	44164	1938	0.0704536	0.0315165	0.0253876	0.125647	0.046968	0	0	0	1	0	1	0	45610	2462	0.0502234	0.0274213	0.0670194	0.142636	0.066094	0	0	0	0	0	0	0	0	0
echs1	anxiety	yes	no	minimal	44164	1938	0.020159	0.0250936	0.421769	0.668088	0.307913	0	0	0	0	0	0	0	45610	2462	0.0546545	0.0215936	0.0113722	0.0375395	0.0149626	0	1	0	1	0	1	0	0	0
eci2	anxiety	yes	no	minimal	44164	1938	0.0384123	0.0395405	0.331317	0.580817	0.274103	0	0	0	0	0	0	0	45610	2462	0.0581399	0.0335671	0.0832643	0.169076	0.0764779	0	0	0	0	0	0	0	0	0
ecm1	anxiety	yes	no	minimal	44164	1938	-0.0432307	0.0665846	0.516171	0.740601	0.389318	0	0	0	0	0	0	0	45610	2462	-0.00892296	0.0582493	0.878252	0.919833	0.489984	0	0	0	0	0	0	0	0	0
ecscr	anxiety	yes	no	minimal	44164	1938	-0.0150572	0.0485935	0.756668	0.886269	0.462093	0	0	0	0	0	0	0	45610	2462	-0.0269107	0.0423749	0.525388	0.666145	0.33351	0	0	0	0	0	0	0	0	0
eda2r	anxiety	yes	no	minimal	44164	1938	0.0910255	0.0567792	0.108902	0.305643	0.172228	0	0	0	0	0	0	0	45610	2462	0.306442	0.0490446	4.15104e-10	2.75478e-08	7.67666e-09	1	1	1	1	1	1	1	3	3
edar	anxiety	yes	no	minimal	44164	1938	-0.0218522	0.0229024	0.340009	0.588865	0.265311	0	0	0	0	0	0	0	45610	2462	-0.00181185	0.0199264	0.927551	0.951153	0.568685	0	0	0	0	0	0	0	0	0
eddm3b	anxiety	yes	no	minimal	44164	1938	0.0607625	0.0483871	0.209204	0.448186	0.225001	0	0	0	0	0	0	0	45610	2462	0.00883441	0.0428201	0.836545	0.895094	0.479418	0	0	0	0	0	0	0	0	0
edem2	anxiety	yes	no	minimal	44164	1938	-0.049447	0.0649277	0.446317	0.689547	0.361862	0	0	0	0	0	0	0	45610	2462	-0.019017	0.0557085	0.732827	0.820954	0.427939	0	0	0	0	0	0	0	0	0
edf1	anxiety	yes	no	minimal	44164	1938	0.000234886	0.0350534	0.994654	0.99636	0.554557	0	0	0	0	0	0	0	45610	2462	0.0531856	0.028937	0.0660652	0.141326	0.0643131	0	0	0	0	0	0	0	0	0
edil3	anxiety	yes	no	minimal	44164	1938	0.12568	0.0568383	0.0270228	0.131511	0.0802419	0	0	0	0	0	0	0	45610	2462	0.136977	0.0494816	0.00563595	0.0225385	0.0123989	0	1	0	1	0	1	0	0	0
edn1	anxiety	yes	no	minimal	44164	1938	0.33565	0.0826408	4.87473e-05	0.00153056	0.00114384	0	1	0	1	0	1	0	45610	2462	0.355745	0.0718061	7.26116e-07	1.68275e-05	1.3923e-05	1	1	1	1	1	1	1	3	3
ednrb	anxiety	yes	no	minimal	44164	1938	0.0192885	0.0543337	0.722589	0.867951	0.452442	0	0	0	0	0	0	0	45610	2462	0.0919211	0.0446212	0.0393952	0.094326	0.0455415	0	0	0	1	0	1	0	0	0
eef1d	anxiety	yes	no	minimal	44164	1938	0.0673007	0.0253431	0.00791706	0.0582313	0.0169799	0	0	0	1	0	1	0	45610	2462	0.0677495	0.0220451	0.0021176	0.0106794	0.00317327	0	1	0	1	0	1	0	0	0
efcab14	anxiety	yes	no	minimal	44164	1938	0.235593	0.0833549	0.00470767	0.0405498	0.038065	0	1	0	1	0	1	0	45610	2462	0.254373	0.0710263	0.000341774	0.00267555	0.00248945	0	1	0	1	0	1	0	0	0
efcab2	anxiety	yes	no	minimal	44164	1938	0.0535181	0.0698295	0.443432	0.68816	0.365791	0	0	0	0	0	0	0	45610	2462	0.151728	0.0594859	0.0107523	0.0362966	0.024442	0	1	0	1	0	1	0	0	0
efemp1	anxiety	yes	no	minimal	44164	1938	0.0381277	0.06758	0.572627	0.776985	0.409739	0	0	0	0	0	0	0	45610	2462	0.154918	0.0583299	0.00790998	0.0288354	0.0193984	0	1	0	1	0	1	0	0	0
efhd1	anxiety	yes	no	minimal	44164	1938	-0.0103277	0.0697009	0.882207	0.95268	0.506582	0	0	0	0	0	0	0	45610	2462	0.0891375	0.0588602	0.129926	0.237858	0.126959	0	0	0	0	0	0	0	0	0
efna1	anxiety	yes	no	minimal	44164	1938	0.39027	0.074654	1.71617e-07	1.728e-05	7.12245e-06	1	1	1	1	1	1	1	45610	2462	0.333455	0.0651952	3.14207e-07	8.0481e-06	5.44119e-06	1	1	1	1	1	1	1	2	2
efna4	anxiety	yes	no	minimal	44164	1938	0.281533	0.067889	3.36929e-05	0.00115745	0.000624138	0	1	0	1	1	1	1	45610	2462	0.347869	0.0581226	2.16272e-09	1.16947e-07	4.97336e-08	1	1	1	1	1	1	1	2	3
efnb2	anxiety	yes	no	minimal	44164	1938	0.0271217	0.0413218	0.511598	0.738884	0.360492	0	0	0	0	0	0	0	45610	2462	-0.025052	0.0377614	0.507056	0.649672	0.327824	0	0	0	0	0	0	0	0	0
egf	anxiety	yes	no	minimal	44164	1938	0.00416104	0.0204546	0.8388	0.937351	0.516854	0	0	0	0	0	0	0	45610	2462	0.0324437	0.0178018	0.0683799	0.144898	0.0819063	0	0	0	0	0	0	0	0	0
egfl7	anxiety	yes	no	minimal	44164	1938	0.00812231	0.0529148	0.878006	0.95268	0.504836	0	0	0	0	0	0	0	45610	2462	0.0831245	0.0453047	0.0665375	0.141921	0.0681593	0	0	0	0	0	0	0	0	0
egflam	anxiety	yes	no	minimal	44164	1938	-0.0483145	0.0799957	0.545868	0.760794	0.409507	0	0	0	0	0	0	0	45610	2462	0.0339897	0.068127	0.617837	0.736109	0.382271	0	0	0	0	0	0	0	0	0
egfr	anxiety	yes	no	minimal	44164	1938	-0.199682	0.127529	0.117401	0.31949	0.261159	0	0	0	0	0	0	0	45610	2462	-0.565869	0.110331	2.91535e-07	7.60074e-06	2.06095e-05	1	1	1	1	1	1	1	3	3
egln1	anxiety	yes	no	minimal	44164	1938	0.000517454	0.0386506	0.989318	0.996215	0.549262	0	0	0	0	0	0	0	45610	2462	0.0939669	0.0314081	0.00277338	0.0131679	0.00426526	0	1	0	1	0	1	0	0	0
ehbp1	anxiety	yes	no	minimal	44164	1938	0.10744	0.0313185	0.000602302	0.00991618	0.00323756	0	1	0	1	0	1	0	45610	2462	0.087973	0.0273979	0.00132305	0.00769583	0.002086	0	1	0	1	0	1	0	0	0
ehd3	anxiety	yes	no	minimal	44164	1938	0.0228651	0.0212712	0.282404	0.534495	0.233477	0	0	0	0	0	0	0	45610	2462	0.0278852	0.0184232	0.13013	0.238083	0.137559	0	0	0	0	0	0	0	0	0
eif1ax	anxiety	yes	no	minimal	44164	1938	-0.0490138	0.045759	0.284111	0.535239	0.261219	0	0	0	0	0	0	0	45610	2462	0.0362086	0.0375672	0.335128	0.4804	0.23633	0	0	0	0	0	0	0	0	0
eif2ak2	anxiety	yes	no	minimal	44164	1938	0.0386725	0.0219246	0.0777515	0.253104	0.0870945	0	0	0	0	0	0	0	45610	2462	0.0559006	0.0190214	0.00329464	0.0148691	0.00510566	0	1	0	1	0	1	0	0	0
eif2ak3	anxiety	yes	no	minimal	44164	1938	0.104248	0.0350265	0.0029179	0.0292792	0.0118327	0	1	0	1	0	1	0	45610	2462	0.0763945	0.0311635	0.0142297	0.0436351	0.0170036	0	1	0	1	0	1	0	0	0
eif2s2	anxiety	yes	no	minimal	44164	1938	-0.0265265	0.0588312	0.652068	0.83037	0.430674	0	0	0	0	0	0	0	45610	2462	0.105545	0.0482689	0.0287708	0.0755492	0.0383982	0	0	0	1	0	1	0	0	0
eif4b	anxiety	yes	no	minimal	44164	1938	0.0186747	0.0361959	0.6059	0.803274	0.396668	0	0	0	0	0	0	0	45610	2462	0.0601778	0.0315282	0.056301	0.124734	0.0552293	0	0	0	0	0	0	0	0	0
eif4e	anxiety	yes	no	minimal	44164	1938	-0.00018571	0.0271735	0.994547	0.99636	0.565533	0	0	0	0	0	0	0	45610	2462	0.0588478	0.0234996	0.0122727	0.039424	0.0154633	0	1	0	1	0	1	0	0	0
eif4ebp1	anxiety	yes	no	minimal	44164	1938	-0.0171193	0.0322066	0.59504	0.793749	0.39045	0	0	0	0	0	0	0	45610	2462	0.100007	0.0273928	0.000261364	0.00219938	0.000512185	0	1	0	1	1	1	1	3	0
eif4g1	anxiety	yes	no	minimal	44164	1938	0.0403086	0.0206785	0.0512594	0.2014	0.0625007	0	0	0	0	0	0	0	45610	2462	0.0724179	0.0180341	5.92896e-05	0.000681597	0.000120886	0	1	1	1	1	1	1	3	0
eif4g3	anxiety	yes	no	minimal	44164	1938	0.0867107	0.0351709	0.0136856	0.0858124	0.0344769	0	0	0	1	0	1	0	45610	2462	0.0935637	0.0305548	0.00219745	0.0110061	0.00343859	0	1	0	1	0	1	0	0	0
eif5	anxiety	yes	no	minimal	44164	1938	0.00949587	0.0555222	0.864202	0.947568	0.500317	0	0	0	0	0	0	0	45610	2462	0.0665116	0.0467842	0.155123	0.270336	0.130782	0	0	0	0	0	0	0	0	0
eif5a	anxiety	yes	no	minimal	44164	1938	-0.0143328	0.0719575	0.842118	0.938038	0.495174	0	0	0	0	0	0	0	45610	2462	-0.0100927	0.0627696	0.872259	0.917506	0.486702	0	0	0	0	0	0	0	0	0
elac1	anxiety	yes	no	minimal	44164	1938	0.010228	0.0284595	0.719306	0.866016	0.447039	0	0	0	0	0	0	0	45610	2462	0.0413647	0.0247585	0.0947763	0.187371	0.0923547	0	0	0	0	0	0	0	0	0
elavl4	anxiety	yes	no	minimal	44164	1938	-0.0479051	0.0301442	0.112016	0.311216	0.12408	0	0	0	0	0	0	0	45610	2462	0.0444972	0.0244898	0.0692219	0.146363	0.0708037	0	0	0	0	0	0	0	0	0
eln	anxiety	yes	no	minimal	44164	1938	0.288077	0.0667847	1.60672e-05	0.000711817	0.000322696	0	1	1	1	1	1	1	45610	2462	0.211854	0.0584195	0.000287366	0.00235045	0.00171594	0	1	0	1	0	1	0	1	0
eloa	anxiety	yes	no	minimal	44164	1938	-0.0647339	0.039687	0.102867	0.296703	0.135392	0	0	0	0	0	0	0	45610	2462	0.0519817	0.0316423	0.100426	0.195443	0.0901769	0	0	0	0	0	0	0	0	0
elob	anxiety	yes	no	minimal	44164	1938	0.0274795	0.061546	0.655245	0.830529	0.433463	0	0	0	0	0	0	0	45610	2462	0.0935246	0.0513892	0.0687701	0.145619	0.0751404	0	0	0	0	0	0	0	0	0
enah	anxiety	yes	no	minimal	44164	1938	0.0283473	0.0441626	0.520948	0.744212	0.367705	0	0	0	0	0	0	0	45610	2462	0.156236	0.037346	2.87101e-05	0.000374256	0.000146487	0	1	1	1	1	1	1	3	0
endou	anxiety	yes	no	minimal	44164	1938	0.0369213	0.0492944	0.453859	0.695837	0.345959	0	0	0	0	0	0	0	45610	2462	-0.0993804	0.0436025	0.0226529	0.0622261	0.0295516	0	0	0	1	0	1	0	0	0
eng	anxiety	yes	no	minimal	44164	1938	0.0702303	0.120964	0.561518	0.769781	0.433519	0	0	0	0	0	0	0	45610	2462	0.0734946	0.105168	0.484658	0.629257	0.355699	0	0	0	0	0	0	0	0	0
eno1	anxiety	yes	no	minimal	44164	1938	0.000890002	0.0266149	0.973324	0.990281	0.557847	0	0	0	0	0	0	0	45610	2462	0.0482676	0.0231868	0.037371	0.0910119	0.0422274	0	0	0	1	0	1	0	0	0
eno2	anxiety	yes	no	minimal	44164	1938	0.00825535	0.0317201	0.794666	0.912117	0.476809	0	0	0	0	0	0	0	45610	2462	0.0598809	0.0275408	0.0296857	0.0771881	0.0324273	0	0	0	1	0	1	0	0	0
eno3	anxiety	yes	no	minimal	44164	1938	-0.000222852	0.0403756	0.995596	0.99641	0.550298	0	0	0	0	0	0	0	45610	2462	-0.0179986	0.0353404	0.610546	0.731253	0.382473	0	0	0	0	0	0	0	0	0
enoph1	anxiety	yes	no	minimal	44164	1938	-0.101284	0.0484298	0.0364957	0.161221	0.0844631	0	0	0	0	0	0	0	45610	2462	-0.0294371	0.0393566	0.454486	0.601859	0.299401	0	0	0	0	0	0	0	0	0
enox2	anxiety	yes	no	minimal	44164	1938	0.0310107	0.0858845	0.718044	0.866016	0.463409	0	0	0	0	0	0	0	45610	2462	0.151306	0.0730269	0.0382724	0.0925128	0.069083	0	0	0	0	0	0	0	0	0
enpep	anxiety	yes	no	minimal	44164	1938	-0.129623	0.0613914	0.0347364	0.156287	0.0982581	0	0	0	0	0	0	0	45610	2462	0.0620648	0.0446444	0.164467	0.283832	0.135271	0	0	0	0	0	0	0	0	0
enpp2	anxiety	yes	no	minimal	44164	1938	0.0300992	0.0768522	0.695316	0.853373	0.453729	0	0	0	0	0	0	0	45610	2462	0.0864791	0.0665341	0.193679	0.321149	0.176334	0	0	0	0	0	0	0	0	0
enpp5	anxiety	yes	no	minimal	44164	1938	-0.122642	0.0459845	0.00765234	0.0567128	0.0301373	0	0	0	1	0	1	0	45610	2462	-0.114498	0.0398109	0.00402681	0.0174975	0.00730465	0	1	0	1	0	1	0	0	0
enpp6	anxiety	yes	no	minimal	44164	1938	-0.0010677	0.0646055	0.986814	0.996215	0.537672	0	0	0	0	0	0	0	45610	2462	-0.0512158	0.0559956	0.36038	0.507138	0.254173	0	0	0	0	0	0	0	0	0
enpp7	anxiety	yes	no	minimal	44164	1938	0.0570051	0.0246747	0.0208737	0.111797	0.0337644	0	0	0	1	0	1	0	45610	2462	0.0853811	0.0214166	6.70034e-05	0.000743916	0.000132076	0	1	1	1	1	1	1	3	0
ensa	anxiety	yes	no	minimal	44164	1938	-0.0405402	0.047354	0.391938	0.642233	0.316086	0	0	0	0	0	0	0	45610	2462	0.0801541	0.0386177	0.0379332	0.0921075	0.0409328	0	0	0	1	0	1	0	0	0
entpd2	anxiety	yes	no	minimal	44164	1938	-0.00993624	0.0500523	0.842641	0.938038	0.492727	0	0	0	0	0	0	0	45610	2462	0.012551	0.0431623	0.771214	0.848191	0.44957	0	0	0	0	0	0	0	0	0
entpd5	anxiety	yes	no	minimal	44164	1938	0.111728	0.101204	0.269599	0.523076	0.324873	0	0	0	0	0	0	0	45610	2462	-0.00498859	0.0874455	0.954507	0.968291	0.51599	0	0	0	0	0	0	0	0	0
entpd6	anxiety	yes	no	minimal	44164	1938	-0.060343	0.0780004	0.439153	0.684638	0.371735	0	0	0	0	0	0	0	45610	2462	0.131126	0.0703185	0.0622177	0.134674	0.0898546	0	0	0	0	0	0	0	0	0
entr1	anxiety	yes	no	minimal	44164	1938	0.0131843	0.0400744	0.742159	0.878793	0.454094	0	0	0	0	0	0	0	45610	2462	0.0603492	0.0342034	0.0776612	0.160262	0.0720896	0	0	0	0	0	0	0	0	0
ep300	anxiety	yes	no	minimal	44164	1938	-0.10014	0.0832011	0.228748	0.472378	0.287768	0	0	0	0	0	0	0	45610	2462	-0.041426	0.0713743	0.561641	0.691641	0.360515	0	0	0	0	0	0	0	0	0
epb41l5	anxiety	yes	no	minimal	44164	1938	0.00219892	0.0385858	0.954555	0.985608	0.536176	0	0	0	0	0	0	0	45610	2462	-0.0467496	0.0349934	0.181564	0.305924	0.145284	0	0	0	0	0	0	0	0	0
epcam	anxiety	yes	no	minimal	44164	1938	0.0688667	0.0213517	0.00125819	0.0160948	0.00352913	0	1	0	1	0	1	0	45610	2462	0.0367246	0.0184908	0.0470225	0.108628	0.0580621	0	0	0	0	0	0	0	0	0
epgn	anxiety	yes	no	minimal	44164	1938	0.0232864	0.0499669	0.641189	0.822919	0.420615	0	0	0	0	0	0	0	45610	2462	-0.00685738	0.0449604	0.878776	0.920053	0.496481	0	0	0	0	0	0	0	0	0
epha1	anxiety	yes	no	minimal	44164	1938	0.203287	0.0617323	0.000991083	0.0134728	0.00896308	0	1	0	1	0	1	0	45610	2462	0.242871	0.0538417	6.45769e-06	0.000108997	6.21669e-05	0	1	1	1	1	1	1	3	0
epha10	anxiety	yes	no	minimal	44164	1938	0.0330487	0.0323117	0.306397	0.556739	0.249503	0	0	0	0	0	0	0	45610	2462	0.00391571	0.0285854	0.891044	0.927245	0.525683	0	0	0	0	0	0	0	0	0
epha2	anxiety	yes	no	minimal	44164	1938	0.151127	0.0691755	0.0289113	0.138622	0.0969402	0	0	0	0	0	0	0	45610	2462	0.312326	0.0579873	7.19964e-08	2.2851e-06	1.16344e-06	1	1	1	1	1	1	1	3	3
epha4	anxiety	yes	no	minimal	44164	1938	0.0777836	0.0876465	0.374826	0.623998	0.356222	0	0	0	0	0	0	0	45610	2462	-0.0832185	0.0758581	0.272629	0.413977	0.231836	0	0	0	0	0	0	0	0	0
ephb4	anxiety	yes	no	minimal	44164	1938	0.219679	0.0841874	0.00907003	0.0631916	0.0582417	0	0	0	0	0	0	0	45610	2462	0.322327	0.0725371	8.84597e-06	0.000138872	0.00012211	0	1	1	1	1	1	1	3	0
ephb6	anxiety	yes	no	minimal	44164	1938	0.0989736	0.0680321	0.145722	0.362835	0.218024	0	0	0	0	0	0	0	45610	2462	0.19746	0.0587344	0.000774059	0.00504521	0.00372983	0	1	0	1	0	1	0	0	0
ephx2	anxiety	yes	no	minimal	44164	1938	0.0315331	0.0338936	0.352186	0.603049	0.275899	0	0	0	0	0	0	0	45610	2462	-0.0194317	0.0304852	0.523856	0.665358	0.348057	0	0	0	0	0	0	0	0	0
epn1	anxiety	yes	no	minimal	44164	1938	-0.0906625	0.0599475	0.130441	0.341297	0.194359	0	0	0	0	0	0	0	45610	2462	0.0643846	0.0471483	0.172072	0.293659	0.141736	0	0	0	0	0	0	0	0	0
epo	anxiety	yes	no	minimal	44164	1938	-0.00330852	0.0276869	0.904881	0.963974	0.527491	0	0	0	0	0	0	0	45610	2462	0.0588191	0.0232471	0.0114007	0.0375733	0.0145245	0	1	0	1	0	1	0	0	0
eppk1	anxiety	yes	no	minimal	44164	1938	0.048066	0.0326829	0.141378	0.358043	0.149897	0	0	0	0	0	0	0	45610	2462	0.060666	0.0284336	0.0328752	0.0829155	0.0352258	0	0	0	1	0	1	0	0	0
eps8l2	anxiety	yes	no	minimal	44164	1938	0.199467	0.0671456	0.00297157	0.0295245	0.0221934	0	1	0	1	0	1	0	45610	2462	0.145777	0.0588288	0.0132128	0.0414622	0.0276831	0	1	0	1	0	1	0	0	0
erbb2	anxiety	yes	no	minimal	44164	1938	0.1343	0.0830423	0.105824	0.300424	0.207118	0	0	0	0	0	0	0	45610	2462	0.218132	0.0725519	0.00264221	0.0126272	0.011966	0	1	0	1	0	1	0	0	0
erbb3	anxiety	yes	no	minimal	44164	1938	0.233433	0.108171	0.0309273	0.145189	0.13911	0	0	0	0	0	0	0	45610	2462	0.215383	0.094114	0.0221066	0.0610703	0.0644623	0	0	0	0	0	0	0	0	0
erbb4	anxiety	yes	no	minimal	44164	1938	-0.161155	0.0859512	0.0607977	0.22026	0.164133	0	0	0	0	0	0	0	45610	2462	-0.0545401	0.0753982	0.469458	0.616098	0.324142	0	0	0	0	0	0	0	0	0
erbin	anxiety	yes	no	minimal	44164	1938	0.0546634	0.0203587	0.00725267	0.0547123	0.0132233	0	0	0	1	0	1	0	45610	2462	0.0561374	0.0176955	0.00151181	0.00834057	0.00257354	0	1	0	1	0	1	0	0	0
erc2	anxiety	yes	no	minimal	44164	1938	0.0563679	0.0310472	0.0694389	0.237426	0.0911395	0	0	0	0	0	0	0	45610	2462	-0.00441207	0.0287204	0.877908	0.919833	0.51959	0	0	0	0	0	0	0	0	0
ercc1	anxiety	yes	no	minimal	44164	1938	-0.0232868	0.0764607	0.760702	0.889568	0.472662	0	0	0	0	0	0	0	45610	2462	0.0312178	0.0639032	0.625183	0.740908	0.383188	0	0	0	0	0	0	0	0	0
ereg	anxiety	yes	no	minimal	44164	1938	-0.00133789	0.0265155	0.959758	0.986408	0.552419	0	0	0	0	0	0	0	45610	2462	0.0432282	0.0225966	0.0557425	0.123778	0.060741	0	0	0	0	0	0	0	0	0
eri1	anxiety	yes	no	minimal	44164	1938	-0.0247169	0.072893	0.734546	0.875516	0.463894	0	0	0	0	0	0	0	45610	2462	0.110499	0.0604521	0.0675685	0.1437	0.0835678	0	0	0	0	0	0	0	0	0
ermap	anxiety	yes	no	minimal	44164	1938	0.0390766	0.054026	0.4695	0.705319	0.358479	0	0	0	0	0	0	0	45610	2462	0.0722948	0.0470121	0.1241	0.229204	0.110691	0	0	0	0	0	0	0	0	0
ern1	anxiety	yes	no	minimal	44164	1938	-0.000318025	0.0636199	0.996012	0.99641	0.540639	0	0	0	0	0	0	0	45610	2462	0.0639289	0.0543889	0.239833	0.37631	0.188303	0	0	0	0	0	0	0	0	0
erp29	anxiety	yes	no	minimal	44164	1938	0.0227318	0.020853	0.27567	0.52784	0.23004	0	0	0	0	0	0	0	45610	2462	0.0459146	0.0181141	0.0112528	0.0372966	0.0163194	0	1	0	1	0	1	0	0	0
erp44	anxiety	yes	no	minimal	44164	1938	0.137255	0.080079	0.0865305	0.270814	0.185681	0	0	0	0	0	0	0	45610	2462	0.133204	0.069786	0.056295	0.124734	0.0839281	0	0	0	0	0	0	0	0	0
ervv_1	anxiety	yes	no	minimal	44164	1938	-0.075675	0.0555422	0.173048	0.40295	0.216161	0	0	0	0	0	0	0	45610	2462	0.00522302	0.0464349	0.910442	0.940393	0.509322	0	0	0	0	0	0	0	0	0
esam	anxiety	yes	no	minimal	44164	1938	0.126023	0.0664157	0.0577635	0.214636	0.136466	0	0	0	0	0	0	0	45610	2462	0.168458	0.0574199	0.00334849	0.0149963	0.0105098	0	1	0	1	0	1	0	0	0
esm1	anxiety	yes	no	minimal	44164	1938	-0.214396	0.0599153	0.000345804	0.00651451	0.00375163	0	1	0	1	0	1	0	45610	2462	-0.111148	0.0523959	0.0338949	0.084448	0.0463917	0	0	0	1	0	1	0	0	0
espl1	anxiety	yes	no	minimal	44164	1938	-0.0618256	0.0468132	0.186605	0.41909	0.208268	0	0	0	0	0	0	0	45610	2462	0.0395864	0.0370299	0.285052	0.428827	0.207979	0	0	0	0	0	0	0	0	0
esr1	anxiety	yes	no	minimal	44164	1938	0.0537472	0.0410556	0.19049	0.424909	0.198987	0	0	0	0	0	0	0	45610	2462	0.0185914	0.0368909	0.614291	0.733932	0.382136	0	0	0	0	0	0	0	0	0
esyt2	anxiety	yes	no	minimal	44164	1938	0.0338639	0.0291809	0.245853	0.495783	0.211087	0	0	0	0	0	0	0	45610	2462	0.0644172	0.0252817	0.010835	0.0363912	0.0135012	0	1	0	1	0	1	0	0	0
evi2b	anxiety	yes	no	minimal	44164	1938	-0.039987	0.064067	0.532533	0.751933	0.392935	0	0	0	0	0	0	0	45610	2462	0.0158716	0.0531408	0.765191	0.84411	0.442369	0	0	0	0	0	0	0	0	0
evi5	anxiety	yes	no	minimal	44164	1938	0.0249598	0.0272651	0.359956	0.61004	0.274316	0	0	0	0	0	0	0	45610	2462	0.0659985	0.0235269	0.00502804	0.0206206	0.0068705	0	1	0	1	0	1	0	0	0
evpl	anxiety	yes	no	minimal	44164	1938	-0.121871	0.076978	0.113378	0.314102	0.20586	0	0	0	0	0	0	0	45610	2462	0.0543112	0.0625162	0.384982	0.534545	0.272479	0	0	0	0	0	0	0	0	0
exosc10	anxiety	yes	no	minimal	44164	1938	-0.0137653	0.0415524	0.740437	0.877426	0.453776	0	0	0	0	0	0	0	45610	2462	0.00062878	0.0358084	0.98599	0.989378	0.553935	0	0	0	0	0	0	0	0	0
extl1	anxiety	yes	no	minimal	44164	1938	-0.123772	0.0554306	0.025554	0.126257	0.0761243	0	0	0	0	0	0	0	45610	2462	-0.113115	0.048122	0.0187443	0.0538185	0.028151	0	0	0	1	0	1	0	0	0
ezr	anxiety	yes	no	minimal	44164	1938	0.257587	0.0822818	0.00174481	0.0201377	0.0189314	0	1	0	1	0	1	0	45610	2462	0.191256	0.0721353	0.00801721	0.0291172	0.0253763	0	1	0	1	0	1	0	0	0
f10	anxiety	yes	no	minimal	44164	1938	0.38789	0.0810757	1.71585e-06	0.000111339	6.35275e-05	1	1	1	1	1	1	1	45610	2462	0.105455	0.0778191	0.175375	0.29802	0.180202	0	0	0	0	0	0	0	1	1
f11	anxiety	yes	no	minimal	44164	1938	0.120687	0.0742404	0.104029	0.297516	0.194328	0	0	0	0	0	0	0	45610	2462	-0.052814	0.0713923	0.459439	0.606767	0.315951	0	0	0	0	0	0	0	0	0
f11r	anxiety	yes	no	minimal	44164	1938	0.122997	0.036576	0.000771633	0.0114958	0.00453705	0	1	0	1	0	1	0	45610	2462	0.104527	0.0319402	0.00106571	0.00656513	0.00196204	0	1	0	1	0	1	0	0	0
f12	anxiety	yes	no	minimal	44164	1938	0.0790719	0.0580062	0.172831	0.402897	0.220302	0	0	0	0	0	0	0	45610	2462	0.196466	0.0514405	0.000133837	0.00131143	0.000799965	0	1	0	1	1	1	1	3	0
f13b	anxiety	yes	no	minimal	44164	1938	0.254213	0.0959655	0.00807289	0.0591644	0.0615963	0	0	0	0	0	0	0	45610	2462	-0.0473359	0.0822204	0.564804	0.693828	0.369783	0	0	0	0	0	0	0	0	0
f2	anxiety	yes	no	minimal	44164	1938	0.36566	0.163005	0.0248815	0.124136	0.171921	0	0	0	0	0	0	0	45610	2462	0.246353	0.141424	0.0815174	0.166339	0.180424	0	0	0	0	0	0	0	0	0
f2r	anxiety	yes	no	minimal	44164	1938	0.0563889	0.0364474	0.121831	0.32818	0.143304	0	0	0	0	0	0	0	45610	2462	0.103585	0.0317467	0.00110295	0.00673045	0.00200457	0	1	0	1	0	1	0	0	0
f3	anxiety	yes	no	minimal	44164	1938	0.0934487	0.0761592	0.219816	0.460446	0.2747	0	0	0	0	0	0	0	45610	2462	0.107965	0.0662159	0.102996	0.199435	0.117438	0	0	0	0	0	0	0	0	0
f7	anxiety	yes	no	minimal	44164	1938	0.327638	0.069156	2.16187e-06	0.000137232	5.90124e-05	1	1	1	1	1	1	1	45610	2462	0.0984264	0.0597087	0.0992618	0.193746	0.106867	0	0	0	0	0	0	0	1	1
f9	anxiety	yes	no	minimal	44164	1938	0.309487	0.109465	0.00469478	0.0405498	0.0511444	0	1	0	0	0	1	0	45610	2462	0.349641	0.0951166	0.000236995	0.0020294	0.00297893	0	1	0	1	0	1	0	0	0
fabp1	anxiety	yes	no	minimal	44164	1938	0.0868632	0.0214781	5.24861e-05	0.00155837	0.000295541	0	1	0	1	1	1	1	45610	2462	0.0750625	0.0186792	5.85649e-05	0.00067861	0.000118077	0	1	1	1	1	1	1	2	0
fabp2	anxiety	yes	no	minimal	44164	1938	0.0576541	0.0269273	0.0322656	0.149145	0.0490883	0	0	0	1	0	1	0	45610	2462	0.0146063	0.0236378	0.536628	0.672144	0.374781	0	0	0	0	0	0	0	0	0
fabp3	anxiety	yes	no	minimal	44164	1938	0.054592	0.0445458	0.220378	0.461275	0.223971	0	0	0	0	0	0	0	45610	2462	0.179217	0.0370737	1.33758e-06	2.77001e-05	1.11303e-05	1	1	1	1	1	1	1	3	3
fabp4	anxiety	yes	no	minimal	44164	1938	0.187475	0.0333575	1.90768e-08	3.48151e-06	3.2129e-07	1	1	1	1	1	1	1	45610	2462	0.168246	0.0289903	6.49264e-09	2.96227e-07	7.31713e-08	1	1	1	1	1	1	1	2	2
fabp5	anxiety	yes	no	minimal	44164	1938	0.0520951	0.0295937	0.0783497	0.253638	0.0963852	0	0	0	0	0	0	0	45610	2462	0.109557	0.025548	1.80049e-05	0.000257717	4.74452e-05	0	1	1	1	1	1	1	3	0
fabp6	anxiety	yes	no	minimal	44164	1938	0.041429	0.0384443	0.281197	0.533524	0.245963	0	0	0	0	0	0	0	45610	2462	-0.0257448	0.0337368	0.445399	0.591435	0.300928	0	0	0	0	0	0	0	0	0
fabp9	anxiety	yes	no	minimal	44164	1938	0.0821336	0.0373537	0.0278918	0.135272	0.0578462	0	0	0	0	0	0	0	45610	2462	-0.0613111	0.0330371	0.0634781	0.136794	0.0609399	0	0	0	0	0	0	0	0	0
fadd	anxiety	yes	no	minimal	44164	1938	0.0145272	0.0277173	0.600197	0.798803	0.393874	0	0	0	0	0	0	0	45610	2462	0.0598833	0.0240474	0.0127663	0.040388	0.0158903	0	1	0	1	0	1	0	0	0
fam13a	anxiety	yes	no	minimal	44164	1938	0.0692285	0.0349546	0.0476446	0.191102	0.0770957	0	0	0	0	0	0	0	45610	2462	0.0707672	0.0305317	0.0204588	0.0574974	0.023183	0	0	0	1	0	1	0	0	0
fam171a2	anxiety	yes	no	minimal	44164	1938	-0.00734954	0.0151098	0.626677	0.816418	0.448431	0	0	0	0	0	0	0	45610	2462	-0.0105599	0.013179	0.422976	0.571008	0.378086	0	0	0	0	0	0	0	0	0
fam171b	anxiety	yes	no	minimal	44164	1938	0.0665277	0.0871903	0.445453	0.688983	0.381255	0	0	0	0	0	0	0	45610	2462	0.0132625	0.0773458	0.863854	0.913399	0.48321	0	0	0	0	0	0	0	0	0
fam172a	anxiety	yes	no	minimal	44164	1938	0.0162048	0.0394985	0.681612	0.847661	0.4298	0	0	0	0	0	0	0	45610	2462	0.0502433	0.0343196	0.143199	0.255744	0.119815	0	0	0	0	0	0	0	0	0
fam20a	anxiety	yes	no	minimal	44164	1938	0.193287	0.0805664	0.0164354	0.0952211	0.0795684	0	0	0	0	0	0	0	45610	2462	0.305052	0.0687002	8.98176e-06	0.00014025	0.000112483	0	1	1	1	1	1	1	3	0
fam3b	anxiety	yes	no	minimal	44164	1938	0.173808	0.0605257	0.00408354	0.0365856	0.0251007	0	1	0	1	0	1	0	45610	2462	0.186398	0.0530639	0.000443561	0.0032707	0.00214109	0	1	0	1	0	1	0	0	0
fam3c	anxiety	yes	no	minimal	44164	1938	0.21554	0.0712711	0.00249266	0.0259024	0.0208242	0	1	0	1	0	1	0	45610	2462	0.299576	0.0616392	1.17296e-06	2.56113e-05	1.57869e-05	1	1	1	1	1	1	1	3	3
fam3d	anxiety	yes	no	minimal	44164	1938	0.0228517	0.0286377	0.424894	0.670282	0.308639	0	0	0	0	0	0	0	45610	2462	0.0463283	0.0247243	0.0609583	0.132538	0.0631618	0	0	0	0	0	0	0	0	0
fap	anxiety	yes	no	minimal	44164	1938	-0.208149	0.0765275	0.00652969	0.05097	0.0432421	0	0	0	1	0	1	0	45610	2462	-0.383953	0.0665983	8.15544e-09	3.50204e-07	2.27956e-07	1	1	1	1	1	1	1	3	3
farsa	anxiety	yes	no	minimal	44164	1938	0.0163924	0.0347257	0.636887	0.821938	0.409398	0	0	0	0	0	0	0	45610	2462	0.0604557	0.0294287	0.0399455	0.0953727	0.041485	0	0	0	1	0	1	0	0	0
fas	anxiety	yes	no	minimal	44164	1938	0.111986	0.0594718	0.0596983	0.218376	0.129197	0	0	0	0	0	0	0	45610	2462	0.123702	0.0511121	0.0155116	0.0467492	0.0262541	0	1	0	1	0	1	0	0	0
faslg	anxiety	yes	no	minimal	44164	1938	0.00984109	0.055876	0.860197	0.946767	0.499027	0	0	0	0	0	0	0	45610	2462	-0.217064	0.0479745	6.05167e-06	0.000104561	5.32491e-05	0	1	1	1	1	1	1	3	0
fbln2	anxiety	yes	no	minimal	44164	1938	0.106034	0.0759102	0.162465	0.389489	0.240335	0	0	0	0	0	0	0	45610	2462	0.0175024	0.0663069	0.791811	0.862719	0.45382	0	0	0	0	0	0	0	0	0
fbn2	anxiety	yes	no	minimal	44164	1938	-0.0187276	0.041894	0.654858	0.830529	0.420302	0	0	0	0	0	0	0	45610	2462	0.0323551	0.0365924	0.376586	0.526388	0.26016	0	0	0	0	0	0	0	0	0
fbp1	anxiety	yes	no	minimal	44164	1938	0.0468993	0.0280762	0.0948347	0.283436	0.107484	0	0	0	0	0	0	0	45610	2462	0.0399913	0.0242659	0.0993428	0.193775	0.0969106	0	0	0	0	0	0	0	0	0
fcamr	anxiety	yes	no	minimal	44164	1938	0.0980858	0.0305564	0.00132738	0.0165639	0.00574771	0	1	0	1	0	1	0	45610	2462	0.0381068	0.0267282	0.153951	0.269023	0.135155	0	0	0	0	0	0	0	0	0
fcar	anxiety	yes	no	minimal	44164	1938	0.0502416	0.0443233	0.256993	0.509105	0.244081	0	0	0	0	0	0	0	45610	2462	0.0991372	0.0383088	0.00965798	0.0332955	0.0137795	0	1	0	1	0	1	0	0	0
fcer1a	anxiety	yes	no	minimal	44164	1938	0.18888	0.101947	0.0639225	0.227349	0.185238	0	0	0	0	0	0	0	45610	2462	0.11383	0.0881158	0.196419	0.324953	0.205732	0	0	0	0	0	0	0	0	0
fcer2	anxiety	yes	no	minimal	44164	1938	0.0554536	0.041352	0.179916	0.411721	0.192976	0	0	0	0	0	0	0	45610	2462	-0.0314215	0.0366742	0.39157	0.541376	0.268271	0	0	0	0	0	0	0	0	0
fcgr2a	anxiety	yes	no	minimal	44164	1938	0.026177	0.0358961	0.465852	0.702628	0.333904	0	0	0	0	0	0	0	45610	2462	-0.015675	0.0298634	0.599659	0.723854	0.387601	0	0	0	0	0	0	0	0	0
fcgr2b	anxiety	yes	no	minimal	44164	1938	-0.0116463	0.036922	0.752435	0.883748	0.457843	0	0	0	0	0	0	0	45610	2462	0.0780375	0.0314165	0.0129929	0.0409712	0.015758	0	1	0	1	0	1	0	0	0
fcgr3b	anxiety	yes	no	minimal	44164	1938	-0.0334221	0.0422666	0.429092	0.673629	0.325241	0	0	0	0	0	0	0	45610	2462	-0.00120216	0.0367891	0.973932	0.981664	0.547285	0	0	0	0	0	0	0	0	0
fcn1	anxiety	yes	no	minimal	44164	1938	0.0247063	0.0425452	0.561438	0.769781	0.382861	0	0	0	0	0	0	0	45610	2462	0.121919	0.0386227	0.00159576	0.008661	0.00346718	0	1	0	1	0	1	0	0	0
fcn2	anxiety	yes	no	minimal	44164	1938	0.20447	0.0528888	0.000110622	0.00271442	0.0012661	0	1	0	1	0	1	0	45610	2462	0.041199	0.0445747	0.355347	0.501504	0.245517	0	0	0	0	0	0	0	0	0
fcrl1	anxiety	yes	no	minimal	44164	1938	-0.0316313	0.0466417	0.49766	0.72731	0.360915	0	0	0	0	0	0	0	45610	2462	-0.0420234	0.040625	0.300939	0.444427	0.215697	0	0	0	0	0	0	0	0	0
fcrl2	anxiety	yes	no	minimal	44164	1938	0.00911142	0.0429389	0.831955	0.934233	0.48868	0	0	0	0	0	0	0	45610	2462	0.0144695	0.0371786	0.697137	0.797835	0.421399	0	0	0	0	0	0	0	0	0
fcrl3	anxiety	yes	no	minimal	44164	1938	0.0382027	0.0393808	0.332004	0.581206	0.274176	0	0	0	0	0	0	0	45610	2462	-0.0374813	0.0342733	0.274131	0.415392	0.203731	0	0	0	0	0	0	0	0	0
fcrl5	anxiety	yes	no	minimal	44164	1938	-0.0519951	0.0361848	0.150737	0.370126	0.163192	0	0	0	0	0	0	0	45610	2462	-0.0480075	0.0315042	0.127547	0.234639	0.11032	0	0	0	0	0	0	0	0	0
fcrl6	anxiety	yes	no	minimal	44164	1938	-0.0713034	0.0309304	0.0211505	0.11191	0.0408607	0	0	0	1	0	1	0	45610	2462	-0.0240347	0.0267799	0.369457	0.517666	0.273637	0	0	0	0	0	0	0	0	0
fcrlb	anxiety	yes	no	minimal	44164	1938	0.0783048	0.0340117	0.0213188	0.111962	0.0447454	0	0	0	1	0	1	0	45610	2462	0.0650567	0.0300976	0.0306552	0.0790793	0.0328938	0	0	0	1	0	1	0	0	0
fdx1	anxiety	yes	no	minimal	44164	1938	0.0252082	0.0385702	0.51339	0.739458	0.358277	0	0	0	0	0	0	0	45610	2462	0.057115	0.0325475	0.0792896	0.163161	0.0735924	0	0	0	0	0	0	0	0	0
fdx2	anxiety	yes	no	minimal	44164	1938	0.0640641	0.042277	0.129686	0.341156	0.160965	0	0	0	0	0	0	0	45610	2462	0.0220474	0.0377835	0.559544	0.690854	0.354167	0	0	0	0	0	0	0	0	0
fen1	anxiety	yes	no	minimal	44164	1938	0.00583362	0.0323476	0.856884	0.944546	0.502089	0	0	0	0	0	0	0	45610	2462	-0.00868574	0.0285558	0.761	0.840757	0.467474	0	0	0	0	0	0	0	0	0
fes	anxiety	yes	no	minimal	44164	1938	0.0803317	0.0436875	0.0659472	0.23092	0.110664	0	0	0	0	0	0	0	45610	2462	-0.0399829	0.0396564	0.313343	0.457709	0.222975	0	0	0	0	0	0	0	0	0
fetub	anxiety	yes	no	minimal	44164	1938	0.200104	0.0638158	0.0017147	0.0200277	0.0140921	0	1	0	1	0	1	0	45610	2462	0.133495	0.0552144	0.0156166	0.0468469	0.0287768	0	1	0	1	0	1	0	0	0
fga	anxiety	yes	no	minimal	44164	1938	0.161929	0.0794207	0.0414624	0.174664	0.129575	0	0	0	0	0	0	0	45610	2462	0.0778412	0.0691137	0.260049	0.399507	0.216722	0	0	0	0	0	0	0	0	0
fgd3	anxiety	yes	no	minimal	44164	1938	0.0252455	0.0301269	0.402047	0.649552	0.297632	0	0	0	0	0	0	0	45610	2462	0.0689745	0.0260655	0.00814023	0.0294177	0.0103829	0	1	0	1	0	1	0	0	0
fgf12	anxiety	yes	no	minimal	44164	1938	-0.0469209	0.0576623	0.415806	0.661664	0.341131	0	0	0	0	0	0	0	45610	2462	0.0222745	0.0455309	0.624688	0.740897	0.380181	0	0	0	0	0	0	0	0	0
fgf16	anxiety	yes	no	minimal	44164	1938	0.06743	0.0504321	0.181207	0.412384	0.211943	0	0	0	0	0	0	0	45610	2462	0.00293791	0.0458804	0.948943	0.965475	0.526596	0	0	0	0	0	0	0	0	0
fgf19	anxiety	yes	no	minimal	44164	1938	0.00624695	0.0276617	0.82133	0.929568	0.492215	0	0	0	0	0	0	0	45610	2462	0.015595	0.0240498	0.516695	0.658555	0.362964	0	0	0	0	0	0	0	0	0
fgf2	anxiety	yes	no	minimal	44164	1938	0.0657799	0.0310118	0.0339114	0.153999	0.0562941	0	0	0	0	0	0	0	45610	2462	0.0687886	0.0269305	0.0106401	0.035988	0.0131293	0	1	0	1	0	1	0	0	0
fgf20	anxiety	yes	no	minimal	44164	1938	0.040007	0.0557062	0.472648	0.707034	0.361757	0	0	0	0	0	0	0	45610	2462	0.0286775	0.0484318	0.55377	0.685754	0.345874	0	0	0	0	0	0	0	0	0
fgf21	anxiety	yes	no	minimal	44164	1938	0.0659218	0.0167274	8.11571e-05	0.00222289	0.000286003	0	1	0	1	1	1	1	45610	2462	0.0753008	0.0145488	2.27e-07	6.08111e-06	6.57182e-07	1	1	1	1	1	1	1	2	3
fgf23	anxiety	yes	no	minimal	44164	1938	0.10459	0.0332031	0.00163271	0.0193801	0.00732762	0	1	0	1	0	1	0	45610	2462	0.0924297	0.0296964	0.00185521	0.00971577	0.00292127	0	1	0	1	0	1	0	0	0
fgf3	anxiety	yes	no	minimal	44164	1938	0.0987006	0.0770272	0.200063	0.43723	0.264778	0	0	0	0	0	0	0	45610	2462	0.11647	0.066622	0.0804254	0.164606	0.10088	0	0	0	0	0	0	0	0	0
fgf5	anxiety	yes	no	minimal	44164	1938	0.109801	0.0636494	0.0845108	0.267648	0.161473	0	0	0	0	0	0	0	45610	2462	0.00773252	0.0559428	0.890065	0.926887	0.495614	0	0	0	0	0	0	0	0	0
fgf6	anxiety	yes	no	minimal	44164	1938	0.0210169	0.0585702	0.71972	0.866016	0.453444	0	0	0	0	0	0	0	45610	2462	0.0273142	0.0507277	0.590267	0.716368	0.363213	0	0	0	0	0	0	0	0	0
fgf7	anxiety	yes	no	minimal	44164	1938	-0.0120752	0.0316853	0.703131	0.857262	0.437974	0	0	0	0	0	0	0	45610	2462	-0.012829	0.0275309	0.641225	0.75499	0.41392	0	0	0	0	0	0	0	0	0
fgf9	anxiety	yes	no	minimal	44164	1938	-0.0142085	0.0612314	0.816503	0.926618	0.485712	0	0	0	0	0	0	0	45610	2462	-0.0545259	0.0526914	0.300755	0.444427	0.220247	0	0	0	0	0	0	0	0	0
fgfbp1	anxiety	yes	no	minimal	44164	1938	0.128083	0.0645158	0.0471106	0.18922	0.120257	0	0	0	0	0	0	0	45610	2462	-0.165499	0.0559696	0.00310702	0.0143099	0.00963574	0	1	0	1	0	1	0	0	0
fgfbp2	anxiety	yes	no	minimal	44164	1938	0.000687499	0.0480806	0.988592	0.996215	0.543364	0	0	0	0	0	0	0	45610	2462	-0.0784704	0.0422433	0.0632284	0.136659	0.0635015	0	0	0	0	0	0	0	0	0
fgfbp3	anxiety	yes	no	minimal	44164	1938	-0.155723	0.0663205	0.0188725	0.104767	0.0734702	0	0	0	0	0	0	0	45610	2462	0.00990104	0.0572211	0.862627	0.912965	0.483635	0	0	0	0	0	0	0	0	0
fgfr2	anxiety	yes	no	minimal	44164	1938	0.433303	0.0928631	3.07061e-06	0.000182983	0.000138665	1	1	1	1	1	1	1	45610	2462	0.39076	0.0804559	1.19286e-06	2.56113e-05	2.77893e-05	1	1	1	1	1	1	1	2	2
fgfr4	anxiety	yes	no	minimal	44164	1938	-0.0138847	0.0462351	0.763943	0.891929	0.463987	0	0	0	0	0	0	0	45610	2462	-0.0418497	0.0401959	0.297809	0.441422	0.214009	0	0	0	0	0	0	0	0	0
fgl1	anxiety	yes	no	minimal	44164	1938	0.0255904	0.0402627	0.525046	0.748531	0.365139	0	0	0	0	0	0	0	45610	2462	0.126414	0.0353207	0.000344858	0.00269247	0.000924032	0	1	0	1	1	1	1	3	0
fgr	anxiety	yes	no	minimal	44164	1938	-0.0247959	0.0361668	0.492966	0.723347	0.346675	0	0	0	0	0	0	0	45610	2462	0.0510086	0.0293339	0.0820533	0.167082	0.0771916	0	0	0	0	0	0	0	0	0
fh	anxiety	yes	no	minimal	44164	1938	-0.0106784	0.029697	0.719163	0.866016	0.445952	0	0	0	0	0	0	0	45610	2462	0.0330653	0.0244097	0.175546	0.29802	0.155588	0	0	0	0	0	0	0	0	0
fhip2a	anxiety	yes	no	minimal	44164	1938	-0.0533857	0.0531277	0.314965	0.564579	0.28955	0	0	0	0	0	0	0	45610	2462	-0.0548745	0.0461245	0.234163	0.369343	0.178428	0	0	0	0	0	0	0	0	0
fhit	anxiety	yes	no	minimal	44164	1938	-0.0190561	0.0283957	0.502163	0.7306	0.347031	0	0	0	0	0	0	0	45610	2462	0.0491823	0.0247757	0.0471333	0.108798	0.0503995	0	0	0	0	0	0	0	0	0
fis1	anxiety	yes	no	minimal	44164	1938	0.0236773	0.0271732	0.383564	0.632763	0.286958	0	0	0	0	0	0	0	45610	2462	0.0838653	0.0234673	0.000351963	0.00273333	0.000609943	0	1	0	1	1	1	1	3	0
fkbp14	anxiety	yes	no	minimal	44164	1938	0.0264351	0.0245637	0.281845	0.534407	0.230082	0	0	0	0	0	0	0	45610	2462	0.054819	0.0213106	0.0101	0.034373	0.0135132	0	1	0	1	0	1	0	0	0
fkbp1b	anxiety	yes	no	minimal	44164	1938	0.00344868	0.018906	0.855259	0.944141	0.529947	0	0	0	0	0	0	0	45610	2462	0.0358886	0.0163216	0.0278892	0.0738317	0.0394885	0	0	0	1	0	1	0	0	0
fkbp4	anxiety	yes	no	minimal	44164	1938	0.0390553	0.0472808	0.408788	0.655462	0.323544	0	0	0	0	0	0	0	45610	2462	0.172214	0.0412093	2.92767e-05	0.000378266	0.000174318	0	1	1	1	1	1	1	3	0
fkbp5	anxiety	yes	no	minimal	44164	1938	0.0410296	0.0222127	0.0647293	0.229659	0.0757642	0	0	0	0	0	0	0	45610	2462	0.0640577	0.0193487	0.000930644	0.00585664	0.00155792	0	1	0	1	0	1	0	0	0
fkbp7	anxiety	yes	no	minimal	44164	1938	0.045146	0.0437404	0.302009	0.552202	0.266716	0	0	0	0	0	0	0	45610	2462	0.0996361	0.036126	0.0058153	0.0230716	0.00876349	0	1	0	1	0	1	0	0	0
fkbpl	anxiety	yes	no	minimal	44164	1938	-0.017109	0.0411382	0.677491	0.846501	0.428902	0	0	0	0	0	0	0	45610	2462	0.0770495	0.0353383	0.0292322	0.0765544	0.0321162	0	0	0	1	0	1	0	0	0
fli1	anxiety	yes	no	minimal	44164	1938	0.0282211	0.019149	0.140545	0.356684	0.139339	0	0	0	0	0	0	0	45610	2462	0.0521412	0.0165481	0.00162776	0.00876951	0.00287651	0	1	0	1	0	1	0	0	0
flrt2	anxiety	yes	no	minimal	44164	1938	-0.0117008	0.0752491	0.876432	0.952011	0.505227	0	0	0	0	0	0	0	45610	2462	0.174445	0.0647013	0.0070143	0.0263262	0.0203535	0	1	0	1	0	1	0	0	0
flt1	anxiety	yes	no	minimal	44164	1938	-0.0152745	0.0955115	0.872941	0.950052	0.505554	0	0	0	0	0	0	0	45610	2462	0.126343	0.0807866	0.117839	0.220147	0.146313	0	0	0	0	0	0	0	0	0
flt3	anxiety	yes	no	minimal	44164	1938	-0.07915	0.0724953	0.274923	0.526756	0.298141	0	0	0	0	0	0	0	45610	2462	-0.154224	0.0637173	0.0155019	0.0467492	0.0337597	0	1	0	1	0	1	0	0	0
flt3lg	anxiety	yes	no	minimal	44164	1938	0.214431	0.0621285	0.00055765	0.00969248	0.00574177	0	1	0	1	0	1	0	45610	2462	0.172732	0.0544869	0.00152351	0.00836717	0.00557962	0	1	0	1	0	1	0	0	0
flt4	anxiety	yes	no	minimal	44164	1938	0.160167	0.0612642	0.00893919	0.0630494	0.0431573	0	0	0	1	0	1	0	45610	2462	0.181875	0.0533966	0.000658934	0.00443338	0.00291846	0	1	0	1	0	1	0	0	0
fmnl1	anxiety	yes	no	minimal	44164	1938	-0.0128383	0.0334753	0.701337	0.856505	0.436821	0	0	0	0	0	0	0	45610	2462	0.0330328	0.0274425	0.228702	0.364128	0.185537	0	0	0	0	0	0	0	0	0
fmr1	anxiety	yes	no	minimal	44164	1938	0.0071696	0.0610068	0.906447	0.96529	0.513784	0	0	0	0	0	0	0	45610	2462	0.130326	0.0526005	0.0132246	0.0414622	0.0242833	0	1	0	1	0	1	0	0	0
fn1	anxiety	yes	no	minimal	44164	1938	0.205874	0.0892049	0.0210058	0.111797	0.0990548	0	0	0	0	0	0	0	45610	2462	0.0418672	0.0780327	0.59159	0.717376	0.377643	0	0	0	0	0	0	0	0	0
fndc1	anxiety	yes	no	minimal	44164	1938	0.0854824	0.0518026	0.098911	0.28998	0.155265	0	0	0	0	0	0	0	45610	2462	0.0713032	0.0449325	0.112536	0.212415	0.101248	0	0	0	0	0	0	0	0	0
fnta	anxiety	yes	no	minimal	44164	1938	0.0104208	0.0681036	0.878387	0.95268	0.505389	0	0	0	0	0	0	0	45610	2462	0.137359	0.0558407	0.0138998	0.0428588	0.0269403	0	1	0	1	0	1	0	0	0
folh1	anxiety	yes	no	minimal	44164	1938	0.0442952	0.0213796	0.0382798	0.165889	0.0500037	0	0	0	0	0	0	0	45610	2462	0.0185145	0.0194682	0.341597	0.487518	0.284599	0	0	0	0	0	0	0	0	0
folr1	anxiety	yes	no	minimal	44164	1938	0.303319	0.0726799	3.00152e-05	0.00110912	0.000624121	0	1	0	1	1	1	1	45610	2462	0.286292	0.0633708	6.25056e-06	0.000106735	7.24525e-05	0	1	1	1	1	1	1	2	0
folr2	anxiety	yes	no	minimal	44164	1938	0.10254	0.070042	0.143201	0.360794	0.219154	0	0	0	0	0	0	0	45610	2462	0.258747	0.0604476	1.86458e-05	0.00026559	0.000178346	0	1	1	1	1	1	1	3	0
folr3	anxiety	yes	no	minimal	44164	1938	-0.0237536	0.0115889	0.0403954	0.172197	0.0615175	0	0	0	0	0	0	0	45610	2462	0.00602103	0.00950421	0.526399	0.66656	0.480746	0	0	0	0	0	0	0	0	0
fos	anxiety	yes	no	minimal	44164	1938	0.043492	0.0698813	0.533699	0.753214	0.398219	0	0	0	0	0	0	0	45610	2462	0.0564048	0.0600152	0.347299	0.493726	0.251286	0	0	0	0	0	0	0	0	0
fosb	anxiety	yes	no	minimal	44164	1938	0.0327406	0.0542025	0.545816	0.760794	0.388512	0	0	0	0	0	0	0	45610	2462	0.0878494	0.0446933	0.0493441	0.113008	0.054005	0	0	0	0	0	0	0	0	0
foxj3	anxiety	yes	no	minimal	44164	1938	0.0787098	0.0532241	0.139184	0.354021	0.189102	0	0	0	0	0	0	0	45610	2462	0.0939087	0.0464912	0.0433914	0.101851	0.0503088	0	0	0	0	0	0	0	0	0
foxo1	anxiety	yes	no	minimal	44164	1938	0.0552058	0.0246575	0.0251621	0.124955	0.0387316	0	0	0	1	0	1	0	45610	2462	0.068948	0.0214437	0.00130308	0.0075948	0.00204527	0	1	0	1	0	1	0	0	0
foxo3	anxiety	yes	no	minimal	44164	1938	0.025654	0.021829	0.239905	0.48851	0.205887	0	0	0	0	0	0	0	45610	2462	0.0557967	0.0186846	0.00282428	0.0133229	0.0044689	0	1	0	1	0	1	0	0	0
frmd4b	anxiety	yes	no	minimal	44164	1938	0.0996151	0.0331505	0.0026564	0.0273123	0.0104429	0	1	0	1	0	1	0	45610	2462	0.0753383	0.0294978	0.0106485	0.035988	0.0131319	0	1	0	1	0	1	0	0	0
frmd7	anxiety	yes	no	minimal	44164	1938	-0.188203	0.0760058	0.01328	0.0837529	0.0668447	0	0	0	0	0	0	0	45610	2462	0.0245189	0.0643956	0.703385	0.801882	0.416755	0	0	0	0	0	0	0	0	0
frzb	anxiety	yes	no	minimal	44164	1938	-0.0398409	0.0783625	0.611161	0.807267	0.42906	0	0	0	0	0	0	0	45610	2462	0.0805717	0.0697878	0.248285	0.385741	0.211263	0	0	0	0	0	0	0	0	0
fshb	anxiety	yes	no	minimal	44164	1938	0.0244211	0.0352127	0.487975	0.720004	0.343476	0	0	0	0	0	0	0	45610	2462	-0.0202033	0.0310769	0.515622	0.658049	0.342549	0	0	0	0	0	0	0	0	0
fst	anxiety	yes	no	minimal	44164	1938	0.0560143	0.0416936	0.179118	0.410334	0.193175	0	0	0	0	0	0	0	45610	2462	0.0928266	0.0361981	0.0103352	0.0350917	0.0139149	0	1	0	1	0	1	0	0	0
fstl1	anxiety	yes	no	minimal	44164	1938	0.0719064	0.107759	0.504588	0.732304	0.41227	0	0	0	0	0	0	0	45610	2462	0.305472	0.0917312	0.000868213	0.00552327	0.0073828	0	1	0	1	0	1	0	0	0
fstl3	anxiety	yes	no	minimal	44164	1938	0.247171	0.0620429	6.78013e-05	0.00192214	0.00100467	0	1	0	1	0	1	0	45610	2462	0.310033	0.0533139	6.05492e-09	2.80641e-07	1.05217e-07	1	1	1	1	1	1	1	3	3
ftcd	anxiety	yes	no	minimal	44164	1938	0.0317354	0.0267415	0.235327	0.483232	0.202459	0	0	0	0	0	0	0	45610	2462	0.0290826	0.0230123	0.206308	0.337112	0.181347	0	0	0	0	0	0	0	0	0
fuca1	anxiety	yes	no	minimal	44164	1938	-0.0124427	0.0252848	0.622646	0.814208	0.406995	0	0	0	0	0	0	0	45610	2462	-0.0358073	0.0216964	0.0988646	0.193229	0.101323	0	0	0	0	0	0	0	0	0
fuom	anxiety	yes	no	minimal	44164	1938	0.0886102	0.0368399	0.0161601	0.0941195	0.0402	0	0	0	1	0	1	0	45610	2462	0.0647395	0.0318877	0.0423325	0.0998472	0.0432772	0	0	0	1	0	1	0	0	0
furin	anxiety	yes	no	minimal	44164	1938	0.165513	0.0580293	0.00434127	0.0380676	0.0251827	0	1	0	1	0	1	0	45610	2462	0.213411	0.0503711	2.26747e-05	0.000309393	0.000176916	0	1	1	1	1	1	1	3	0
fus	anxiety	yes	no	minimal	44164	1938	-0.0197288	0.0532701	0.711118	0.86236	0.447929	0	0	0	0	0	0	0	45610	2462	0.139926	0.0445917	0.00170138	0.00908899	0.00451291	0	1	0	1	0	1	0	0	0
fut1	anxiety	yes	no	minimal	44164	1938	0.00179027	0.0391098	0.963489	0.986408	0.5392	0	0	0	0	0	0	0	45610	2462	-0.0182011	0.0344726	0.597509	0.722606	0.377436	0	0	0	0	0	0	0	0	0
fut3_fut5	anxiety	yes	no	minimal	44164	1938	0.0305198	0.0455641	0.502972	0.731106	0.361824	0	0	0	0	0	0	0	45610	2462	0.0746932	0.0396593	0.0596497	0.130275	0.0593026	0	0	0	0	0	0	0	0	0
fut8	anxiety	yes	no	minimal	44164	1938	0.00482282	0.0362138	0.894054	0.958541	0.514346	0	0	0	0	0	0	0	45610	2462	0.00735261	0.0313835	0.814765	0.879525	0.485537	0	0	0	0	0	0	0	0	0
fxn	anxiety	yes	no	minimal	44164	1938	-0.00955813	0.0285568	0.737847	0.877219	0.45507	0	0	0	0	0	0	0	45610	2462	0.0525744	0.0246539	0.0329659	0.0829831	0.0368298	0	0	0	1	0	1	0	0	0
fxyd5	anxiety	yes	no	minimal	44164	1938	0.0265042	0.0325187	0.415046	0.660815	0.30607	0	0	0	0	0	0	0	45610	2462	0.0850838	0.0278205	0.00222582	0.0111033	0.00330743	0	1	0	1	0	1	0	0	0
fyb1	anxiety	yes	no	minimal	44164	1938	0.0650889	0.0227825	0.004277	0.037617	0.00966495	0	1	0	1	0	1	0	45610	2462	0.0673984	0.0197994	0.000663931	0.00443955	0.0011252	0	1	0	1	0	1	0	0	0
fzd10	anxiety	yes	no	minimal	44164	1938	-0.0560907	0.0438014	0.200346	0.43723	0.210626	0	0	0	0	0	0	0	45610	2462	0.0204668	0.0352201	0.561166	0.691641	0.358281	0	0	0	0	0	0	0	0	0
fzd8	anxiety	yes	no	minimal	44164	1938	0.0709374	0.0552419	0.199099	0.436965	0.231708	0	0	0	0	0	0	0	45610	2462	0.107933	0.0467573	0.0209789	0.0587427	0.0296894	0	0	0	1	0	1	0	0	0
gabarap	anxiety	yes	no	minimal	44164	1938	0.0629348	0.0480886	0.190627	0.424909	0.213263	0	0	0	0	0	0	0	45610	2462	0.0153976	0.0430505	0.720596	0.811735	0.426413	0	0	0	0	0	0	0	0	0
gabarapl1	anxiety	yes	no	minimal	44164	1938	-0.0618657	0.0392251	0.11475	0.315211	0.143663	0	0	0	0	0	0	0	45610	2462	0.0163777	0.0318884	0.607535	0.729442	0.387044	0	0	0	0	0	0	0	0	0
gabra4	anxiety	yes	no	minimal	44164	1938	-0.0140166	0.0390736	0.719802	0.866016	0.445002	0	0	0	0	0	0	0	45610	2462	-0.0124043	0.0339655	0.71496	0.807866	0.434662	0	0	0	0	0	0	0	0	0
gad1	anxiety	yes	no	minimal	44164	1938	-0.050899	0.0943913	0.589725	0.788461	0.430628	0	0	0	0	0	0	0	45610	2462	0.0930108	0.0817794	0.255397	0.393956	0.230248	0	0	0	0	0	0	0	0	0
gad2	anxiety	yes	no	minimal	44164	1938	0.0455583	0.0519169	0.380202	0.629495	0.3178	0	0	0	0	0	0	0	45610	2462	-0.0228638	0.0477568	0.632114	0.746671	0.383005	0	0	0	0	0	0	0	0	0
gadd45b	anxiety	yes	no	minimal	44164	1938	-0.00656604	0.049823	0.895152	0.958541	0.510822	0	0	0	0	0	0	0	45610	2462	-0.00939582	0.0440058	0.830927	0.890714	0.475904	0	0	0	0	0	0	0	0	0
gadd45gip1	anxiety	yes	no	minimal	44164	1938	0.0024766	0.0469513	0.957932	0.986408	0.533213	0	0	0	0	0	0	0	45610	2462	0.0873451	0.0399325	0.0287194	0.0754821	0.0333669	0	0	0	1	0	1	0	0	0
gage2a	anxiety	yes	no	minimal	44164	1938	-0.0202218	0.0401801	0.614768	0.808613	0.402913	0	0	0	0	0	0	0	45610	2462	0.0345077	0.0327665	0.292277	0.436771	0.216327	0	0	0	0	0	0	0	0	0
gal	anxiety	yes	no	minimal	44164	1938	0.00677205	0.0321218	0.833025	0.934473	0.49246	0	0	0	0	0	0	0	45610	2462	-0.0479926	0.0280172	0.0867181	0.174753	0.0819541	0	0	0	0	0	0	0	0	0
galnt10	anxiety	yes	no	minimal	44164	1938	0.255386	0.0749417	0.000654885	0.0103366	0.00812034	0	1	0	1	0	1	0	45610	2462	0.287862	0.064916	9.23372e-06	0.000142658	0.000105556	0	1	1	1	1	1	1	3	0
galnt2	anxiety	yes	no	minimal	44164	1938	-0.184779	0.081436	0.0232679	0.119197	0.0974368	0	0	0	0	0	0	0	45610	2462	-0.156082	0.0703482	0.0265064	0.0708131	0.0530187	0	0	0	0	0	0	0	0	0
galnt3	anxiety	yes	no	minimal	44164	1938	-0.0766748	0.0508603	0.131668	0.342972	0.179294	0	0	0	0	0	0	0	45610	2462	0.0225473	0.0439691	0.608092	0.72951	0.372975	0	0	0	0	0	0	0	0	0
galnt5	anxiety	yes	no	minimal	44164	1938	0.144257	0.0875216	0.0993018	0.290251	0.206679	0	0	0	0	0	0	0	45610	2462	0.0118072	0.0765462	0.877414	0.919833	0.488285	0	0	0	0	0	0	0	0	0
galnt7	anxiety	yes	no	minimal	44164	1938	-0.112926	0.102023	0.268352	0.521696	0.325004	0	0	0	0	0	0	0	45610	2462	0.0186497	0.0889021	0.833841	0.892855	0.473654	0	0	0	0	0	0	0	0	0
gamt	anxiety	yes	no	minimal	44164	1938	0.0186241	0.0648964	0.774126	0.89915	0.473348	0	0	0	0	0	0	0	45610	2462	0.137273	0.0516748	0.00789599	0.0288204	0.0166187	0	1	0	1	0	1	0	0	0
gapdh	anxiety	yes	no	minimal	44164	1938	0.108551	0.0757115	0.151646	0.37055	0.232833	0	0	0	0	0	0	0	45610	2462	0.131236	0.0652903	0.0444272	0.103533	0.0681241	0	0	0	0	0	0	0	0	0
gart	anxiety	yes	no	minimal	44164	1938	0.00803815	0.0909797	0.929598	0.975009	0.519563	0	0	0	0	0	0	0	45610	2462	0.0549399	0.0769519	0.475257	0.620134	0.328103	0	0	0	0	0	0	0	0	0
gas2	anxiety	yes	no	minimal	44164	1938	0.00730496	0.0466475	0.875561	0.951484	0.504304	0	0	0	0	0	0	0	45610	2462	0.045258	0.0391779	0.248011	0.385619	0.185228	0	0	0	0	0	0	0	0	0
gas6	anxiety	yes	no	minimal	44164	1938	0.0206674	0.0826514	0.802545	0.916835	0.485784	0	0	0	0	0	0	0	45610	2462	0.148497	0.0720063	0.0391816	0.0940875	0.0691344	0	0	0	0	0	0	0	0	0
gask1a	anxiety	yes	no	minimal	44164	1938	0.073066	0.0556457	0.189163	0.422615	0.226423	0	0	0	0	0	0	0	45610	2462	0.0656581	0.0484542	0.1754	0.29802	0.144827	0	0	0	0	0	0	0	0	0
gast	anxiety	yes	no	minimal	44164	1938	0.121169	0.0167599	4.84083e-13	1.41352e-09	1.04364e-11	1	1	1	1	1	1	1	45610	2462	0.095466	0.0145586	5.47617e-11	4.44179e-09	2.21519e-10	1	1	1	1	1	1	1	2	2
gata3	anxiety	yes	no	minimal	44164	1938	0.19218	0.0932368	0.0392836	0.168688	0.140559	0	0	0	0	0	0	0	45610	2462	-0.0687309	0.0812262	0.397459	0.547186	0.298085	0	0	0	0	0	0	0	0	0
gatd3	anxiety	yes	no	minimal	44164	1938	-0.00206117	0.0318398	0.948384	0.983574	0.539722	0	0	0	0	0	0	0	45610	2462	0.0439022	0.0273506	0.108458	0.207301	0.0999165	0	0	0	0	0	0	0	0	0
gba	anxiety	yes	no	minimal	44164	1938	0.0654777	0.0450741	0.146316	0.362835	0.178428	0	0	0	0	0	0	0	45610	2462	0.0427766	0.0392554	0.275845	0.41734	0.201606	0	0	0	0	0	0	0	0	0
gbp1	anxiety	yes	no	minimal	44164	1938	0.0102202	0.0375133	0.785283	0.905977	0.470981	0	0	0	0	0	0	0	45610	2462	0.0499439	0.0324645	0.123946	0.229066	0.107116	0	0	0	0	0	0	0	0	0
gbp2	anxiety	yes	no	minimal	44164	1938	-0.0132764	0.0361725	0.713597	0.86353	0.441961	0	0	0	0	0	0	0	45610	2462	0.00915685	0.0313497	0.77022	0.847416	0.465299	0	0	0	0	0	0	0	0	0
gbp4	anxiety	yes	no	minimal	44164	1938	-0.00772343	0.0441087	0.861001	0.947296	0.499312	0	0	0	0	0	0	0	45610	2462	0.0139633	0.0382656	0.715182	0.807866	0.428501	0	0	0	0	0	0	0	0	0
gbp6	anxiety	yes	no	minimal	44164	1938	0.0269568	0.0527832	0.609555	0.806532	0.411082	0	0	0	0	0	0	0	45610	2462	-0.0413263	0.0483221	0.392426	0.542302	0.265848	0	0	0	0	0	0	0	0	0
gc	anxiety	yes	no	minimal	44164	1938	0.124686	0.093092	0.180445	0.412352	0.271667	0	0	0	0	0	0	0	45610	2462	0.034873	0.081042	0.666972	0.773487	0.409319	0	0	0	0	0	0	0	0	0
gcc1	anxiety	yes	no	minimal	44164	1938	0.0506831	0.0225058	0.0243219	0.122448	0.0358881	0	0	0	1	0	1	0	45610	2462	0.0504518	0.0195416	0.00982965	0.0336096	0.0137931	0	1	0	1	0	1	0	0	0
gcg	anxiety	yes	no	minimal	44164	1938	0.0416772	0.0174759	0.0170866	0.097829	0.0251491	0	0	0	1	0	1	0	45610	2462	0.0380345	0.0151115	0.0118381	0.0384935	0.0192241	0	1	0	1	0	1	0	0	0
gchfr	anxiety	yes	no	minimal	44164	1938	0.111284	0.0455318	0.0145218	0.0877924	0.0455265	0	0	0	1	0	1	0	45610	2462	0.20527	0.0371355	3.24649e-08	1.18497e-06	3.7576e-07	1	1	1	1	1	1	1	3	3
gclm	anxiety	yes	no	minimal	44164	1938	0.0287726	0.0522982	0.582206	0.784152	0.400456	0	0	0	0	0	0	0	45610	2462	0.0467237	0.0445793	0.294591	0.439104	0.212282	0	0	0	0	0	0	0	0	0
gcnt1	anxiety	yes	no	minimal	44164	1938	0.0441523	0.061823	0.47512	0.70928	0.369576	0	0	0	0	0	0	0	45610	2462	0.0858018	0.0537424	0.110369	0.20968	0.107882	0	0	0	0	0	0	0	0	0
gdf15	anxiety	yes	no	minimal	44164	1938	0.193202	0.0435715	9.24397e-06	0.000473551	0.000118687	0	1	1	1	1	1	1	45610	2462	0.367667	0.0326284	1.88195e-29	2.74764e-26	1.17348e-27	1	1	1	1	1	1	1	2	3
gdf2	anxiety	yes	no	minimal	44164	1938	-0.0834049	0.0588527	0.15643	0.379067	0.210962	0	0	0	0	0	0	0	45610	2462	-0.085091	0.051133	0.0960902	0.189107	0.0951695	0	0	0	0	0	0	0	0	0
gdnf	anxiety	yes	no	minimal	44164	1938	-0.0854261	0.0568387	0.132851	0.344373	0.190912	0	0	0	0	0	0	0	45610	2462	0.0134906	0.0487135	0.781827	0.856636	0.451051	0	0	0	0	0	0	0	0	0
get3	anxiety	yes	no	minimal	44164	1938	0.0944074	0.041164	0.0218224	0.113463	0.0539224	0	0	0	0	0	0	0	45610	2462	0.0429521	0.037167	0.247824	0.385619	0.185791	0	0	0	0	0	0	0	0	0
gfap	anxiety	yes	no	minimal	44164	1938	0.0063788	0.0468285	0.89165	0.958413	0.509981	0	0	0	0	0	0	0	45610	2462	0.0514925	0.0404087	0.20256	0.332851	0.157575	0	0	0	0	0	0	0	0	0
gfer	anxiety	yes	no	minimal	44164	1938	0.0933239	0.0320231	0.00356521	0.033474	0.0124167	0	1	0	1	0	1	0	45610	2462	0.119367	0.0278214	1.78293e-05	0.000256461	5.4791e-05	0	1	1	1	1	1	1	3	0
gfod2	anxiety	yes	no	minimal	44164	1938	-0.0108227	0.0172705	0.530881	0.751781	0.38759	0	0	0	0	0	0	0	45610	2462	0.00222659	0.014774	0.880204	0.921096	0.577656	0	0	0	0	0	0	0	0	0
gfra1	anxiety	yes	no	minimal	44164	1938	0.356362	0.0724973	8.85491e-07	6.49035e-05	2.9003e-05	1	1	1	1	1	1	1	45610	2462	0.346444	0.0631442	4.09853e-08	1.44108e-06	8.37498e-07	1	1	1	1	1	1	1	2	2
gfra2	anxiety	yes	no	minimal	44164	1938	0.213739	0.101571	0.0353494	0.15816	0.141696	0	0	0	0	0	0	0	45610	2462	0.100579	0.0878596	0.252307	0.390427	0.236049	0	0	0	0	0	0	0	0	0
gfra3	anxiety	yes	no	minimal	44164	1938	-0.108462	0.075802	0.15247	0.371319	0.233515	0	0	0	0	0	0	0	45610	2462	-0.0702215	0.0657436	0.285471	0.429235	0.225969	0	0	0	0	0	0	0	0	0
gfral	anxiety	yes	no	minimal	44164	1938	-0.0369972	0.0399285	0.354142	0.603674	0.286164	0	0	0	0	0	0	0	45610	2462	-0.0793283	0.0349276	0.0231336	0.0633084	0.0263755	0	0	0	1	0	1	0	0	0
gga1	anxiety	yes	no	minimal	44164	1938	0.031784	0.0302529	0.293438	0.543888	0.239782	0	0	0	0	0	0	0	45610	2462	0.0320663	0.0263793	0.224143	0.358432	0.184808	0	0	0	0	0	0	0	0	0
ggact	anxiety	yes	no	minimal	44164	1938	0.0238443	0.0339745	0.482787	0.715603	0.339977	0	0	0	0	0	0	0	45610	2462	0.0514124	0.0294475	0.0808277	0.165278	0.0761333	0	0	0	0	0	0	0	0	0
ggct	anxiety	yes	no	minimal	44164	1938	-0.0347638	0.0500326	0.487167	0.719818	0.36075	0	0	0	0	0	0	0	45610	2462	0.0714163	0.0428075	0.0952537	0.188187	0.0877216	0	0	0	0	0	0	0	0	0
ggh	anxiety	yes	no	minimal	44164	1938	0.211749	0.0573815	0.000224075	0.00470719	0.00250293	0	1	0	1	0	1	0	45610	2462	0.126098	0.0504886	0.0125051	0.0399505	0.0222707	0	1	0	1	0	1	0	0	0
ggt1	anxiety	yes	no	minimal	44164	1938	0.0853715	0.0411459	0.0380006	0.165787	0.0760437	0	0	0	0	0	0	0	45610	2462	0.130345	0.0350206	0.000197695	0.00178273	0.000589941	0	1	0	1	1	1	1	3	0
ggt5	anxiety	yes	no	minimal	44164	1938	0.285261	0.090672	0.00165476	0.0194835	0.0205051	0	1	0	1	0	1	0	45610	2462	0.316713	0.078538	5.51618e-05	0.00064429	0.000655883	0	1	1	1	1	1	1	3	0
gh1	anxiety	yes	no	minimal	44164	1938	-0.00491763	0.0117282	0.674998	0.84592	0.499979	0	0	0	0	0	0	0	45610	2462	-0.00604065	0.010241	0.55529	0.687054	0.48379	0	0	0	0	0	0	0	0	0
gh2	anxiety	yes	no	minimal	44164	1938	0.007451	0.0127418	0.558703	0.768446	0.434908	0	0	0	0	0	0	0	45610	2462	-0.0041837	0.0111728	0.708067	0.803995	0.540595	0	0	0	0	0	0	0	0	0
ghr	anxiety	yes	no	minimal	44164	1938	0.17763	0.0792777	0.025052	0.12462	0.0993484	0	0	0	0	0	0	0	45610	2462	0.0751493	0.0689457	0.275723	0.41734	0.224796	0	0	0	0	0	0	0	0	0
ghrhr	anxiety	yes	no	minimal	44164	1938	0.00909462	0.0384743	0.813137	0.924955	0.481852	0	0	0	0	0	0	0	45610	2462	0.0148357	0.0333251	0.65619	0.765919	0.407908	0	0	0	0	0	0	0	0	0
ghrl	anxiety	yes	no	minimal	44164	1938	0.0308463	0.0253487	0.22365	0.464892	0.194442	0	0	0	0	0	0	0	45610	2462	0.00249421	0.0218467	0.909104	0.940008	0.5534	0	0	0	0	0	0	0	0	0
gid8	anxiety	yes	no	minimal	44164	1938	0.0866112	0.0690792	0.209916	0.449278	0.259833	0	0	0	0	0	0	0	45610	2462	0.0127524	0.0634138	0.840622	0.897811	0.473665	0	0	0	0	0	0	0	0	0
gigyf2	anxiety	yes	no	minimal	44164	1938	0.0836004	0.0305816	0.00626298	0.0496954	0.0175391	0	1	0	1	0	1	0	45610	2462	0.0818504	0.0267661	0.00222826	0.0111033	0.00327434	0	1	0	1	0	1	0	0	0
gimap7	anxiety	yes	no	minimal	44164	1938	-0.177776	0.0830372	0.0322807	0.149145	0.1176	0	0	0	0	0	0	0	45610	2462	-0.133471	0.0719634	0.063638	0.137038	0.0929188	0	0	0	0	0	0	0	0	0
gimap8	anxiety	yes	no	minimal	44164	1938	-0.119562	0.0513269	0.0198366	0.107663	0.061373	0	0	0	0	0	0	0	45610	2462	0.0260466	0.0410591	0.525841	0.666431	0.334502	0	0	0	0	0	0	0	0	0
gip	anxiety	yes	no	minimal	44164	1938	0.028539	0.0487289	0.558098	0.768446	0.387728	0	0	0	0	0	0	0	45610	2462	-0.0434674	0.0420999	0.301847	0.444923	0.216054	0	0	0	0	0	0	0	0	0
gipc2	anxiety	yes	no	minimal	44164	1938	0.040403	0.0805911	0.616137	0.809351	0.431759	0	0	0	0	0	0	0	45610	2462	0.17079	0.0688762	0.0131506	0.0413604	0.0331889	0	1	0	1	0	1	0	0	0
gipc3	anxiety	yes	no	minimal	44164	1938	0.0235639	0.0249345	0.344642	0.594421	0.266194	0	0	0	0	0	0	0	45610	2462	0.0456149	0.0217172	0.0356933	0.0881764	0.0418078	0	0	0	1	0	1	0	0	0
gipr	anxiety	yes	no	minimal	44164	1938	0.00810956	0.0542968	0.881273	0.95268	0.505904	0	0	0	0	0	0	0	45610	2462	0.0973313	0.0430665	0.0238197	0.0645807	0.0303915	0	0	0	1	0	1	0	0	0
git1	anxiety	yes	no	minimal	44164	1938	0.0759205	0.0250252	0.00241525	0.0251877	0.00701481	0	1	0	1	0	1	0	45610	2462	0.0783273	0.0217486	0.000316401	0.00251741	0.000551681	0	1	0	1	1	1	1	3	0
gja8	anxiety	yes	no	minimal	44164	1938	-0.0306234	0.0412157	0.457479	0.696112	0.336579	0	0	0	0	0	0	0	45610	2462	-0.0590429	0.0364457	0.105227	0.20268	0.0926652	0	0	0	0	0	0	0	0	0
gkn1	anxiety	yes	no	minimal	44164	1938	0.137893	0.0783812	0.0785338	0.253952	0.175442	0	0	0	0	0	0	0	45610	2462	0.169848	0.067689	0.0120991	0.039038	0.030815	0	1	0	1	0	1	0	0	0
gla	anxiety	yes	no	minimal	44164	1938	0.163148	0.0637116	0.0104451	0.0699537	0.0493931	0	0	0	1	0	1	0	45610	2462	0.245272	0.0541402	5.88941e-06	0.000102364	5.75368e-05	0	1	1	1	1	1	1	3	0
glb1	anxiety	yes	no	minimal	44164	1938	0.0949916	0.0504748	0.0598415	0.218376	0.115754	0	0	0	0	0	0	0	45610	2462	0.163535	0.0435097	0.000170869	0.00160752	0.00077172	0	1	0	1	1	1	1	3	0
gli2	anxiety	yes	no	minimal	44164	1938	0.0845476	0.0724561	0.243259	0.493618	0.282373	0	0	0	0	0	0	0	45610	2462	0.121204	0.0618163	0.0499119	0.113862	0.0698486	0	0	0	0	0	0	0	0	0
glo1	anxiety	yes	no	minimal	44164	1938	0.0302398	0.0357144	0.397157	0.645352	0.300921	0	0	0	0	0	0	0	45610	2462	0.123326	0.0307623	6.09778e-05	0.000695528	0.000181932	0	1	1	1	1	1	1	3	0
glod4	anxiety	yes	no	minimal	44164	1938	-0.0277519	0.0579667	0.632113	0.819613	0.423166	0	0	0	0	0	0	0	45610	2462	0.142147	0.050607	0.00497188	0.0205055	0.0116955	0	1	0	1	0	1	0	0	0
glp1r	anxiety	yes	no	minimal	44164	1938	-0.0655133	0.0671038	0.328916	0.578807	0.316195	0	0	0	0	0	0	0	45610	2462	0.0724153	0.0540469	0.180291	0.304835	0.15318	0	0	0	0	0	0	0	0	0
glrx	anxiety	yes	no	minimal	44164	1938	-0.0131487	0.0365874	0.719312	0.866016	0.444352	0	0	0	0	0	0	0	45610	2462	0.0288596	0.0316358	0.361638	0.507929	0.25838	0	0	0	0	0	0	0	0	0
glrx5	anxiety	yes	no	minimal	44164	1938	-0.0062114	0.0280605	0.824814	0.930832	0.493153	0	0	0	0	0	0	0	45610	2462	0.0515326	0.0241835	0.0330976	0.0831858	0.0372424	0	0	0	1	0	1	0	0	0
glt8d2	anxiety	yes	no	minimal	44164	1938	-0.00620861	0.0454771	0.891409	0.958413	0.510116	0	0	0	0	0	0	0	45610	2462	-0.0338207	0.0407336	0.406374	0.553593	0.273361	0	0	0	0	0	0	0	0	0
glyr1	anxiety	yes	no	minimal	44164	1938	-0.0356735	0.0408593	0.382618	0.631568	0.301486	0	0	0	0	0	0	0	45610	2462	0.0281224	0.0338727	0.406403	0.553593	0.27972	0	0	0	0	0	0	0	0	0
gm2a	anxiety	yes	no	minimal	44164	1938	0.141084	0.0580657	0.0151103	0.0905239	0.0575186	0	0	0	0	0	0	0	45610	2462	0.177357	0.0474133	0.000183532	0.00168526	0.000926442	0	1	0	1	1	1	1	3	0
gmfg	anxiety	yes	no	minimal	44164	1938	0.00172957	0.0337398	0.959117	0.986408	0.541952	0	0	0	0	0	0	0	45610	2462	0.0630559	0.0292938	0.0313553	0.0803136	0.0336389	0	0	0	1	0	1	0	0	0
gmpr	anxiety	yes	no	minimal	44164	1938	-0.0485724	0.0408522	0.234448	0.481765	0.224685	0	0	0	0	0	0	0	45610	2462	0.0647711	0.0360426	0.0723246	0.151452	0.0680561	0	0	0	0	0	0	0	0	0
gmpr2	anxiety	yes	no	minimal	44164	1938	0.00872271	0.0365745	0.8115	0.923813	0.481579	0	0	0	0	0	0	0	45610	2462	0.0522662	0.0317411	0.0996324	0.19421	0.089528	0	0	0	0	0	0	0	0	0
gnas	anxiety	yes	no	minimal	44164	1938	-0.0293915	0.0279476	0.292953	0.543847	0.237408	0	0	0	0	0	0	0	45610	2462	0.0408859	0.023232	0.0784256	0.161725	0.0806396	0	0	0	0	0	0	0	0	0
gne	anxiety	yes	no	minimal	44164	1938	0.0631772	0.0320476	0.0486829	0.193935	0.0734127	0	0	0	0	0	0	0	45610	2462	0.103356	0.0275021	0.000171212	0.00160752	0.000358388	0	1	0	1	1	1	1	3	0
gngt1	anxiety	yes	no	minimal	44164	1938	-0.0153055	0.0484454	0.752053	0.883748	0.460377	0	0	0	0	0	0	0	45610	2462	0.0110698	0.0414132	0.789238	0.861201	0.459309	0	0	0	0	0	0	0	0	0
gnly	anxiety	yes	no	minimal	44164	1938	0.0242973	0.0402894	0.546462	0.760929	0.37436	0	0	0	0	0	0	0	45610	2462	0.0377066	0.0349774	0.281021	0.424073	0.20717	0	0	0	0	0	0	0	0	0
gnpda1	anxiety	yes	no	minimal	44164	1938	-0.00918227	0.0748734	0.902394	0.963434	0.512461	0	0	0	0	0	0	0	45610	2462	0.031865	0.0631434	0.613808	0.733655	0.377876	0	0	0	0	0	0	0	0	0
gnpda2	anxiety	yes	no	minimal	44164	1938	0.0101961	0.0673117	0.879601	0.95268	0.505709	0	0	0	0	0	0	0	45610	2462	0.0465159	0.0586542	0.427747	0.575852	0.289747	0	0	0	0	0	0	0	0	0
golga3	anxiety	yes	no	minimal	44164	1938	0.0422288	0.0307937	0.170267	0.400629	0.166137	0	0	0	0	0	0	0	45610	2462	0.0944045	0.0263184	0.000334487	0.00263974	0.000612824	0	1	0	1	1	1	1	3	0
golm2	anxiety	yes	no	minimal	44164	1938	0.165891	0.0897493	0.0645471	0.229292	0.173034	0	0	0	0	0	0	0	45610	2462	0.286917	0.0758249	0.000154365	0.00147302	0.00143774	0	1	0	1	0	1	0	0	0
gopc	anxiety	yes	no	minimal	44164	1938	0.0308774	0.0208103	0.137873	0.352379	0.135641	0	0	0	0	0	0	0	45610	2462	0.0608957	0.0181245	0.000779828	0.00506022	0.00136458	0	1	0	1	0	1	0	0	0
gorasp2	anxiety	yes	no	minimal	44164	1938	0.0492897	0.0515378	0.338881	0.587957	0.29832	0	0	0	0	0	0	0	45610	2462	0.103368	0.0441299	0.0191627	0.0547507	0.0263451	0	0	0	1	0	1	0	0	0
got1	anxiety	yes	no	minimal	44164	1938	0.00964111	0.0576504	0.867186	0.947833	0.501391	0	0	0	0	0	0	0	45610	2462	0.0087989	0.0498946	0.860019	0.911196	0.485087	0	0	0	0	0	0	0	0	0
gp1ba	anxiety	yes	no	minimal	44164	1938	0.0861696	0.0652637	0.186725	0.41909	0.24065	0	0	0	0	0	0	0	45610	2462	0.0520999	0.0568318	0.35928	0.506077	0.254338	0	0	0	0	0	0	0	0	0
gp1bb	anxiety	yes	no	minimal	44164	1938	0.0242508	0.0368009	0.509913	0.738467	0.354963	0	0	0	0	0	0	0	45610	2462	0.0583719	0.0319628	0.0678133	0.144089	0.0646031	0	0	0	0	0	0	0	0	0
gp2	anxiety	yes	no	minimal	44164	1938	-0.0497297	0.025551	0.05162	0.201511	0.0668556	0	0	0	0	0	0	0	45610	2462	-0.0480217	0.0223946	0.032005	0.0814064	0.0373868	0	0	0	1	0	1	0	0	0
gp5	anxiety	yes	no	minimal	44164	1938	0.0117737	0.0686996	0.863925	0.947568	0.501177	0	0	0	0	0	0	0	45610	2462	0.0118084	0.0599413	0.843828	0.900906	0.475253	0	0	0	0	0	0	0	0	0
gp6	anxiety	yes	no	minimal	44164	1938	0.0108624	0.0239408	0.650033	0.829225	0.422143	0	0	0	0	0	0	0	45610	2462	0.0528166	0.0208686	0.0113767	0.0375395	0.0152214	0	1	0	1	0	1	0	0	0
gpa33	anxiety	yes	no	minimal	44164	1938	0.0618666	0.0156603	7.79774e-05	0.00218187	0.000254364	0	1	0	1	1	1	1	45610	2462	0.0271544	0.0134701	0.0438107	0.102588	0.0661336	0	0	0	0	0	0	0	1	0
gpc1	anxiety	yes	no	minimal	44164	1938	-0.0326014	0.0717934	0.649757	0.829225	0.437525	0	0	0	0	0	0	0	45610	2462	-0.0746396	0.0623417	0.231203	0.366491	0.192485	0	0	0	0	0	0	0	0	0
gpc5	anxiety	yes	no	minimal	44164	1938	-0.0182524	0.0378689	0.629815	0.817433	0.407716	0	0	0	0	0	0	0	45610	2462	-0.0232796	0.0328596	0.478661	0.62295	0.319932	0	0	0	0	0	0	0	0	0
gpd1	anxiety	yes	no	minimal	44164	1938	0.122035	0.0414533	0.00324089	0.0315447	0.015018	0	1	0	1	0	1	0	45610	2462	0.15228	0.0353503	1.64934e-05	0.000240804	8.48901e-05	0	1	1	1	1	1	1	3	0
gpha2	anxiety	yes	no	minimal	44164	1938	0.00807337	0.0503938	0.872719	0.950052	0.503095	0	0	0	0	0	0	0	45610	2462	-0.00268434	0.0445356	0.951937	0.966165	0.529038	0	0	0	0	0	0	0	0	0
gpi	anxiety	yes	no	minimal	44164	1938	-0.0259875	0.0513744	0.612965	0.807594	0.41119	0	0	0	0	0	0	0	45610	2462	0.0849193	0.0439519	0.0533475	0.119516	0.056763	0	0	0	0	0	0	0	0	0
gpihbp1	anxiety	yes	no	minimal	44164	1938	0.0679896	0.0356479	0.0564876	0.21201	0.0871666	0	0	0	0	0	0	0	45610	2462	0.0234965	0.0302938	0.437973	0.585033	0.303267	0	0	0	0	0	0	0	0	0
gpkow	anxiety	yes	no	minimal	44164	1938	0.058399	0.0710271	0.410959	0.656817	0.354619	0	0	0	0	0	0	0	45610	2462	0.0408952	0.0618223	0.508294	0.65043	0.329996	0	0	0	0	0	0	0	0	0
gpnmb	anxiety	yes	no	minimal	44164	1938	-0.1119	0.0754521	0.13806	0.352379	0.222915	0	0	0	0	0	0	0	45610	2462	0.177909	0.0659821	0.00701109	0.0263262	0.020843	0	1	0	1	0	1	0	0	0
gpr101	anxiety	yes	no	minimal	44164	1938	-0.0905131	0.0440572	0.0399325	0.170722	0.0827372	0	0	0	0	0	0	0	45610	2462	0.0115488	0.0344905	0.737746	0.824736	0.444423	0	0	0	0	0	0	0	0	0
gpr158	anxiety	yes	no	minimal	44164	1938	0.0241323	0.0666645	0.717355	0.866016	0.456259	0	0	0	0	0	0	0	45610	2462	0.0249549	0.0581269	0.667692	0.773852	0.399621	0	0	0	0	0	0	0	0	0
gpr15l	anxiety	yes	no	minimal	44164	1938	0.0165655	0.0392688	0.673135	0.845399	0.426269	0	0	0	0	0	0	0	45610	2462	0.0585848	0.0337988	0.083035	0.168846	0.0762699	0	0	0	0	0	0	0	0	0
gpr37	anxiety	yes	no	minimal	44164	1938	0.0859357	0.0324835	0.00815658	0.0592468	0.0224523	0	0	0	1	0	1	0	45610	2462	0.127281	0.0281701	6.23328e-06	0.000106735	2.36903e-05	0	1	1	1	1	1	1	3	0
gprc5c	anxiety	yes	no	minimal	44164	1938	0.0946075	0.0417538	0.0234613	0.119558	0.0571369	0	0	0	0	0	0	0	45610	2462	0.107703	0.0357008	0.00255436	0.0123693	0.00450464	0	1	0	1	0	1	0	0	0
grap2	anxiety	yes	no	minimal	44164	1938	0.024578	0.0165358	0.137187	0.351701	0.142352	0	0	0	0	0	0	0	45610	2462	0.0397128	0.0144039	0.00583182	0.0230744	0.0103921	0	1	0	1	0	1	0	0	0
grhpr	anxiety	yes	no	minimal	44164	1938	0.000682824	0.0373674	0.985421	0.995306	0.548834	0	0	0	0	0	0	0	45610	2462	0.0693655	0.0323382	0.0319526	0.0814064	0.0340692	0	0	0	1	0	1	0	0	0
grik2	anxiety	yes	no	minimal	44164	1938	-0.107104	0.0618033	0.0830995	0.264614	0.157346	0	0	0	0	0	0	0	45610	2462	-0.0841335	0.0526249	0.109879	0.209293	0.106353	0	0	0	0	0	0	0	0	0
grin2b	anxiety	yes	no	minimal	44164	1938	0.0314757	0.042082	0.454483	0.695837	0.336403	0	0	0	0	0	0	0	45610	2462	-0.017803	0.0383013	0.642064	0.755066	0.393832	0	0	0	0	0	0	0	0	0
grk5	anxiety	yes	no	minimal	44164	1938	0.0125622	0.0416636	0.763022	0.891209	0.462517	0	0	0	0	0	0	0	45610	2462	0.0718955	0.0347976	0.0388188	0.0934468	0.0404805	0	0	0	1	0	1	0	0	0
grn	anxiety	yes	no	minimal	44164	1938	0.0555995	0.0861076	0.518475	0.742147	0.404637	0	0	0	0	0	0	0	45610	2462	0.268645	0.0744528	0.000308266	0.00247972	0.0024417	0	1	0	1	0	1	0	0	0
grp	anxiety	yes	no	minimal	44164	1938	0.022599	0.0468949	0.629871	0.817433	0.414009	0	0	0	0	0	0	0	45610	2462	0.0308193	0.0407735	0.449729	0.596371	0.296032	0	0	0	0	0	0	0	0	0
grpel1	anxiety	yes	no	minimal	44164	1938	0.0821454	0.0344933	0.0172428	0.0983377	0.0394232	0	0	0	1	0	1	0	45610	2462	0.13837	0.0292422	2.22462e-06	4.41898e-05	1.11407e-05	1	1	1	1	1	1	1	3	3
grsf1	anxiety	yes	no	minimal	44164	1938	-0.0324121	0.0313635	0.3014	0.551482	0.245528	0	0	0	0	0	0	0	45610	2462	0.0172271	0.0266568	0.518114	0.659213	0.355026	0	0	0	0	0	0	0	0	0
gsap	anxiety	yes	no	minimal	44164	1938	0.0112396	0.0243348	0.644171	0.824491	0.418642	0	0	0	0	0	0	0	45610	2462	0.000992562	0.0214691	0.963125	0.974472	0.577286	0	0	0	0	0	0	0	0	0
gsn	anxiety	yes	no	minimal	44164	1938	-0.128892	0.127384	0.311615	0.560983	0.36043	0	0	0	0	0	0	0	45610	2462	-0.446383	0.0930712	1.6175e-06	3.32613e-05	5.20755e-05	1	1	1	1	1	1	1	3	3
gsr	anxiety	yes	no	minimal	44164	1938	-0.028427	0.108541	0.793398	0.911378	0.487642	0	0	0	0	0	0	0	45610	2462	0.139902	0.0941921	0.137469	0.24809	0.176269	0	0	0	0	0	0	0	0	0
gsta1	anxiety	yes	no	minimal	44164	1938	0.0724917	0.0230263	0.00164267	0.0194195	0.00474726	0	1	0	1	0	1	0	45610	2462	0.0421674	0.0200373	0.0353396	0.0875246	0.0432008	0	0	0	1	0	1	0	0	0
gsta3	anxiety	yes	no	minimal	44164	1938	0.0629609	0.0260979	0.0158438	0.0937483	0.0288218	0	0	0	1	0	1	0	45610	2462	0.0592864	0.0224508	0.00827278	0.0297494	0.0110017	0	1	0	1	0	1	0	0	0
gstm4	anxiety	yes	no	minimal	44164	1938	0.026628	0.0334932	0.426598	0.67188	0.312698	0	0	0	0	0	0	0	45610	2462	-0.0295022	0.0305249	0.333796	0.479668	0.244361	0	0	0	0	0	0	0	0	0
gstp1	anxiety	yes	no	minimal	44164	1938	-0.00913627	0.0313317	0.770594	0.89754	0.466937	0	0	0	0	0	0	0	45610	2462	-0.0469183	0.0275082	0.0880803	0.177009	0.083525	0	0	0	0	0	0	0	0	0
gstt2b	anxiety	yes	no	minimal	44164	1938	0.0151371	0.01023	0.138958	0.353755	0.180964	0	0	0	0	0	0	0	45610	2462	-0.0031619	0.00883363	0.720389	0.811735	0.578172	0	0	0	0	0	0	0	0	0
gtf2ird1	anxiety	yes	no	minimal	44164	1938	-0.0365795	0.0356298	0.304583	0.554565	0.253563	0	0	0	0	0	0	0	45610	2462	0.0246574	0.0288707	0.39307	0.542678	0.28174	0	0	0	0	0	0	0	0	0
gtpbp2	anxiety	yes	no	minimal	44164	1938	0.033497	0.0303864	0.270301	0.52409	0.22682	0	0	0	0	0	0	0	45610	2462	0.071796	0.0262598	0.00625576	0.0241944	0.00819706	0	1	0	1	0	1	0	0	0
guca2a	anxiety	yes	no	minimal	44164	1938	0.217751	0.0634918	0.000604479	0.00991618	0.00627168	0	1	0	1	0	1	0	45610	2462	0.133107	0.0554411	0.016356	0.0485362	0.0298331	0	1	0	1	0	1	0	0	0
gucy2c	anxiety	yes	no	minimal	44164	1938	0.0324467	0.0284093	0.253407	0.503946	0.214766	0	0	0	0	0	0	0	45610	2462	-0.0423434	0.0268047	0.114176	0.214678	0.105066	0	0	0	0	0	0	0	0	0
guk1	anxiety	yes	no	minimal	44164	1938	-0.0287583	0.0607145	0.63574	0.821221	0.426317	0	0	0	0	0	0	0	45610	2462	0.00886346	0.0515782	0.863559	0.913399	0.485855	0	0	0	0	0	0	0	0	0
gusb	anxiety	yes	no	minimal	44164	1938	0.12545	0.0326328	0.000120893	0.00288655	0.000911536	0	1	0	1	1	1	1	45610	2462	0.134354	0.0280525	1.67292e-06	3.41604e-05	7.97382e-06	1	1	1	1	1	1	1	2	3
gys1	anxiety	yes	no	minimal	44164	1938	0.0561736	0.022885	0.0141039	0.0867208	0.0239314	0	0	0	1	0	1	0	45610	2462	0.071501	0.0198275	0.000310756	0.00248605	0.00055357	0	1	0	1	1	1	1	3	0
gzma	anxiety	yes	no	minimal	44164	1938	-0.00503671	0.0603785	0.933518	0.9754	0.522211	0	0	0	0	0	0	0	45610	2462	-0.0343515	0.0523536	0.511732	0.653655	0.326408	0	0	0	0	0	0	0	0	0
gzmb	anxiety	yes	no	minimal	44164	1938	-0.111877	0.0347017	0.00126428	0.0160948	0.00632347	0	1	0	1	0	1	0	45610	2462	-0.0851668	0.0301229	0.00469406	0.0196935	0.0065067	0	1	0	1	0	1	0	0	0
gzmh	anxiety	yes	no	minimal	44164	1938	-0.0176103	0.0295004	0.550539	0.761985	0.369961	0	0	0	0	0	0	0	45610	2462	-0.00519417	0.025631	0.839407	0.897499	0.510784	0	0	0	0	0	0	0	0	0
h2ap	anxiety	yes	no	minimal	44164	1938	-0.0481667	0.0518411	0.352826	0.603545	0.305285	0	0	0	0	0	0	0	45610	2462	-0.0156994	0.0432752	0.716769	0.809146	0.424479	0	0	0	0	0	0	0	0	0
hadh	anxiety	yes	no	minimal	44164	1938	-0.011593	0.0380403	0.760551	0.889568	0.46112	0	0	0	0	0	0	0	45610	2462	-0.0443275	0.0344046	0.1976	0.326353	0.156052	0	0	0	0	0	0	0	0	0
hagh	anxiety	yes	no	minimal	44164	1938	-0.075341	0.0285819	0.00838968	0.059897	0.0200105	0	0	0	1	0	1	0	45610	2462	0.00743571	0.0245699	0.762168	0.841729	0.479618	0	0	0	0	0	0	0	0	0
hao1	anxiety	yes	no	minimal	44164	1938	0.0461764	0.0157411	0.00335172	0.0322233	0.00621536	0	1	0	1	0	1	0	45610	2462	0.0154053	0.0137972	0.264187	0.404312	0.270126	0	0	0	0	0	0	0	0	0
hars1	anxiety	yes	no	minimal	44164	1938	0.0330266	0.0270527	0.222152	0.463346	0.19453	0	0	0	0	0	0	0	45610	2462	0.0558665	0.0235399	0.0176315	0.051327	0.0214339	0	0	0	1	0	1	0	0	0
havcr1	anxiety	yes	no	minimal	44164	1938	0.086263	0.0331761	0.00931816	0.0643239	0.02513	0	0	0	1	0	1	0	45610	2462	0.21424	0.0281337	2.63543e-14	5.49674e-12	4.91594e-13	1	1	1	1	1	1	1	3	3
havcr2	anxiety	yes	no	minimal	44164	1938	0.251643	0.0586728	1.79544e-05	0.000738406	0.000298088	0	1	1	1	1	1	1	45610	2462	0.350519	0.0500844	2.58576e-12	3.02017e-10	7.4937e-11	1	1	1	1	1	1	1	2	3
hbegf	anxiety	yes	no	minimal	44164	1938	-0.00309364	0.0286128	0.9139	0.968248	0.52982	0	0	0	0	0	0	0	45610	2462	0.0462761	0.0248371	0.0624368	0.135049	0.0643755	0	0	0	0	0	0	0	0	0
hbq1	anxiety	yes	no	minimal	44164	1938	-0.102819	0.0347289	0.00307025	0.0303903	0.0121667	0	1	0	1	0	1	0	45610	2462	-0.0192345	0.0296925	0.517121	0.658811	0.346406	0	0	0	0	0	0	0	0	0
hbz	anxiety	yes	no	minimal	44164	1938	-0.0543474	0.0232795	0.0195662	0.106991	0.0309894	0	0	0	1	0	1	0	45610	2462	-0.00546802	0.0198982	0.78347	0.857007	0.507687	0	0	0	0	0	0	0	0	0
hcg22	anxiety	yes	no	minimal	44164	1938	-0.015121	0.0452225	0.738101	0.877219	0.454074	0	0	0	0	0	0	0	45610	2462	0.00532566	0.0381971	0.889114	0.926887	0.507936	0	0	0	0	0	0	0	0	0
hcls1	anxiety	yes	no	minimal	44164	1938	0.0432947	0.0372846	0.245562	0.495783	0.22404	0	0	0	0	0	0	0	45610	2462	0.103964	0.0324761	0.00136833	0.00783439	0.0024518	0	1	0	1	0	1	0	0	0
hdac8	anxiety	yes	no	minimal	44164	1938	0.0498024	0.0379529	0.189447	0.422925	0.191981	0	0	0	0	0	0	0	45610	2462	0.035727	0.0335902	0.287505	0.431626	0.212463	0	0	0	0	0	0	0	0	0
hdac9	anxiety	yes	no	minimal	44164	1938	0.00242783	0.0389973	0.950359	0.983988	0.534322	0	0	0	0	0	0	0	45610	2462	-0.0168542	0.0344092	0.624264	0.740718	0.390616	0	0	0	0	0	0	0	0	0
hddc2	anxiety	yes	no	minimal	44164	1938	-0.101781	0.0553663	0.0660163	0.23092	0.130097	0	0	0	0	0	0	0	45610	2462	0.00126603	0.0473742	0.97868	0.985429	0.538335	0	0	0	0	0	0	0	0	0
hdgf	anxiety	yes	no	minimal	44164	1938	0.00371768	0.0221564	0.866746	0.947833	0.523402	0	0	0	0	0	0	0	45610	2462	0.0457266	0.0191277	0.016821	0.0495635	0.0227818	0	1	0	1	0	1	0	0	0
hdgfl2	anxiety	yes	no	minimal	44164	1938	0.0250375	0.037247	0.501456	0.7303	0.3516	0	0	0	0	0	0	0	45610	2462	0.0684952	0.0318051	0.0312722	0.0802415	0.0334227	0	0	0	1	0	1	0	0	0
hebp1	anxiety	yes	no	minimal	44164	1938	-0.0160603	0.0399316	0.68754	0.850242	0.432367	0	0	0	0	0	0	0	45610	2462	-0.0915259	0.0361636	0.0113776	0.0375395	0.0150254	0	1	0	1	0	1	0	0	0
heg1	anxiety	yes	no	minimal	44164	1938	0.239548	0.0887856	0.00697468	0.0535949	0.0521806	0	0	0	0	0	0	0	45610	2462	0.22734	0.0772603	0.00325553	0.0147611	0.014987	0	1	0	1	0	1	0	0	0
hepacam2	anxiety	yes	no	minimal	44164	1938	0.01397	0.0579627	0.809542	0.922303	0.482813	0	0	0	0	0	0	0	45610	2462	-0.0542963	0.0504243	0.281575	0.424689	0.208051	0	0	0	0	0	0	0	0	0
heph	anxiety	yes	no	minimal	44164	1938	0.0340658	0.0914341	0.709467	0.861689	0.462748	0	0	0	0	0	0	0	45610	2462	0.181371	0.0802946	0.0238948	0.0646644	0.0571282	0	0	0	0	0	0	0	0	0
hexim1	anxiety	yes	no	minimal	44164	1938	0.0704075	0.0253092	0.00540424	0.0447036	0.0128347	0	1	0	1	0	1	0	45610	2462	0.0803573	0.0220314	0.000264917	0.00220181	0.000468204	0	1	0	1	1	1	1	3	0
hgf	anxiety	yes	no	minimal	44164	1938	0.114006	0.0559943	0.041747	0.175102	0.101822	0	0	0	0	0	0	0	45610	2462	0.290397	0.047918	1.35876e-09	8.09709e-08	2.23586e-08	1	1	1	1	1	1	1	3	3
hgfac	anxiety	yes	no	minimal	44164	1938	0.0788775	0.0874555	0.367102	0.61641	0.353124	0	0	0	0	0	0	0	45610	2462	0.0511096	0.0759862	0.501191	0.64442	0.338404	0	0	0	0	0	0	0	0	0
hgs	anxiety	yes	no	minimal	44164	1938	0.0133716	0.0271529	0.622396	0.814208	0.404623	0	0	0	0	0	0	0	45610	2462	0.0729647	0.023254	0.00170263	0.00908899	0.00256393	0	1	0	1	0	1	0	0	0
hhex	anxiety	yes	no	minimal	44164	1938	0.085335	0.0310888	0.00605338	0.0488284	0.0174374	0	1	0	1	0	1	0	45610	2462	0.113569	0.0268745	2.37995e-05	0.000320252	6.53627e-05	0	1	1	1	1	1	1	3	0
hif1a	anxiety	yes	no	minimal	44164	1938	0.0284289	0.0364416	0.435318	0.680841	0.320207	0	0	0	0	0	0	0	45610	2462	-0.0122473	0.0332201	0.712373	0.806544	0.434772	0	0	0	0	0	0	0	0	0
hip1	anxiety	yes	no	minimal	44164	1938	-0.136635	0.0756866	0.0710308	0.239944	0.16396	0	0	0	0	0	0	0	45610	2462	0.01902	0.0617056	0.757902	0.838603	0.439154	0	0	0	0	0	0	0	0	0
hip1r	anxiety	yes	no	minimal	44164	1938	-0.0403718	0.0565289	0.475116	0.70928	0.363698	0	0	0	0	0	0	0	45610	2462	0.128627	0.0432622	0.00294708	0.0137488	0.00646053	0	1	0	1	0	1	0	0	0
hjv	anxiety	yes	no	minimal	44164	1938	0.143313	0.0498206	0.00402004	0.0365686	0.0207279	0	1	0	1	0	1	0	45610	2462	0.144235	0.0427044	0.00073144	0.00482123	0.00225804	0	1	0	1	0	1	0	0	0
hk2	anxiety	yes	no	minimal	44164	1938	-0.00670495	0.0771182	0.930716	0.975131	0.520239	0	0	0	0	0	0	0	45610	2462	-0.0741735	0.0673917	0.271057	0.412018	0.220411	0	0	0	0	0	0	0	0	0
hla_a	anxiety	yes	no	minimal	44164	1938	0.0554896	0.0749456	0.459058	0.697788	0.376259	0	0	0	0	0	0	0	45610	2462	0.0543287	0.0650089	0.403317	0.551868	0.283793	0	0	0	0	0	0	0	0	0
hla_dra	anxiety	yes	no	minimal	44164	1938	-0.0389254	0.0593273	0.511752	0.738884	0.38083	0	0	0	0	0	0	0	45610	2462	-0.00520971	0.0510513	0.918718	0.944288	0.509988	0	0	0	0	0	0	0	0	0
hla_e	anxiety	yes	no	minimal	44164	1938	0.24601	0.0723481	0.000672971	0.0103425	0.0079439	0	1	0	1	0	1	0	45610	2462	0.203828	0.0631981	0.00125875	0.00744037	0.00588414	0	1	0	1	0	1	0	0	0
hmbs	anxiety	yes	no	minimal	44164	1938	-0.115456	0.0469576	0.0139429	0.0864403	0.0455769	0	0	0	1	0	1	0	45610	2462	0.018043	0.0409601	0.659573	0.768307	0.399522	0	0	0	0	0	0	0	0	0
hmcn2	anxiety	yes	no	minimal	44164	1938	0.011472	0.0431749	0.790463	0.909438	0.473182	0	0	0	0	0	0	0	45610	2462	0.0245191	0.0375349	0.513606	0.655763	0.331392	0	0	0	0	0	0	0	0	0
hmgcl	anxiety	yes	no	minimal	44164	1938	0.00663926	0.0498055	0.893953	0.958541	0.510413	0	0	0	0	0	0	0	45610	2462	0.132257	0.0414689	0.00142608	0.00805443	0.00354461	0	1	0	1	0	1	0	0	0
hmgcs1	anxiety	yes	no	minimal	44164	1938	0.0367501	0.0535687	0.49269	0.723347	0.367208	0	0	0	0	0	0	0	45610	2462	0.0676837	0.0462874	0.143673	0.256121	0.123037	0	0	0	0	0	0	0	0	0
hmmr	anxiety	yes	no	minimal	44164	1938	0.0311199	0.0510971	0.542502	0.759763	0.384058	0	0	0	0	0	0	0	45610	2462	0.0106998	0.0447244	0.810921	0.877199	0.466374	0	0	0	0	0	0	0	0	0
hmox1	anxiety	yes	no	minimal	44164	1938	-0.00475821	0.0454441	0.91661	0.969045	0.519126	0	0	0	0	0	0	0	45610	2462	-0.0750691	0.0397348	0.0588583	0.129126	0.0587106	0	0	0	0	0	0	0	0	0
hmox2	anxiety	yes	no	minimal	44164	1938	0.043617	0.0455282	0.338052	0.587217	0.287852	0	0	0	0	0	0	0	45610	2462	0.0405503	0.0394117	0.303532	0.447181	0.217497	0	0	0	0	0	0	0	0	0
hnf1a	anxiety	yes	no	minimal	44164	1938	-0.0195148	0.0352565	0.579914	0.781786	0.384866	0	0	0	0	0	0	0	45610	2462	-0.0232307	0.0308835	0.451928	0.599015	0.309534	0	0	0	0	0	0	0	0	0
hnmt	anxiety	yes	no	minimal	44164	1938	0.175721	0.0434101	5.16751e-05	0.00155837	0.000541935	0	1	0	1	1	1	1	45610	2462	0.131581	0.0374863	0.000447918	0.00329451	0.00125268	0	1	0	1	0	1	0	1	0
hnrnpk	anxiety	yes	no	minimal	44164	1938	0.00418539	0.0274658	0.878883	0.95268	0.516935	0	0	0	0	0	0	0	45610	2462	0.0791929	0.0235254	0.000761894	0.00497703	0.00123033	0	1	0	1	0	1	0	0	0
hnrnpul1	anxiety	yes	no	minimal	44164	1938	-0.0365579	0.0489515	0.455173	0.695837	0.346055	0	0	0	0	0	0	0	45610	2462	0.105134	0.0396599	0.00802817	0.0291208	0.0123273	0	1	0	1	0	1	0	0	0
hpcal1	anxiety	yes	no	minimal	44164	1938	0.00601504	0.0284119	0.832334	0.934233	0.495888	0	0	0	0	0	0	0	45610	2462	0.0644768	0.0249516	0.00976415	0.0334869	0.0123356	0	1	0	1	0	1	0	0	0
hpgds	anxiety	yes	no	minimal	44164	1938	-0.142752	0.0583562	0.0144366	0.0876403	0.0561465	0	0	0	0	0	0	0	45610	2462	-0.173647	0.0508652	0.0006405	0.00434929	0.00267205	0	1	0	1	0	1	0	0	0
hpse	anxiety	yes	no	minimal	44164	1938	0.031228	0.0260235	0.230142	0.474922	0.198817	0	0	0	0	0	0	0	45610	2462	0.0766189	0.0226148	0.000704039	0.00465112	0.00114669	0	1	0	1	0	1	0	0	0
hras	anxiety	yes	no	minimal	44164	1938	-0.00847118	0.0251836	0.736586	0.877175	0.459166	0	0	0	0	0	0	0	45610	2462	-0.0359372	0.0228527	0.115821	0.21721	0.113139	0	0	0	0	0	0	0	0	0
hrc	anxiety	yes	no	minimal	44164	1938	-0.120286	0.0739047	0.103614	0.29691	0.193517	0	0	0	0	0	0	0	45610	2462	-0.103942	0.064125	0.105032	0.202437	0.116326	0	0	0	0	0	0	0	0	0
hrg	anxiety	yes	no	minimal	44164	1938	0.026246	0.0770433	0.733355	0.874754	0.464938	0	0	0	0	0	0	0	45610	2462	0.117235	0.0670274	0.0802817	0.164545	0.101241	0	0	0	0	0	0	0	0	0
hs1bp3	anxiety	yes	no	minimal	44164	1938	0.0366572	0.0271868	0.177547	0.408202	0.165948	0	0	0	0	0	0	0	45610	2462	0.0656122	0.0235916	0.0054163	0.0217247	0.00734618	0	1	0	1	0	1	0	0	0
hs3st3b1	anxiety	yes	no	minimal	44164	1938	0.0480718	0.0575509	0.403553	0.649959	0.335872	0	0	0	0	0	0	0	45610	2462	0.15945	0.0500048	0.0014292	0.0080565	0.00471732	0	1	0	1	0	1	0	0	0
hs6st1	anxiety	yes	no	minimal	44164	1938	0.0973643	0.0608262	0.109444	0.306402	0.17932	0	0	0	0	0	0	0	45610	2462	0.0972451	0.0529687	0.0663729	0.141759	0.074796	0	0	0	0	0	0	0	0	0
hs6st2	anxiety	yes	no	minimal	44164	1938	-0.0520112	0.0769993	0.499374	0.728948	0.392028	0	0	0	0	0	0	0	45610	2462	0.0979107	0.0660872	0.138464	0.249576	0.141627	0	0	0	0	0	0	0	0	0
hsbp1	anxiety	yes	no	minimal	44164	1938	-0.00285543	0.0259547	0.912397	0.968248	0.533722	0	0	0	0	0	0	0	45610	2462	0.0141922	0.0225072	0.528327	0.667726	0.375007	0	0	0	0	0	0	0	0	0
hsd11b1	anxiety	yes	no	minimal	44164	1938	-0.0307696	0.0515645	0.550694	0.761985	0.387722	0	0	0	0	0	0	0	45610	2462	0.0428943	0.0448741	0.339133	0.485425	0.236824	0	0	0	0	0	0	0	0	0
hsd17b14	anxiety	yes	no	minimal	44164	1938	0.128842	0.0389525	0.000940792	0.0130815	0.00559793	0	1	0	1	0	1	0	45610	2462	0.0823462	0.0337551	0.0147069	0.0449206	0.0178886	0	1	0	1	0	1	0	0	0
hsd17b3	anxiety	yes	no	minimal	44164	1938	0.0166309	0.0492859	0.735788	0.876581	0.454839	0	0	0	0	0	0	0	45610	2462	-0.0143547	0.0431389	0.739318	0.825864	0.434981	0	0	0	0	0	0	0	0	0
hsdl2	anxiety	yes	no	minimal	44164	1938	0.00279245	0.0508251	0.956184	0.986408	0.531342	0	0	0	0	0	0	0	45610	2462	-0.0673756	0.044744	0.132118	0.240665	0.114352	0	0	0	0	0	0	0	0	0
hsp90b1	anxiety	yes	no	minimal	44164	1938	0.0704754	0.0295751	0.0171755	0.0981455	0.0340484	0	0	0	1	0	1	0	45610	2462	-0.00903599	0.0283402	0.749848	0.833482	0.462899	0	0	0	0	0	0	0	0	0
hspa1a	anxiety	yes	no	minimal	44164	1938	0.0178086	0.0290063	0.539245	0.758111	0.364712	0	0	0	0	0	0	0	45610	2462	0.0811798	0.0249191	0.00112305	0.00680781	0.0017548	0	1	0	1	0	1	0	0	0
hspa2	anxiety	yes	no	minimal	44164	1938	-0.0350847	0.072376	0.62785	0.816418	0.430945	0	0	0	0	0	0	0	45610	2462	0.17316	0.0574541	0.00257923	0.0124485	0.00874921	0	1	0	1	0	1	0	0	0
hspb1	anxiety	yes	no	minimal	44164	1938	0.009974	0.0307699	0.745826	0.879568	0.456753	0	0	0	0	0	0	0	45610	2462	0.0508377	0.0271089	0.0607494	0.132347	0.060922	0	0	0	0	0	0	0	0	0
hspb6	anxiety	yes	no	minimal	44164	1938	0.0566359	0.0534911	0.289695	0.540172	0.277778	0	0	0	0	0	0	0	45610	2462	0.214627	0.0456591	2.59338e-06	5.03924e-05	2.40047e-05	1	1	1	1	1	1	1	3	3
hspg2	anxiety	yes	no	minimal	44164	1938	0.181319	0.0787074	0.0212392	0.11191	0.0902191	0	0	0	0	0	0	0	45610	2462	0.166156	0.0685892	0.0154147	0.0466269	0.0365883	0	1	0	1	0	1	0	0	0
htr1a	anxiety	yes	no	minimal	44164	1938	0.00574777	0.0316683	0.855976	0.944141	0.502287	0	0	0	0	0	0	0	45610	2462	0.0161208	0.0271071	0.552039	0.684191	0.371061	0	0	0	0	0	0	0	0	0
htr1b	anxiety	yes	no	minimal	44164	1938	-0.0482638	0.0578693	0.404273	0.650759	0.336594	0	0	0	0	0	0	0	45610	2462	0.012518	0.0484848	0.796265	0.865957	0.457598	0	0	0	0	0	0	0	0	0
htra2	anxiety	yes	no	minimal	44164	1938	0.080028	0.0337349	0.0176796	0.100241	0.0392502	0	0	0	1	0	1	0	45610	2462	0.116918	0.029246	6.39468e-05	0.000720945	0.000172279	0	1	1	1	1	1	1	3	0
hyal1	anxiety	yes	no	minimal	44164	1938	0.318974	0.092776	0.000585794	0.00988821	0.00989709	0	1	0	1	0	1	0	45610	2462	0.217436	0.0812949	0.00748061	0.0275452	0.0279597	0	1	0	1	0	1	0	0	0
hyou1	anxiety	yes	no	minimal	44164	1938	0.304833	0.0949149	0.00131979	0.0165399	0.0185142	0	1	0	1	0	1	0	45610	2462	0.204793	0.0822141	0.0127393	0.040388	0.0398122	0	1	0	1	0	1	0	0	0
ica1	anxiety	yes	no	minimal	44164	1938	0.0420892	0.0263761	0.110549	0.308606	0.117417	0	0	0	0	0	0	0	45610	2462	0.0751825	0.0228849	0.00101897	0.00634409	0.00160686	0	1	0	1	0	1	0	0	0
icam1	anxiety	yes	no	minimal	44164	1938	0.263469	0.0712594	0.000217888	0.00461039	0.00317341	0	1	0	1	0	1	0	45610	2462	0.331203	0.0617808	8.27958e-08	2.54488e-06	1.49224e-06	1	1	1	1	1	1	1	3	3
icam2	anxiety	yes	no	minimal	44164	1938	-0.0138271	0.0662376	0.834643	0.93456	0.492173	0	0	0	0	0	0	0	45610	2462	0.0919475	0.0576653	0.110824	0.209997	0.112618	0	0	0	0	0	0	0	0	0
icam3	anxiety	yes	no	minimal	44164	1938	-0.101931	0.0815368	0.211253	0.449278	0.276522	0	0	0	0	0	0	0	45610	2462	-0.0775269	0.0710095	0.274929	0.416386	0.226956	0	0	0	0	0	0	0	0	0
icam4	anxiety	yes	no	minimal	44164	1938	-0.120718	0.0394825	0.00223191	0.0239602	0.0109296	0	1	0	1	0	1	0	45610	2462	-0.0987039	0.0343066	0.00401331	0.0174909	0.00621143	0	1	0	1	0	1	0	0	0
icam5	anxiety	yes	no	minimal	44164	1938	0.179068	0.0453444	7.84577e-05	0.00218187	0.000809739	0	1	0	1	1	1	1	45610	2462	0.153641	0.0395569	0.000102728	0.00104155	0.000443751	0	1	0	1	1	1	1	2	0
icoslg	anxiety	yes	no	minimal	44164	1938	-0.0339039	0.111065	0.760167	0.889568	0.480128	0	0	0	0	0	0	0	45610	2462	-0.00375978	0.0966179	0.968959	0.978244	0.520148	0	0	0	0	0	0	0	0	0
id4	anxiety	yes	no	minimal	44164	1938	-0.104544	0.0598631	0.0807437	0.25966	0.152095	0	0	0	0	0	0	0	45610	2462	0.0867927	0.0446534	0.051932	0.11746	0.0561001	0	0	0	0	0	0	0	0	0
idi2	anxiety	yes	no	minimal	44164	1938	0.0211196	0.0451969	0.640299	0.822919	0.416776	0	0	0	0	0	0	0	45610	2462	0.120109	0.0376764	0.0014331	0.00806289	0.00308054	0	1	0	1	0	1	0	0	0
ido1	anxiety	yes	no	minimal	44164	1938	0.0229948	0.0385527	0.550874	0.761985	0.374633	0	0	0	0	0	0	0	45610	2462	-0.0250944	0.0340015	0.460491	0.607881	0.308517	0	0	0	0	0	0	0	0	0
ids	anxiety	yes	no	minimal	44164	1938	-0.32423	0.23243	0.163029	0.390405	0.35284	0	0	0	0	0	0	0	45610	2462	-0.104185	0.204911	0.611145	0.731378	0.43779	0	0	0	0	0	0	0	0	0
idua	anxiety	yes	no	minimal	44164	1938	0.123271	0.0451831	0.00636718	0.0499789	0.0261687	0	1	0	1	0	1	0	45610	2462	0.135546	0.0393143	0.000565298	0.00393955	0.00162195	0	1	0	1	0	1	0	0	0
ifi30	anxiety	yes	no	minimal	44164	1938	0.0932351	0.0594284	0.11668	0.318118	0.182914	0	0	0	0	0	0	0	45610	2462	0.351814	0.0485832	4.43799e-13	6.47947e-11	1.3653e-11	1	1	1	1	1	1	1	3	3
ifit1	anxiety	yes	no	minimal	44164	1938	-0.0277366	0.0480954	0.564142	0.771206	0.389474	0	0	0	0	0	0	0	45610	2462	0.0418416	0.0400568	0.296228	0.439526	0.213141	0	0	0	0	0	0	0	0	0
ifit3	anxiety	yes	no	minimal	44164	1938	-0.00625833	0.0661922	0.924674	0.97229	0.519046	0	0	0	0	0	0	0	45610	2462	0.101115	0.0556147	0.0690436	0.146092	0.0795853	0	0	0	0	0	0	0	0	0
ifnar1	anxiety	yes	no	minimal	44164	1938	0.181601	0.0907172	0.0453017	0.183979	0.147768	0	0	0	0	0	0	0	45610	2462	0.00831312	0.0817843	0.919037	0.944288	0.503685	0	0	0	0	0	0	0	0	0
ifng	anxiety	yes	no	minimal	44164	1938	0.0227462	0.0191018	0.233736	0.480978	0.206715	0	0	0	0	0	0	0	45610	2462	-0.00801365	0.016444	0.626025	0.740978	0.45599	0	0	0	0	0	0	0	0	0
ifngr1	anxiety	yes	no	minimal	44164	1938	0.171448	0.102359	0.0939416	0.281921	0.217881	0	0	0	0	0	0	0	45610	2462	0.109315	0.0892733	0.220765	0.354195	0.220874	0	0	0	0	0	0	0	0	0
ifngr2	anxiety	yes	no	minimal	44164	1938	-0.04575	0.0403949	0.257395	0.509556	0.236672	0	0	0	0	0	0	0	45610	2462	0.0699712	0.0342487	0.0410493	0.0974505	0.0423109	0	0	0	1	0	1	0	0	0
ifnl1	anxiety	yes	no	minimal	44164	1938	0.0585279	0.0481937	0.224583	0.466086	0.233529	0	0	0	0	0	0	0	45610	2462	0.121769	0.0411769	0.0031042	0.0143099	0.0062708	0	1	0	1	0	1	0	0	0
ifnl2	anxiety	yes	no	minimal	44164	1938	-0.0220533	0.0395085	0.576714	0.779693	0.386504	0	0	0	0	0	0	0	45610	2462	0.0206547	0.0329857	0.531203	0.668583	0.346819	0	0	0	0	0	0	0	0	0
ifnlr1	anxiety	yes	no	minimal	44164	1938	-0.000815974	0.0566538	0.988509	0.996215	0.540198	0	0	0	0	0	0	0	45610	2462	0.0471019	0.0483161	0.329625	0.476016	0.232844	0	0	0	0	0	0	0	0	0
ifnw1	anxiety	yes	no	minimal	44164	1938	-0.116139	0.0710555	0.102158	0.295639	0.18835	0	0	0	0	0	0	0	45610	2462	0.0198201	0.0562019	0.724344	0.81412	0.424232	0	0	0	0	0	0	0	0	0
ift20	anxiety	yes	no	minimal	44164	1938	0.00504557	0.0561731	0.928429	0.974834	0.521117	0	0	0	0	0	0	0	45610	2462	0.0708681	0.0476241	0.136732	0.247193	0.119568	0	0	0	0	0	0	0	0	0
igbp1	anxiety	yes	no	minimal	44164	1938	-0.0662628	0.0395114	0.0935316	0.28135	0.127502	0	0	0	0	0	0	0	45610	2462	0.0647207	0.0337673	0.05528	0.122938	0.0542367	0	0	0	0	0	0	0	0	0
igdcc3	anxiety	yes	no	minimal	44164	1938	-0.0164791	0.0506822	0.745071	0.879464	0.458725	0	0	0	0	0	0	0	45610	2462	-0.0180283	0.0442602	0.683768	0.786986	0.408516	0	0	0	0	0	0	0	0	0
igdcc4	anxiety	yes	no	minimal	44164	1938	-0.14298	0.0925374	0.122321	0.328589	0.231677	0	0	0	0	0	0	0	45610	2462	-0.245058	0.0799931	0.00218771	0.0109761	0.0118402	0	1	0	1	0	1	0	0	0
igf1r	anxiety	yes	no	minimal	44164	1938	0.00151715	0.0975889	0.987596	0.996215	0.533436	0	0	0	0	0	0	0	45610	2462	0.105235	0.0829699	0.204671	0.335563	0.204051	0	0	0	0	0	0	0	0	0
igf2bp3	anxiety	yes	no	minimal	44164	1938	-0.0125454	0.0538542	0.815799	0.926179	0.484059	0	0	0	0	0	0	0	45610	2462	-0.0361216	0.0476926	0.448819	0.595435	0.294389	0	0	0	0	0	0	0	0	0
igf2r	anxiety	yes	no	minimal	44164	1938	0.168187	0.0893847	0.0598891	0.218376	0.166819	0	0	0	0	0	0	0	45610	2462	0.249188	0.0776379	0.00132911	0.00770227	0.00793292	0	1	0	1	0	1	0	0	0
igfbp1	anxiety	yes	no	minimal	44164	1938	-0.0177067	0.0159336	0.26645	0.519954	0.241142	0	0	0	0	0	0	0	45610	2462	-0.00414675	0.0139466	0.766214	0.844919	0.537515	0	0	0	0	0	0	0	0	0
igfbp2	anxiety	yes	no	minimal	44164	1938	0.0107309	0.0299861	0.720445	0.866433	0.446311	0	0	0	0	0	0	0	45610	2462	0.0345696	0.0262421	0.187726	0.313056	0.160215	0	0	0	0	0	0	0	0	0
igfbp3	anxiety	yes	no	minimal	44164	1938	-0.0530851	0.0729926	0.467062	0.703363	0.377422	0	0	0	0	0	0	0	45610	2462	-0.12808	0.062678	0.0410067	0.0974283	0.0622855	0	0	0	0	0	0	0	0	0
igfbp4	anxiety	yes	no	minimal	44164	1938	0.215138	0.0476787	6.41457e-06	0.000353407	9.40245e-05	0	1	1	1	1	1	1	45610	2462	0.331802	0.0398354	8.13003e-17	2.96746e-14	1.86814e-15	1	1	1	1	1	1	1	2	3
igfbp6	anxiety	yes	no	minimal	44164	1938	0.25932	0.0690215	0.000171903	0.00383174	0.0025076	0	1	0	1	0	1	0	45610	2462	0.105655	0.0615595	0.086105	0.173637	0.099346	0	0	0	0	0	0	0	0	0
igfbp7	anxiety	yes	no	minimal	44164	1938	0.117459	0.0693846	0.09048	0.277814	0.175422	0	0	0	0	0	0	0	45610	2462	0.170753	0.0595166	0.00411778	0.0178132	0.0127266	0	1	0	1	0	1	0	0	0
igfbpl1	anxiety	yes	no	minimal	44164	1938	0.158299	0.0616902	0.0102871	0.0692125	0.0475466	0	0	0	1	0	1	0	45610	2462	0.236634	0.052759	7.28474e-06	0.000121558	6.79992e-05	0	1	1	1	1	1	1	3	0
igfl4	anxiety	yes	no	minimal	44164	1938	-0.0153286	0.0340605	0.652681	0.830426	0.416048	0	0	0	0	0	0	0	45610	2462	0.0245895	0.0278922	0.377999	0.527608	0.2756	0	0	0	0	0	0	0	0	0
ighmbp2	anxiety	yes	no	minimal	44164	1938	0.0151494	0.0430043	0.724631	0.868418	0.448146	0	0	0	0	0	0	0	45610	2462	0.0135289	0.0373667	0.717309	0.809328	0.430624	0	0	0	0	0	0	0	0	0
iglc2	anxiety	yes	no	minimal	44164	1938	-0.0895111	0.103733	0.388194	0.637329	0.373004	0	0	0	0	0	0	0	45610	2462	0.150055	0.0746498	0.0444183	0.103533	0.0772237	0	0	0	0	0	0	0	0	0
iglon5	anxiety	yes	no	minimal	44164	1938	0.00343182	0.0269823	0.898792	0.960641	0.526113	0	0	0	0	0	0	0	45610	2462	0.0251632	0.0223735	0.260721	0.400055	0.220606	0	0	0	0	0	0	0	0	0
igsf21	anxiety	yes	no	minimal	44164	1938	-0.253248	0.0680973	0.000200082	0.00433555	0.00279201	0	1	0	1	0	1	0	45610	2462	-0.180549	0.0580762	0.00187831	0.00977661	0.00707424	0	1	0	1	0	1	0	0	0
igsf3	anxiety	yes	no	minimal	44164	1938	0.0459024	0.0573541	0.423518	0.669084	0.343922	0	0	0	0	0	0	0	45610	2462	0.0907308	0.049758	0.0682367	0.1447	0.073202	0	0	0	0	0	0	0	0	0
igsf8	anxiety	yes	no	minimal	44164	1938	0.277042	0.0684286	5.15173e-05	0.00155837	0.000905562	0	1	0	1	1	1	1	45610	2462	0.30426	0.0591066	2.63776e-07	6.97874e-06	3.87654e-06	1	1	1	1	1	1	1	2	3
igsf9	anxiety	yes	no	minimal	44164	1938	0.0591989	0.0251656	0.0186541	0.104003	0.0315297	0	0	0	1	0	1	0	45610	2462	0.0539093	0.0217425	0.0131588	0.0413604	0.0170316	0	1	0	1	0	1	0	0	0
ikbkg	anxiety	yes	no	minimal	44164	1938	0.0640391	0.0226884	0.00476442	0.0406787	0.0104445	0	1	0	1	0	1	0	45610	2462	0.0629803	0.0197259	0.00140912	0.00797408	0.00227358	0	1	0	1	0	1	0	0	0
ikzf2	anxiety	yes	no	minimal	44164	1938	0.025284	0.022539	0.261954	0.516478	0.219131	0	0	0	0	0	0	0	45610	2462	0.00866497	0.0201385	0.667	0.773487	0.453828	0	0	0	0	0	0	0	0	0
il10	anxiety	yes	no	minimal	44164	1938	0.0271565	0.0259017	0.294435	0.543888	0.237416	0	0	0	0	0	0	0	45610	2462	0.0133563	0.0225936	0.554418	0.686266	0.387969	0	0	0	0	0	0	0	0	0
il10ra	anxiety	yes	no	minimal	44164	1938	-0.0405071	0.0377181	0.282848	0.534574	0.245525	0	0	0	0	0	0	0	45610	2462	0.00741992	0.0310461	0.811108	0.877199	0.484578	0	0	0	0	0	0	0	0	0
il10rb	anxiety	yes	no	minimal	44164	1938	0.210598	0.0701862	0.00269479	0.0276098	0.0216657	0	1	0	1	0	1	0	45610	2462	0.319178	0.0593115	7.39117e-08	2.32067e-06	1.24239e-06	1	1	1	1	1	1	1	3	3
il11	anxiety	yes	no	minimal	44164	1938	0.0149513	0.0334945	0.655322	0.830529	0.417122	0	0	0	0	0	0	0	45610	2462	-0.0132969	0.0297913	0.655356	0.765762	0.414872	0	0	0	0	0	0	0	0	0
il12a_il12b	anxiety	yes	no	minimal	44164	1938	0.0405012	0.0266535	0.128626	0.340064	0.13127	0	0	0	0	0	0	0	45610	2462	0.015878	0.0231418	0.49264	0.637557	0.353818	0	0	0	0	0	0	0	0	0
il12b	anxiety	yes	no	minimal	44164	1938	0.0472989	0.0374803	0.206961	0.445996	0.201787	0	0	0	0	0	0	0	45610	2462	0.0121278	0.0325278	0.709263	0.804603	0.434611	0	0	0	0	0	0	0	0	0
il12rb1	anxiety	yes	no	minimal	44164	1938	0.0273777	0.0572905	0.632739	0.820062	0.422905	0	0	0	0	0	0	0	45610	2462	0.113042	0.0492199	0.0216373	0.0601447	0.0318948	0	0	0	1	0	1	0	0	0
il12rb2	anxiety	yes	no	minimal	44164	1938	0.0498323	0.0577617	0.38829	0.637329	0.329688	0	0	0	0	0	0	0	45610	2462	-0.0241458	0.0516262	0.639996	0.753847	0.386276	0	0	0	0	0	0	0	0	0
il13	anxiety	yes	no	minimal	44164	1938	0.0583964	0.041986	0.16427	0.391174	0.184197	0	0	0	0	0	0	0	45610	2462	0.0610109	0.0353466	0.0843341	0.170655	0.0771887	0	0	0	0	0	0	0	0	0
il13ra1	anxiety	yes	no	minimal	44164	1938	0.0990486	0.0944274	0.294206	0.543888	0.329767	0	0	0	0	0	0	0	45610	2462	0.149041	0.0823377	0.070278	0.148167	0.110312	0	0	0	0	0	0	0	0	0
il13ra2	anxiety	yes	no	minimal	44164	1938	-0.0813818	0.082477	0.323779	0.57126	0.331173	0	0	0	0	0	0	0	45610	2462	0.156133	0.0718548	0.0297876	0.0773842	0.0582719	0	0	0	0	0	0	0	0	0
il15	anxiety	yes	no	minimal	44164	1938	0.187166	0.0633361	0.00312537	0.0308268	0.0216987	0	1	0	1	0	1	0	45610	2462	0.272526	0.0542952	5.185e-07	1.241e-05	6.37505e-06	1	1	1	1	1	1	1	3	3
il15ra	anxiety	yes	no	minimal	44164	1938	0.0778976	0.061435	0.20481	0.442996	0.245462	0	0	0	0	0	0	0	45610	2462	0.136679	0.05326	0.0102803	0.0349458	0.0207174	0	1	0	1	0	1	0	0	0
il16	anxiety	yes	no	minimal	44164	1938	0.04265	0.0487449	0.381594	0.630676	0.313562	0	0	0	0	0	0	0	45610	2462	0.044755	0.0423887	0.291049	0.435826	0.209963	0	0	0	0	0	0	0	0	0
il17a	anxiety	yes	no	minimal	44164	1938	-0.0329296	0.0518733	0.525554	0.748594	0.378259	0	0	0	0	0	0	0	45610	2462	-0.0267716	0.044701	0.549236	0.682165	0.344281	0	0	0	0	0	0	0	0	0
il17c	anxiety	yes	no	minimal	44164	1938	-0.0384887	0.0313426	0.219448	0.460005	0.198153	0	0	0	0	0	0	0	45610	2462	-0.00922255	0.0267134	0.729914	0.818942	0.458158	0	0	0	0	0	0	0	0	0
il17d	anxiety	yes	no	minimal	44164	1938	-0.0576898	0.0659411	0.381645	0.630676	0.337281	0	0	0	0	0	0	0	45610	2462	-0.0172808	0.0558533	0.757021	0.83824	0.438504	0	0	0	0	0	0	0	0	0
il17f	anxiety	yes	no	minimal	44164	1938	0.00908483	0.0272794	0.739112	0.87732	0.457066	0	0	0	0	0	0	0	45610	2462	0.0264505	0.0231606	0.253434	0.391692	0.213111	0	0	0	0	0	0	0	0	0
il17ra	anxiety	yes	no	minimal	44164	1938	0.00974435	0.0475234	0.837538	0.936657	0.490782	0	0	0	0	0	0	0	45610	2462	0.0332104	0.0412347	0.42059	0.568575	0.280632	0	0	0	0	0	0	0	0	0
il17rb	anxiety	yes	no	minimal	44164	1938	-0.0456962	0.0389228	0.240387	0.489151	0.224259	0	0	0	0	0	0	0	45610	2462	0.00928514	0.0339092	0.78422	0.857007	0.466874	0	0	0	0	0	0	0	0	0
il18	anxiety	yes	no	minimal	44164	1938	0.0790557	0.0440444	0.0726679	0.242464	0.117777	0	0	0	0	0	0	0	45610	2462	0.160592	0.0376527	1.99835e-05	0.000280537	0.000111012	0	1	1	1	1	1	1	3	0
il18bp	anxiety	yes	no	minimal	44164	1938	0.209077	0.0684518	0.00225541	0.0241238	0.0185635	0	1	0	1	0	1	0	45610	2462	0.215919	0.0592438	0.000267831	0.00220923	0.0016487	0	1	0	1	0	1	0	0	0
il18r1	anxiety	yes	no	minimal	44164	1938	0.172679	0.0603765	0.0042359	0.0373681	0.0256941	0	1	0	1	0	1	0	45610	2462	0.217067	0.0522239	3.23217e-05	0.000410345	0.000248488	0	1	1	1	1	1	1	3	0
il18rap	anxiety	yes	no	minimal	44164	1938	-0.00580791	0.0124125	0.639849	0.822919	0.477062	0	0	0	0	0	0	0	45610	2462	-0.00896806	0.0108021	0.406418	0.553593	0.396003	0	0	0	0	0	0	0	0	0
il19	anxiety	yes	no	minimal	44164	1938	0.00673157	0.0309287	0.827703	0.932675	0.491221	0	0	0	0	0	0	0	45610	2462	0.0821645	0.0260712	0.00162413	0.00876611	0.00245942	0	1	0	1	0	1	0	0	0
il1a	anxiety	yes	no	minimal	44164	1938	0.0196026	0.0378674	0.604692	0.802227	0.397133	0	0	0	0	0	0	0	45610	2462	0.0853589	0.0299275	0.00434198	0.0184282	0.00606956	0	1	0	1	0	1	0	0	0
il1b	anxiety	yes	no	minimal	44164	1938	-0.0252084	0.0384431	0.511997	0.738884	0.357529	0	0	0	0	0	0	0	45610	2462	0.0621736	0.0321352	0.0530209	0.119185	0.0524004	0	0	0	0	0	0	0	0	0
il1r1	anxiety	yes	no	minimal	44164	1938	0.142826	0.0942049	0.129488	0.341156	0.238976	0	0	0	0	0	0	0	45610	2462	0.287381	0.0811412	0.000397503	0.00301483	0.00337742	0	1	0	1	0	1	0	0	0
il1r2	anxiety	yes	no	minimal	44164	1938	0.0295014	0.107179	0.783121	0.905629	0.484979	0	0	0	0	0	0	0	45610	2462	0.177317	0.093508	0.0579233	0.127733	0.110142	0	0	0	0	0	0	0	0	0
il1rap	anxiety	yes	no	minimal	44164	1938	0.0275554	0.0468582	0.556492	0.767575	0.385182	0	0	0	0	0	0	0	45610	2462	-0.01839	0.0408037	0.652209	0.763291	0.396164	0	0	0	0	0	0	0	0	0
il1rl1	anxiety	yes	no	minimal	44164	1938	0.0388244	0.0456552	0.395113	0.642746	0.314889	0	0	0	0	0	0	0	45610	2462	0.156339	0.0401525	9.87582e-05	0.00100479	0.000441568	0	1	0	1	1	1	1	3	0
il1rl2	anxiety	yes	no	minimal	44164	1938	0.118442	0.0545679	0.0299654	0.142446	0.0825711	0	0	0	0	0	0	0	45610	2462	-0.0270479	0.0471755	0.56641	0.695508	0.352023	0	0	0	0	0	0	0	0	0
il1rn	anxiety	yes	no	minimal	44164	1938	0.113865	0.0336622	0.000718121	0.0109214	0.0039796	0	1	0	1	0	1	0	45610	2462	0.163327	0.028212	7.06902e-09	3.17562e-07	7.64722e-08	1	1	1	1	1	1	1	3	3
il2	anxiety	yes	no	minimal	44164	1938	-0.0358513	0.0685047	0.600737	0.798939	0.419794	0	0	0	0	0	0	0	45610	2462	0.120042	0.0591265	0.0423309	0.0998472	0.0602341	0	0	0	0	0	0	0	0	0
il20	anxiety	yes	no	minimal	44164	1938	-0.0687503	0.0452515	0.128689	0.340064	0.166248	0	0	0	0	0	0	0	45610	2462	0.0137431	0.0364394	0.706061	0.80258	0.426607	0	0	0	0	0	0	0	0	0
il20ra	anxiety	yes	no	minimal	44164	1938	0.00209345	0.0476184	0.964934	0.986557	0.535395	0	0	0	0	0	0	0	45610	2462	-0.00272145	0.0412736	0.947428	0.965209	0.53021	0	0	0	0	0	0	0	0	0
il20rb	anxiety	yes	no	minimal	44164	1938	0.00811037	0.059284	0.891185	0.958413	0.509059	0	0	0	0	0	0	0	45610	2462	0.0615053	0.0509509	0.227375	0.362212	0.177951	0	0	0	0	0	0	0	0	0
il21r	anxiety	yes	no	minimal	44164	1938	-0.0291863	0.0463701	0.529074	0.750678	0.373563	0	0	0	0	0	0	0	45610	2462	0.0168135	0.0384776	0.662134	0.769984	0.403222	0	0	0	0	0	0	0	0	0
il22	anxiety	yes	no	minimal	44164	1938	0.00109823	0.0368545	0.976227	0.991234	0.545749	0	0	0	0	0	0	0	45610	2462	0.130712	0.0300079	1.32498e-05	0.000197395	5.04252e-05	0	1	1	1	1	1	1	3	0
il22ra1	anxiety	yes	no	minimal	44164	1938	0.00821624	0.0491867	0.867337	0.947833	0.501268	0	0	0	0	0	0	0	45610	2462	0.0364743	0.0418578	0.383543	0.533307	0.260818	0	0	0	0	0	0	0	0	0
il24	anxiety	yes	no	minimal	44164	1938	0.0546723	0.0431839	0.2055	0.443832	0.212473	0	0	0	0	0	0	0	45610	2462	-0.00686944	0.0386315	0.858865	0.910634	0.493853	0	0	0	0	0	0	0	0	0
il25	anxiety	yes	no	minimal	44164	1938	-0.037904	0.0730053	0.603625	0.801175	0.423606	0	0	0	0	0	0	0	45610	2462	-0.0309918	0.0628406	0.621885	0.739074	0.381249	0	0	0	0	0	0	0	0	0
il2ra	anxiety	yes	no	minimal	44164	1938	0.124306	0.051953	0.0167267	0.0960434	0.0557909	0	0	0	0	0	0	0	45610	2462	0.197925	0.0445023	8.68689e-06	0.000137112	6.84914e-05	0	1	1	1	1	1	1	3	0
il2rb	anxiety	yes	no	minimal	44164	1938	-0.0044231	0.0568179	0.93795	0.977661	0.524074	0	0	0	0	0	0	0	45610	2462	-0.0523576	0.050007	0.295097	0.43941	0.215165	0	0	0	0	0	0	0	0	0
il2rg	anxiety	yes	no	minimal	44164	1938	-0.0217891	0.066403	0.74281	0.878852	0.464109	0	0	0	0	0	0	0	45610	2462	0.034957	0.0556169	0.529656	0.668071	0.336187	0	0	0	0	0	0	0	0	0
il3	anxiety	yes	no	minimal	44164	1938	-0.0130919	0.0411759	0.750522	0.882968	0.457594	0	0	0	0	0	0	0	45610	2462	-0.0229694	0.0357366	0.520392	0.661822	0.33702	0	0	0	0	0	0	0	0	0
il31	anxiety	yes	no	minimal	44164	1938	-0.0284248	0.0450514	0.528079	0.749995	0.371678	0	0	0	0	0	0	0	45610	2462	0.0157715	0.0375286	0.674301	0.778553	0.410146	0	0	0	0	0	0	0	0	0
il31ra	anxiety	yes	no	minimal	44164	1938	-0.0267964	0.062547	0.668345	0.84083	0.438427	0	0	0	0	0	0	0	45610	2462	-0.153787	0.0547117	0.00494094	0.0204067	0.0129269	0	1	0	1	0	1	0	0	0
il32	anxiety	yes	no	minimal	44164	1938	-0.123787	0.0505192	0.0142737	0.087129	0.0492999	0	0	0	1	0	1	0	45610	2462	-0.0381466	0.0433509	0.378887	0.528595	0.258078	0	0	0	0	0	0	0	0	0
il33	anxiety	yes	no	minimal	44164	1938	0.0611703	0.0550837	0.266785	0.519954	0.268836	0	0	0	0	0	0	0	45610	2462	0.0321664	0.0478058	0.501039	0.64442	0.320315	0	0	0	0	0	0	0	0	0
il34	anxiety	yes	no	minimal	44164	1938	-0.0362009	0.0599222	0.545756	0.760794	0.393972	0	0	0	0	0	0	0	45610	2462	0.00245097	0.052054	0.962445	0.974326	0.528182	0	0	0	0	0	0	0	0	0
il36a	anxiety	yes	no	minimal	44164	1938	-0.0277069	0.0446926	0.535295	0.754373	0.374265	0	0	0	0	0	0	0	45610	2462	0.0135567	0.0373827	0.71687	0.809146	0.430398	0	0	0	0	0	0	0	0	0
il36g	anxiety	yes	no	minimal	44164	1938	0.010686	0.0363714	0.768909	0.896608	0.464528	0	0	0	0	0	0	0	45610	2462	0.0689334	0.0300703	0.0218823	0.0605652	0.0245657	0	0	0	1	0	1	0	0	0
il3ra	anxiety	yes	no	minimal	44164	1938	0.0100375	0.0676582	0.882062	0.95268	0.506451	0	0	0	0	0	0	0	45610	2462	0.0272102	0.058496	0.641814	0.755066	0.388293	0	0	0	0	0	0	0	0	0
il4	anxiety	yes	no	minimal	44164	1938	-0.00819064	0.0234844	0.727263	0.869618	0.458519	0	0	0	0	0	0	0	45610	2462	0.0112809	0.0207988	0.587554	0.713668	0.412467	0	0	0	0	0	0	0	0	0
il4r	anxiety	yes	no	minimal	44164	1938	0.078205	0.0594948	0.188683	0.422187	0.232704	0	0	0	0	0	0	0	45610	2462	0.247769	0.0508592	1.10665e-06	2.46672e-05	1.20009e-05	1	1	1	1	1	1	1	3	3
il5	anxiety	yes	no	minimal	44164	1938	0.0218036	0.0145438	0.133829	0.345835	0.146967	0	0	0	0	0	0	0	45610	2462	-0.0134873	0.0132875	0.310089	0.454549	0.306738	0	0	0	0	0	0	0	0	0
il5ra	anxiety	yes	no	minimal	44164	1938	-0.0284648	0.0376549	0.449686	0.692377	0.328429	0	0	0	0	0	0	0	45610	2462	0.0163045	0.0326706	0.617739	0.736109	0.390508	0	0	0	0	0	0	0	0	0
il6	anxiety	yes	no	minimal	44164	1938	0.0814824	0.0273604	0.00290025	0.0292025	0.00893365	0	1	0	1	0	1	0	45610	2462	0.105638	0.0229875	4.3179e-06	7.78289e-05	1.17351e-05	0	1	1	1	1	1	1	3	0
il6r	anxiety	yes	no	minimal	44164	1938	0.00914479	0.0615723	0.881931	0.95268	0.506195	0	0	0	0	0	0	0	45610	2462	-0.0147573	0.0534613	0.782519	0.857007	0.449921	0	0	0	0	0	0	0	0	0
il6st	anxiety	yes	no	minimal	44164	1938	0.157316	0.121218	0.194357	0.430595	0.304736	0	0	0	0	0	0	0	45610	2462	0.336335	0.105254	0.00139605	0.00791839	0.0129879	0	1	0	1	0	1	0	0	0
il7	anxiety	yes	no	minimal	44164	1938	-0.00324946	0.0327638	0.920997	0.97052	0.527717	0	0	0	0	0	0	0	45610	2462	0.0403714	0.0284053	0.155241	0.270336	0.133488	0	0	0	0	0	0	0	0	0
il7r	anxiety	yes	no	minimal	44164	1938	-0.119798	0.0388996	0.00207225	0.0226655	0.0102032	0	1	0	1	0	1	0	45610	2462	-0.141046	0.0335449	2.61422e-05	0.000346978	0.000110407	0	1	1	1	1	1	1	3	0
il9	anxiety	yes	no	minimal	44164	1938	-0.0532475	0.0463065	0.250188	0.500376	0.244187	0	0	0	0	0	0	0	45610	2462	0.0536078	0.036109	0.137648	0.248259	0.115495	0	0	0	0	0	0	0	0	0
ilkap	anxiety	yes	no	minimal	44164	1938	0.0400804	0.0362747	0.269197	0.522642	0.23544	0	0	0	0	0	0	0	45610	2462	0.0858769	0.0307926	0.00528898	0.0213903	0.00727284	0	1	0	1	0	1	0	0	0
immt	anxiety	yes	no	minimal	44164	1938	0.0943502	0.0519437	0.0693103	0.237264	0.128091	0	0	0	0	0	0	0	45610	2462	0.227049	0.0413326	3.94674e-08	1.40542e-06	4.74725e-07	1	1	1	1	1	1	1	3	3
impa1	anxiety	yes	no	minimal	44164	1938	0.0107698	0.0345219	0.755062	0.885686	0.459151	0	0	0	0	0	0	0	45610	2462	0.0661075	0.0298483	0.0267751	0.0714657	0.0292715	0	0	0	1	0	1	0	0	0
impact	anxiety	yes	no	minimal	44164	1938	-0.0201023	0.0424111	0.63551	0.821221	0.412908	0	0	0	0	0	0	0	45610	2462	0.0993407	0.0365481	0.00656624	0.0250306	0.00975343	0	1	0	1	0	1	0	0	0
impg1	anxiety	yes	no	minimal	44164	1938	-0.0760688	0.0841284	0.36589	0.615791	0.349743	0	0	0	0	0	0	0	45610	2462	0.171758	0.0642821	0.00754134	0.0277339	0.0211973	0	1	0	1	0	1	0	0	0
ing1	anxiety	yes	no	minimal	44164	1938	0.0549006	0.0446929	0.219298	0.460005	0.223638	0	0	0	0	0	0	0	45610	2462	0.0252155	0.0396076	0.524364	0.665425	0.334841	0	0	0	0	0	0	0	0	0
inhbb	anxiety	yes	no	minimal	44164	1938	0.139412	0.0475082	0.00334106	0.0322233	0.0173833	0	1	0	1	0	1	0	45610	2462	0.126837	0.0410788	0.00201747	0.0102831	0.00452777	0	1	0	1	0	1	0	0	0
inhbc	anxiety	yes	no	minimal	44164	1938	0.1026	0.0466959	0.028006	0.135393	0.0700315	0	0	0	0	0	0	0	45610	2462	0.094048	0.040666	0.0207395	0.0581743	0.0261926	0	0	0	1	0	1	0	0	0
inpp1	anxiety	yes	no	minimal	44164	1938	0.0219489	0.0385145	0.568754	0.773527	0.382296	0	0	0	0	0	0	0	45610	2462	0.05241	0.0334432	0.117084	0.219157	0.101708	0	0	0	0	0	0	0	0	0
inpp5d	anxiety	yes	no	minimal	44164	1938	0.0507601	0.0412386	0.218364	0.459053	0.216151	0	0	0	0	0	0	0	45610	2462	0.116725	0.0355816	0.00103632	0.00643013	0.00220595	0	1	0	1	0	1	0	0	0
inpp5j	anxiety	yes	no	minimal	44164	1938	0.0503813	0.0557544	0.366193	0.615941	0.317254	0	0	0	0	0	0	0	45610	2462	-0.0270012	0.0511575	0.597635	0.722606	0.366683	0	0	0	0	0	0	0	0	0
inppl1	anxiety	yes	no	minimal	44164	1938	0.0778399	0.0211854	0.000238582	0.00488128	0.000959758	0	1	0	1	1	1	1	45610	2462	0.0748714	0.0184314	4.86183e-05	0.000574759	9.95167e-05	0	1	1	1	1	1	1	2	0
insl3	anxiety	yes	no	minimal	44164	1938	0.0094346	0.0337141	0.779599	0.904063	0.469518	0	0	0	0	0	0	0	45610	2462	-0.0457746	0.0286526	0.110138	0.20941	0.099792	0	0	0	0	0	0	0	0	0
insl4	anxiety	yes	no	minimal	44164	1938	-0.0482306	0.0499515	0.33427	0.584122	0.293541	0	0	0	0	0	0	0	45610	2462	0.0883746	0.0380047	0.0200525	0.0567929	0.0244102	0	0	0	1	0	1	0	0	0
insl5	anxiety	yes	no	minimal	44164	1938	-0.0139935	0.0255062	0.583259	0.785208	0.388101	0	0	0	0	0	0	0	45610	2462	0.074336	0.0213187	0.000488668	0.00350592	0.000826719	0	1	0	1	1	1	1	3	0
insr	anxiety	yes	no	minimal	44164	1938	0.266972	0.147964	0.0711846	0.239953	0.235365	0	0	0	0	0	0	0	45610	2462	0.0854062	0.130119	0.511585	0.653655	0.381361	0	0	0	0	0	0	0	0	0
ipcef1	anxiety	yes	no	minimal	44164	1938	0.0439612	0.0235419	0.0618515	0.222532	0.0741668	0	0	0	0	0	0	0	45610	2462	0.061612	0.0204608	0.00260204	0.0125172	0.00395237	0	1	0	1	0	1	0	0	0
iqgap2	anxiety	yes	no	minimal	44164	1938	0.097975	0.0373355	0.00868578	0.0615594	0.0269876	0	0	0	1	0	1	0	45610	2462	0.091541	0.0325206	0.00487982	0.0202296	0.00700143	0	1	0	1	0	1	0	0	0
irag2	anxiety	yes	no	minimal	44164	1938	0.052734	0.0232312	0.02321	0.119109	0.0352091	0	0	0	1	0	1	0	45610	2462	0.0609204	0.020247	0.00262236	0.012553	0.00400043	0	1	0	1	0	1	0	0	0
irak1	anxiety	yes	no	minimal	44164	1938	0.0483155	0.0299373	0.106551	0.301774	0.119577	0	0	0	0	0	0	0	45610	2462	0.0974658	0.0259981	0.00017757	0.00165129	0.000349333	0	1	0	1	1	1	1	3	0
irak4	anxiety	yes	no	minimal	44164	1938	0.0146393	0.020127	0.467016	0.703363	0.341735	0	0	0	0	0	0	0	45610	2462	0.0554124	0.0176132	0.00165477	0.00889861	0.00280859	0	1	0	1	0	1	0	0	0
islr2	anxiety	yes	no	minimal	44164	1938	0.0362347	0.0576503	0.52966	0.750832	0.385859	0	0	0	0	0	0	0	45610	2462	0.0163338	0.0501672	0.744736	0.830002	0.433936	0	0	0	0	0	0	0	0	0
ism1	anxiety	yes	no	minimal	44164	1938	0.0671149	0.0529706	0.205148	0.443399	0.231221	0	0	0	0	0	0	0	45610	2462	0.0379834	0.0463085	0.412088	0.559413	0.275514	0	0	0	0	0	0	0	0	0
ism2	anxiety	yes	no	minimal	44164	1938	-0.0691766	0.0572902	0.227248	0.469947	0.25142	0	0	0	0	0	0	0	45610	2462	0.00782607	0.0480052	0.870498	0.916314	0.490722	0	0	0	0	0	0	0	0	0
ist1	anxiety	yes	no	minimal	44164	1938	0.0167909	0.0246865	0.496399	0.726256	0.346695	0	0	0	0	0	0	0	45610	2462	0.043876	0.0214377	0.0406897	0.096912	0.0472525	0	0	0	1	0	1	0	0	0
itga11	anxiety	yes	no	minimal	44164	1938	-0.20873	0.0609555	0.000616391	0.0100551	0.00608943	0	1	0	1	0	1	0	45610	2462	-0.320793	0.0528615	1.29054e-09	7.85082e-08	2.51513e-08	1	1	1	1	1	1	1	3	3
itga2	anxiety	yes	no	minimal	44164	1938	-0.0542895	0.0728559	0.456173	0.695837	0.37336	0	0	0	0	0	0	0	45610	2462	-0.0832615	0.0633197	0.188531	0.313932	0.169159	0	0	0	0	0	0	0	0	0
itga5	anxiety	yes	no	minimal	44164	1938	0.224438	0.0803103	0.00519587	0.0434726	0.0390868	0	1	0	1	0	1	0	45610	2462	0.102909	0.0703171	0.143333	0.255826	0.150282	0	0	0	0	0	0	0	0	0
itga6	anxiety	yes	no	minimal	44164	1938	-0.0222732	0.0401815	0.579363	0.781576	0.388183	0	0	0	0	0	0	0	45610	2462	-0.0113928	0.0350307	0.745012	0.830002	0.446924	0	0	0	0	0	0	0	0	0
itgal	anxiety	yes	no	minimal	44164	1938	0.0266807	0.0563523	0.635884	0.821221	0.423344	0	0	0	0	0	0	0	45610	2462	-0.00554152	0.049051	0.910051	0.940321	0.507389	0	0	0	0	0	0	0	0	0
itgam	anxiety	yes	no	minimal	44164	1938	-0.313175	0.0666108	2.58162e-06	0.000157049	6.50658e-05	1	1	1	1	1	1	1	45610	2462	-0.384164	0.0580366	3.60804e-11	3.09867e-09	1.23069e-09	1	1	1	1	1	1	1	2	2
itgav	anxiety	yes	no	minimal	44164	1938	-0.34793	0.124868	0.00533003	0.044341	0.0641463	0	1	0	0	0	1	0	45610	2462	-0.609394	0.1082	1.78038e-08	7.02529e-07	1.86361e-06	1	1	1	1	1	1	1	3	3
itgax	anxiety	yes	no	minimal	44164	1938	-0.0101303	0.0464344	0.827301	0.932675	0.487055	0	0	0	0	0	0	0	45610	2462	-0.0520551	0.0415044	0.209767	0.341047	0.162156	0	0	0	0	0	0	0	0	0
itgb1	anxiety	yes	no	minimal	44164	1938	-0.126301	0.0986158	0.200288	0.43723	0.288516	0	0	0	0	0	0	0	45610	2462	-0.253774	0.086484	0.00334252	0.0149926	0.0176391	0	1	0	1	0	1	0	0	0
itgb1bp1	anxiety	yes	no	minimal	44164	1938	0.0983657	0.0520959	0.0590038	0.216951	0.117386	0	0	0	0	0	0	0	45610	2462	0.0111191	0.0453299	0.806229	0.873215	0.463843	0	0	0	0	0	0	0	0	0
itgb1bp2	anxiety	yes	no	minimal	44164	1938	0.0204915	0.0191857	0.285494	0.536504	0.240252	0	0	0	0	0	0	0	45610	2462	0.0469798	0.0167328	0.0049904	0.0205109	0.00811777	0	1	0	1	0	1	0	0	0
itgb2	anxiety	yes	no	minimal	44164	1938	-0.212963	0.0738271	0.00391879	0.0359839	0.0296785	0	1	0	1	0	1	0	45610	2462	-0.348714	0.0645223	6.49731e-08	2.08485e-06	1.32307e-06	1	1	1	1	1	1	1	3	3
itgb5	anxiety	yes	no	minimal	44164	1938	-0.0183777	0.0566054	0.745436	0.879464	0.461214	0	0	0	0	0	0	0	45610	2462	0.0278989	0.0490886	0.569806	0.698797	0.353515	0	0	0	0	0	0	0	0	0
itgb6	anxiety	yes	no	minimal	44164	1938	-0.0598965	0.0710979	0.399536	0.647057	0.350237	0	0	0	0	0	0	0	45610	2462	-0.0566867	0.0617207	0.358389	0.505066	0.258578	0	0	0	0	0	0	0	0	0
itgb7	anxiety	yes	no	minimal	44164	1938	-0.0365193	0.04593	0.42655	0.67188	0.329435	0	0	0	0	0	0	0	45610	2462	-0.0220137	0.0398789	0.58094	0.708286	0.362623	0	0	0	0	0	0	0	0	0
itgbl1	anxiety	yes	no	minimal	44164	1938	0.0899326	0.0657798	0.17157	0.402073	0.231976	0	0	0	0	0	0	0	45610	2462	0.0691554	0.0577967	0.23149	0.366568	0.187258	0	0	0	0	0	0	0	0	0
itih1	anxiety	yes	no	minimal	44164	1938	-0.127562	0.127723	0.317924	0.566908	0.362949	0	0	0	0	0	0	0	45610	2462	0.109861	0.109355	0.315078	0.459887	0.289599	0	0	0	0	0	0	0	0	0
itih3	anxiety	yes	no	minimal	44164	1938	-0.00599567	0.0557992	0.914431	0.968248	0.516649	0	0	0	0	0	0	0	45610	2462	0.0698855	0.0489218	0.153144	0.267953	0.131278	0	0	0	0	0	0	0	0	0
itih4	anxiety	yes	no	minimal	44164	1938	0.137531	0.0907464	0.129634	0.341156	0.23529	0	0	0	0	0	0	0	45610	2462	0.122659	0.0788429	0.119769	0.223038	0.145264	0	0	0	0	0	0	0	0	0
itih5	anxiety	yes	no	minimal	44164	1938	-0.0925881	0.0566667	0.102278	0.295696	0.166517	0	0	0	0	0	0	0	45610	2462	-0.00393514	0.047341	0.933754	0.955347	0.518853	0	0	0	0	0	0	0	0	0
itm2a	anxiety	yes	no	minimal	44164	1938	-0.00608267	0.0354537	0.863778	0.947568	0.502823	0	0	0	0	0	0	0	45610	2462	-0.0159302	0.0309061	0.606247	0.728569	0.388474	0	0	0	0	0	0	0	0	0
itpa	anxiety	yes	no	minimal	44164	1938	0.0323497	0.0365946	0.376695	0.625682	0.292075	0	0	0	0	0	0	0	45610	2462	0.0769328	0.0316911	0.0151999	0.0461223	0.0180489	0	1	0	1	0	1	0	0	0
itpr1	anxiety	yes	no	minimal	44164	1938	0.00348717	0.0347148	0.919985	0.970505	0.525592	0	0	0	0	0	0	0	45610	2462	0.0389655	0.0291781	0.181733	0.306028	0.15095	0	0	0	0	0	0	0	0	0
itprip	anxiety	yes	no	minimal	44164	1938	-0.0153044	0.0535326	0.774963	0.899758	0.470131	0	0	0	0	0	0	0	45610	2462	0.0532301	0.044942	0.236248	0.371684	0.179067	0	0	0	0	0	0	0	0	0
ivd	anxiety	yes	no	minimal	44164	1938	0.0234239	0.0432283	0.587912	0.787729	0.394364	0	0	0	0	0	0	0	45610	2462	0.00958908	0.0375559	0.798469	0.867385	0.467876	0	0	0	0	0	0	0	0	0
izumo1	anxiety	yes	no	minimal	44164	1938	0.0746663	0.049641	0.132549	0.344344	0.177634	0	0	0	0	0	0	0	45610	2462	0.0775569	0.0422509	0.066413	0.141759	0.0659778	0	0	0	0	0	0	0	0	0
jam2	anxiety	yes	no	minimal	44164	1938	0.177101	0.0805663	0.0279346	0.135272	0.106631	0	0	0	0	0	0	0	45610	2462	0.071743	0.0710709	0.312756	0.45731	0.246372	0	0	0	0	0	0	0	0	0
jam3	anxiety	yes	no	minimal	44164	1938	0.0801534	0.0486059	0.0991383	0.290064	0.149658	0	0	0	0	0	0	0	45610	2462	0.113422	0.0419484	0.006854	0.0258909	0.0116124	0	1	0	1	0	1	0	0	0
jchain	anxiety	yes	no	minimal	44164	1938	-0.022518	0.0349693	0.519616	0.743399	0.357756	0	0	0	0	0	0	0	45610	2462	-0.00921941	0.0302382	0.760448	0.84056	0.463207	0	0	0	0	0	0	0	0	0
jmjd1c	anxiety	yes	no	minimal	44164	1938	-0.0586585	0.0456412	0.198719	0.436965	0.213348	0	0	0	0	0	0	0	45610	2462	-0.00404809	0.0384503	0.916153	0.943954	0.519642	0	0	0	0	0	0	0	0	0
jpt2	anxiety	yes	no	minimal	44164	1938	0.0131706	0.0279333	0.637283	0.821938	0.410779	0	0	0	0	0	0	0	45610	2462	0.0590277	0.0242784	0.0150455	0.0457633	0.0183655	0	1	0	1	0	1	0	0	0
jun	anxiety	yes	no	minimal	44164	1938	0.114118	0.0384166	0.00297268	0.0295245	0.0131358	0	1	0	1	0	1	0	45610	2462	0.0831252	0.0342534	0.0152337	0.0461436	0.0185284	0	1	0	1	0	1	0	0	0
kazald1	anxiety	yes	no	minimal	44164	1938	-0.0432259	0.0461391	0.34883	0.599167	0.294081	0	0	0	0	0	0	0	45610	2462	-0.0940978	0.039339	0.0167581	0.049478	0.0216661	0	1	0	1	0	1	0	0	0
kazn	anxiety	yes	no	minimal	44164	1938	0.0700349	0.0231907	0.00252808	0.026144	0.00662769	0	1	0	1	0	1	0	45610	2462	0.0648029	0.020116	0.00127537	0.00746308	0.00205383	0	1	0	1	0	1	0	0	0
kcnc4	anxiety	yes	no	minimal	44164	1938	0.000961896	0.0446035	0.982795	0.994028	0.543023	0	0	0	0	0	0	0	45610	2462	-0.0109262	0.0387794	0.778133	0.853463	0.457039	0	0	0	0	0	0	0	0	0
kcnh2	anxiety	yes	no	minimal	44164	1938	-0.0497282	0.0340746	0.144457	0.361888	0.154691	0	0	0	0	0	0	0	45610	2462	0.0552507	0.0262219	0.035114	0.0871349	0.0381093	0	0	0	1	0	1	0	0	0
kcnip4	anxiety	yes	no	minimal	44164	1938	-0.0182834	0.0433194	0.672981	0.845399	0.428295	0	0	0	0	0	0	0	45610	2462	-0.0272375	0.0381903	0.475719	0.620134	0.311355	0	0	0	0	0	0	0	0	0
kctd5	anxiety	yes	no	minimal	44164	1938	-0.00305157	0.0542218	0.955119	0.985842	0.530109	0	0	0	0	0	0	0	45610	2462	0.11348	0.0449343	0.0115545	0.037824	0.0184593	0	1	0	1	0	1	0	0	0
kdm3a	anxiety	yes	no	minimal	44164	1938	0.0389962	0.0257336	0.129677	0.341156	0.131032	0	0	0	0	0	0	0	45610	2462	0.0180277	0.0230873	0.43489	0.582081	0.32281	0	0	0	0	0	0	0	0	0
kdr	anxiety	yes	no	minimal	44164	1938	0.140619	0.0818976	0.0859768	0.270239	0.187368	0	0	0	0	0	0	0	45610	2462	0.163093	0.0713717	0.0223059	0.0615045	0.0483285	0	0	0	1	0	1	0	0	0
kel	anxiety	yes	no	minimal	44164	1938	-0.0855417	0.0595695	0.151003	0.370216	0.208462	0	0	0	0	0	0	0	45610	2462	0.0349458	0.0516265	0.498471	0.642337	0.319799	0	0	0	0	0	0	0	0	0
khdc3l	anxiety	yes	no	minimal	44164	1938	0.007357	0.0371222	0.842902	0.938038	0.493845	0	0	0	0	0	0	0	45610	2462	-0.0450524	0.0339833	0.184932	0.309456	0.148085	0	0	0	0	0	0	0	0	0
khk	anxiety	yes	no	minimal	44164	1938	0.0509398	0.0368669	0.167057	0.395352	0.175465	0	0	0	0	0	0	0	45610	2462	0.0560498	0.03201	0.0799444	0.164162	0.0742509	0	0	0	0	0	0	0	0	0
kiaa0319	anxiety	yes	no	minimal	44164	1938	0.0678582	0.0767231	0.376451	0.625682	0.346888	0	0	0	0	0	0	0	45610	2462	-0.0421562	0.0683704	0.537508	0.672487	0.34789	0	0	0	0	0	0	0	0	0
kiaa1549	anxiety	yes	no	minimal	44164	1938	0.00307772	0.0352624	0.930449	0.975131	0.529279	0	0	0	0	0	0	0	45610	2462	-0.0616089	0.0305295	0.0435901	0.102153	0.0445113	0	0	0	1	0	1	0	0	0
kiaa1549l	anxiety	yes	no	minimal	44164	1938	-0.0568955	0.0869506	0.512891	0.739211	0.403386	0	0	0	0	0	0	0	45610	2462	0.0791714	0.0736493	0.282384	0.425691	0.234114	0	0	0	0	0	0	0	0	0
kiaa2013	anxiety	yes	no	minimal	44164	1938	-0.0290386	0.0445611	0.514622	0.739982	0.365514	0	0	0	0	0	0	0	45610	2462	-0.0170524	0.0383545	0.656608	0.765999	0.400729	0	0	0	0	0	0	0	0	0
kif1c	anxiety	yes	no	minimal	44164	1938	0.101496	0.0637497	0.111361	0.30969	0.185482	0	0	0	0	0	0	0	45610	2462	0.091183	0.0555114	0.100466	0.195443	0.102907	0	0	0	0	0	0	0	0	0
kif20b	anxiety	yes	no	minimal	44164	1938	-0.0132294	0.0326629	0.685457	0.850242	0.430133	0	0	0	0	0	0	0	45610	2462	0.00109808	0.027978	0.968693	0.978244	0.560757	0	0	0	0	0	0	0	0	0
kif22	anxiety	yes	no	minimal	44164	1938	0.0706998	0.0205886	0.0005949	0.00991618	0.00188277	0	1	0	1	0	1	0	45610	2462	0.0522761	0.0177731	0.00326842	0.0147966	0.00527291	0	1	0	1	0	1	0	0	0
kifbp	anxiety	yes	no	minimal	44164	1938	0.0371243	0.0254414	0.144507	0.361888	0.141498	0	0	0	0	0	0	0	45610	2462	0.0511161	0.022157	0.0210554	0.0588905	0.0258258	0	0	0	1	0	1	0	0	0
kir2dl2	anxiety	yes	no	minimal	44164	1938	0.00300327	0.0282023	0.915193	0.968248	0.530978	0	0	0	0	0	0	0	45610	2462	0.0162757	0.0243604	0.504057	0.646966	0.355249	0	0	0	0	0	0	0	0	0
kir2dl3	anxiety	yes	no	minimal	44164	1938	0.00949531	0.027833	0.732989	0.874754	0.453708	0	0	0	0	0	0	0	45610	2462	0.0144142	0.0240059	0.54821	0.68118	0.379311	0	0	0	0	0	0	0	0	0
kir2ds4	anxiety	yes	no	minimal	44164	1938	-0.011672	0.0141514	0.409486	0.655897	0.342483	0	0	0	0	0	0	0	45610	2462	-0.0121541	0.0122358	0.320554	0.465912	0.32436	0	0	0	0	0	0	0	0	0
kir3dl1	anxiety	yes	no	minimal	44164	1938	-0.0166474	0.0176502	0.345587	0.595699	0.283107	0	0	0	0	0	0	0	45610	2462	0.00884856	0.0151746	0.559815	0.690896	0.433254	0	0	0	0	0	0	0	0	0
kir3dl2	anxiety	yes	no	minimal	44164	1938	-0.00544785	0.0297151	0.854535	0.944141	0.503653	0	0	0	0	0	0	0	45610	2462	0.00682588	0.0252404	0.786826	0.859533	0.48857	0	0	0	0	0	0	0	0	0
kirrel1	anxiety	yes	no	minimal	44164	1938	-0.0312021	0.0431918	0.470043	0.705319	0.344748	0	0	0	0	0	0	0	45610	2462	0.0296275	0.0350993	0.39861	0.548253	0.273833	0	0	0	0	0	0	0	0	0
kirrel2	anxiety	yes	no	minimal	44164	1938	-0.039536	0.0537045	0.461623	0.699138	0.354892	0	0	0	0	0	0	0	45610	2462	-0.0490128	0.0467877	0.294842	0.439254	0.213199	0	0	0	0	0	0	0	0	0
kit	anxiety	yes	no	minimal	44164	1938	-0.277523	0.0704757	8.22164e-05	0.00222289	0.0013979	0	1	0	1	0	1	0	45610	2462	-0.125869	0.0611152	0.0394437	0.0943288	0.0593019	0	0	0	0	0	0	0	0	0
kitlg	anxiety	yes	no	minimal	44164	1938	-0.135595	0.0563172	0.0160532	0.0939398	0.0582032	0	0	0	0	0	0	0	45610	2462	-0.205855	0.048699	2.36747e-05	0.000320047	0.000177691	0	1	1	1	1	1	1	3	0
klb	anxiety	yes	no	minimal	44164	1938	-0.0146266	0.0289862	0.613835	0.807751	0.399407	0	0	0	0	0	0	0	45610	2462	-0.0250983	0.0252172	0.319597	0.465216	0.248628	0	0	0	0	0	0	0	0	0
klf4	anxiety	yes	no	minimal	44164	1938	0.0565165	0.0599914	0.346153	0.596323	0.314391	0	0	0	0	0	0	0	45610	2462	0.069872	0.0518216	0.177556	0.301257	0.149218	0	0	0	0	0	0	0	0	0
klhl41	anxiety	yes	no	minimal	44164	1938	-0.0515629	0.0505192	0.307416	0.556821	0.281511	0	0	0	0	0	0	0	45610	2462	0.0581531	0.0415053	0.161184	0.278903	0.131698	0	0	0	0	0	0	0	0	0
klk1	anxiety	yes	no	minimal	44164	1938	0.0109	0.0165827	0.510979	0.738643	0.381236	0	0	0	0	0	0	0	45610	2462	-0.0134887	0.0145004	0.352253	0.498343	0.323445	0	0	0	0	0	0	0	0	0
klk10	anxiety	yes	no	minimal	44164	1938	0.235586	0.0508221	3.5606e-06	0.000203862	5.98263e-05	1	1	1	1	1	1	1	45610	2462	0.0966806	0.0447285	0.0306568	0.0790793	0.0378086	0	0	0	1	0	1	0	1	1
klk11	anxiety	yes	no	minimal	44164	1938	0.216846	0.0672301	0.00125781	0.0160948	0.0118	0	1	0	1	0	1	0	45610	2462	0.174692	0.0579381	0.00256847	0.0124171	0.00882111	0	1	0	1	0	1	0	0	0
klk12	anxiety	yes	no	minimal	44164	1938	0.0083386	0.0154519	0.589439	0.788438	0.428082	0	0	0	0	0	0	0	45610	2462	0.0182796	0.0134449	0.173958	0.296186	0.201656	0	0	0	0	0	0	0	0	0
klk13	anxiety	yes	no	minimal	44164	1938	0.212927	0.0478101	8.44435e-06	0.000441812	0.000120463	0	1	1	1	1	1	1	45610	2462	0.164647	0.0412228	6.4948e-05	0.000726622	0.000331479	0	1	1	1	1	1	1	2	0
klk14	anxiety	yes	no	minimal	44164	1938	0.0373783	0.0451579	0.407826	0.655034	0.319902	0	0	0	0	0	0	0	45610	2462	0.0239704	0.039359	0.542511	0.676402	0.344122	0	0	0	0	0	0	0	0	0
klk15	anxiety	yes	no	minimal	44164	1938	-0.0505638	0.048047	0.292624	0.543847	0.269775	0	0	0	0	0	0	0	45610	2462	0.0482527	0.0414145	0.243972	0.381724	0.182686	0	0	0	0	0	0	0	0	0
klk3	anxiety	yes	no	minimal	44164	1938	-0.0307154	0.0301043	0.307587	0.556821	0.247498	0	0	0	0	0	0	0	45610	2462	-0.00939571	0.0257114	0.71479	0.807866	0.454181	0	0	0	0	0	0	0	0	0
klk4	anxiety	yes	no	minimal	44164	1938	-0.0133477	0.0336807	0.691882	0.851265	0.432789	0	0	0	0	0	0	0	45610	2462	0.0960032	0.0287485	0.000839555	0.0053761	0.00145115	0	1	0	1	0	1	0	0	0
klk6	anxiety	yes	no	minimal	44164	1938	0.212375	0.0696956	0.00230999	0.0242632	0.0192511	0	1	0	1	0	1	0	45610	2462	-0.0430053	0.0603003	0.475731	0.620134	0.313826	0	0	0	0	0	0	0	0	0
klk7	anxiety	yes	no	minimal	44164	1938	0.11635	0.063612	0.0673917	0.23288	0.143789	0	0	0	0	0	0	0	45610	2462	-0.038565	0.0565212	0.495043	0.639613	0.320396	0	0	0	0	0	0	0	0	0
klk8	anxiety	yes	no	minimal	44164	1938	0.172445	0.0599716	0.00403465	0.0365856	0.0246721	0	1	0	1	0	1	0	45610	2462	0.0475619	0.0522845	0.362993	0.509587	0.252686	0	0	0	0	0	0	0	0	0
klkb1	anxiety	yes	no	minimal	44164	1938	0.245013	0.0972939	0.0117931	0.0760173	0.0777057	0	0	0	0	0	0	0	45610	2462	-0.178245	0.084266	0.0344074	0.0856518	0.0745306	0	0	0	0	0	0	0	0	0
klrb1	anxiety	yes	no	minimal	44164	1938	-0.0166614	0.0550615	0.762198	0.89096	0.466292	0	0	0	0	0	0	0	45610	2462	0.0325577	0.0476054	0.494033	0.638873	0.316862	0	0	0	0	0	0	0	0	0
klrc1	anxiety	yes	no	minimal	44164	1938	-0.0116326	0.0410286	0.776774	0.901503	0.467713	0	0	0	0	0	0	0	45610	2462	0.0501264	0.0337336	0.137293	0.247926	0.115961	0	0	0	0	0	0	0	0	0
klrd1	anxiety	yes	no	minimal	44164	1938	-0.0409031	0.0447013	0.360175	0.61004	0.297073	0	0	0	0	0	0	0	45610	2462	0.0332082	0.03871	0.390963	0.541049	0.266268	0	0	0	0	0	0	0	0	0
klrf1	anxiety	yes	no	minimal	44164	1938	0.0393918	0.0545592	0.470293	0.705319	0.359446	0	0	0	0	0	0	0	45610	2462	0.0209662	0.0477751	0.660769	0.76901	0.396333	0	0	0	0	0	0	0	0	0
klrk1	anxiety	yes	no	minimal	44164	1938	0.0247025	0.053133	0.641989	0.822919	0.423218	0	0	0	0	0	0	0	45610	2462	0.0255258	0.0459558	0.578592	0.706603	0.358105	0	0	0	0	0	0	0	0	0
krt14	anxiety	yes	no	minimal	44164	1938	0.0516181	0.0752508	0.492746	0.723347	0.388384	0	0	0	0	0	0	0	45610	2462	-0.0366407	0.0672172	0.585679	0.711983	0.367988	0	0	0	0	0	0	0	0	0
krt17	anxiety	yes	no	minimal	44164	1938	0.0517799	0.062977	0.410961	0.656817	0.345727	0	0	0	0	0	0	0	45610	2462	-0.0233554	0.0562707	0.678102	0.781396	0.403863	0	0	0	0	0	0	0	0	0
krt18	anxiety	yes	no	minimal	44164	1938	0.056842	0.0247758	0.0217757	0.113463	0.0349286	0	0	0	1	0	1	0	45610	2462	0.0691387	0.0212078	0.00111387	0.00677605	0.00177522	0	1	0	1	0	1	0	0	0
krt19	anxiety	yes	no	minimal	44164	1938	0.064885	0.0311465	0.0372309	0.163378	0.0601363	0	0	0	0	0	0	0	45610	2462	0.0631284	0.0271958	0.0202733	0.0571961	0.0232257	0	0	0	1	0	1	0	0	0
krt5	anxiety	yes	no	minimal	44164	1938	0.0314263	0.0431461	0.466387	0.703072	0.343089	0	0	0	0	0	0	0	45610	2462	-0.0518808	0.0379603	0.171715	0.293222	0.138019	0	0	0	0	0	0	0	0	0
krt6c	anxiety	yes	no	minimal	44164	1938	-0.173849	0.0680211	0.0105942	0.0703102	0.0528022	0	0	0	0	0	0	0	45610	2462	0.0384268	0.0529824	0.468283	0.614866	0.30572	0	0	0	0	0	0	0	0	0
krt8	anxiety	yes	no	minimal	44164	1938	-0.0262573	0.0386143	0.496511	0.726256	0.350835	0	0	0	0	0	0	0	45610	2462	0.0609319	0.0292345	0.0371382	0.0905792	0.0389839	0	0	0	1	0	1	0	0	0
kyat1	anxiety	yes	no	minimal	44164	1938	0.0383243	0.0372167	0.303121	0.552851	0.255479	0	0	0	0	0	0	0	45610	2462	0.0813931	0.0322714	0.0116642	0.0380554	0.0144883	0	1	0	1	0	1	0	0	0
kynu	anxiety	yes	no	minimal	44164	1938	0.151604	0.0445304	0.00066283	0.0103425	0.00475858	0	1	0	1	0	1	0	45610	2462	0.108131	0.0387451	0.00525726	0.0213211	0.00868151	0	1	0	1	0	1	0	0	0
l1cam	anxiety	yes	no	minimal	44164	1938	-0.0421402	0.0724174	0.560629	0.769646	0.409215	0	0	0	0	0	0	0	45610	2462	0.0548827	0.062938	0.383202	0.533307	0.27203	0	0	0	0	0	0	0	0	0
l3hypdh	anxiety	yes	no	minimal	44164	1938	0.0368885	0.0270645	0.172887	0.402897	0.162703	0	0	0	0	0	0	0	45610	2462	0.0398201	0.0234812	0.0899185	0.179789	0.0902477	0	0	0	0	0	0	0	0	0
lacrt	anxiety	yes	no	minimal	44164	1938	-0.0105426	0.048847	0.829121	0.93368	0.487909	0	0	0	0	0	0	0	45610	2462	-0.0271952	0.0429103	0.526232	0.66656	0.333671	0	0	0	0	0	0	0	0	0
lactb2	anxiety	yes	no	minimal	44164	1938	0.00684345	0.0320458	0.830896	0.934027	0.491638	0	0	0	0	0	0	0	45610	2462	0.0752227	0.0277556	0.0067246	0.0255342	0.00873435	0	1	0	1	0	1	0	0	0
lag3	anxiety	yes	no	minimal	44164	1938	-0.126564	0.0537579	0.0185559	0.103999	0.0612201	0	0	0	0	0	0	0	45610	2462	-0.130654	0.0469632	0.0054017	0.021696	0.0112263	0	1	0	1	0	1	0	0	0
lair1	anxiety	yes	no	minimal	44164	1938	0.16582	0.0496321	0.000834829	0.0122497	0.00630459	0	1	0	1	0	1	0	45610	2462	0.226017	0.042365	9.55548e-08	2.84714e-06	1.10111e-06	1	1	1	1	1	1	1	3	3
lair2	anxiety	yes	no	minimal	44164	1938	-0.00239992	0.0200455	0.904702	0.963974	0.546499	0	0	0	0	0	0	0	45610	2462	0.0111048	0.0175649	0.527247	0.666766	0.399799	0	0	0	0	0	0	0	0	0
lama1	anxiety	yes	no	minimal	44164	1938	-0.0607095	0.0485441	0.211078	0.449278	0.226403	0	0	0	0	0	0	0	45610	2462	0.00403403	0.0394739	0.918602	0.944288	0.519487	0	0	0	0	0	0	0	0	0
lama4	anxiety	yes	no	minimal	44164	1938	0.00898073	0.063327	0.887226	0.956331	0.507862	0	0	0	0	0	0	0	45610	2462	0.196859	0.0539622	0.000264193	0.00220181	0.00146038	0	1	0	1	0	1	0	0	0
lamb1	anxiety	yes	no	minimal	44164	1938	0.0385435	0.0825064	0.640387	0.822919	0.439942	0	0	0	0	0	0	0	45610	2462	0.123345	0.0716383	0.0851091	0.17187	0.110516	0	0	0	0	0	0	0	0	0
lamp1	anxiety	yes	no	minimal	44164	1938	-0.0301971	0.0903162	0.738116	0.877219	0.470127	0	0	0	0	0	0	0	45610	2462	0.0508058	0.0710457	0.474539	0.620134	0.322372	0	0	0	0	0	0	0	0	0
lamp2	anxiety	yes	no	minimal	44164	1938	0.320553	0.111172	0.00393425	0.0360126	0.0467502	0	1	0	1	0	1	0	45610	2462	0.344731	0.0964957	0.000353592	0.0027387	0.00414192	0	1	0	1	0	1	0	0	0
lamp3	anxiety	yes	no	minimal	44164	1938	0.19576	0.0362798	6.82014e-08	8.29784e-06	1.13118e-06	1	1	1	1	1	1	1	45610	2462	0.234157	0.0312513	6.74584e-14	1.31319e-11	1.2672e-12	1	1	1	1	1	1	1	2	2
lamtor5	anxiety	yes	no	minimal	44164	1938	0.0581933	0.0581142	0.316652	0.56552	0.29818	0	0	0	0	0	0	0	45610	2462	0.0182976	0.0515652	0.722706	0.812905	0.423756	0	0	0	0	0	0	0	0	0
lap3	anxiety	yes	no	minimal	44164	1938	0.0111017	0.0433733	0.797984	0.913053	0.476024	0	0	0	0	0	0	0	45610	2462	0.0563374	0.0374109	0.13209	0.240665	0.111598	0	0	0	0	0	0	0	0	0
larp1	anxiety	yes	no	minimal	44164	1938	0.0903932	0.0357664	0.0114937	0.0745605	0.0312096	0	0	0	1	0	1	0	45610	2462	0.0734308	0.0313402	0.0191284	0.0547061	0.0219264	0	0	0	1	0	1	0	0	0
lat	anxiety	yes	no	minimal	44164	1938	0.0102872	0.0273192	0.706504	0.860656	0.442577	0	0	0	0	0	0	0	45610	2462	0.0577286	0.0239872	0.0161002	0.0480211	0.0196063	0	1	0	1	0	1	0	0	0
lat2	anxiety	yes	no	minimal	44164	1938	0.0596286	0.0166432	0.000339988	0.00644653	0.00093154	0	1	0	1	1	1	1	45610	2462	0.0584937	0.0144514	5.17428e-05	0.000609229	0.000119992	0	1	1	1	1	1	1	2	0
lats1	anxiety	yes	no	minimal	44164	1938	0.0612497	0.0289306	0.0342491	0.155291	0.053799	0	0	0	0	0	0	0	45610	2462	0.0993827	0.0250486	7.2603e-05	0.000795098	0.000154617	0	1	1	1	1	1	1	3	0
layn	anxiety	yes	no	minimal	44164	1938	0.298274	0.0604521	8.05387e-07	6.27382e-05	1.99517e-05	1	1	1	1	1	1	1	45610	2462	0.21982	0.0533995	3.84633e-05	0.000469928	0.000294764	0	1	1	1	1	1	1	2	1
lbp	anxiety	yes	no	minimal	44164	1938	0.0300691	0.0364178	0.408991	0.655462	0.307602	0	0	0	0	0	0	0	45610	2462	0.0958295	0.0316738	0.00248214	0.0120999	0.00391285	0	1	0	1	0	1	0	0	0
lbr	anxiety	yes	no	minimal	44164	1938	0.0497558	0.0294011	0.0905873	0.277852	0.106152	0	0	0	0	0	0	0	45610	2462	0.0804074	0.024952	0.00127085	0.00746308	0.00196141	0	1	0	1	0	1	0	0	0
lcat	anxiety	yes	no	minimal	44164	1938	0.151722	0.104612	0.146965	0.363676	0.262012	0	0	0	0	0	0	0	45610	2462	-0.0462096	0.0902085	0.608474	0.729669	0.392181	0	0	0	0	0	0	0	0	0
lcn15	anxiety	yes	no	minimal	44164	1938	-0.0224456	0.040044	0.575122	0.778922	0.386283	0	0	0	0	0	0	0	45610	2462	0.00833995	0.0339932	0.806192	0.873215	0.476766	0	0	0	0	0	0	0	0	0
lcn2	anxiety	yes	no	minimal	44164	1938	0.106298	0.0560026	0.0576841	0.214636	0.121817	0	0	0	0	0	0	0	45610	2462	0.0610602	0.0492148	0.214722	0.345829	0.169129	0	0	0	0	0	0	0	0	0
lcp1	anxiety	yes	no	minimal	44164	1938	0.0837946	0.0484254	0.0835612	0.265736	0.135759	0	0	0	0	0	0	0	45610	2462	-0.0063362	0.0429382	0.882686	0.922822	0.499928	0	0	0	0	0	0	0	0	0
ldlr	anxiety	yes	no	minimal	44164	1938	0.222316	0.0373478	2.63911e-09	5.92786e-07	5.67909e-08	1	1	1	1	1	1	1	45610	2462	0.076961	0.0327395	0.0187378	0.0538185	0.0217122	0	0	0	1	0	1	0	1	1
ldlrap1	anxiety	yes	no	minimal	44164	1938	0.0365482	0.0250147	0.143997	0.36154	0.140787	0	0	0	0	0	0	0	45610	2462	0.0582693	0.0217023	0.00725436	0.0269212	0.00989981	0	1	0	1	0	1	0	0	0
lect2	anxiety	yes	no	minimal	44164	1938	0.0908077	0.0356359	0.0108277	0.0712645	0.0298829	0	0	0	1	0	1	0	45610	2462	0.0581878	0.0311375	0.0616596	0.133664	0.05977	0	0	0	0	0	0	0	0	0
lefty2	anxiety	yes	no	minimal	44164	1938	-0.0490041	0.0401728	0.222527	0.463518	0.21644	0	0	0	0	0	0	0	45610	2462	-0.114709	0.0355006	0.00123281	0.00733161	0.00251947	0	1	0	1	0	1	0	0	0
leg1	anxiety	yes	no	minimal	44164	1938	-0.06629	0.037263	0.0752433	0.248541	0.107542	0	0	0	0	0	0	0	45610	2462	0.010142	0.0318554	0.7502	0.833555	0.455033	0	0	0	0	0	0	0	0	0
lelp1	anxiety	yes	no	minimal	44164	1938	0.0284054	0.032846	0.387146	0.636883	0.292448	0	0	0	0	0	0	0	45610	2462	-0.0335536	0.03032	0.268445	0.408712	0.205512	0	0	0	0	0	0	0	0	0
leo1	anxiety	yes	no	minimal	44164	1938	-0.0375902	0.0823985	0.648246	0.828394	0.442207	0	0	0	0	0	0	0	45610	2462	0.100032	0.0629146	0.111843	0.211242	0.119645	0	0	0	0	0	0	0	0	0
lep	anxiety	yes	no	minimal	44164	1938	0.0985353	0.0220933	8.19773e-06	0.000441812	6.65914e-05	0	1	1	1	1	1	1	45610	2462	0.0815044	0.0191821	2.14748e-05	0.000294397	4.58166e-05	0	1	1	1	1	1	1	2	0
lepr	anxiety	yes	no	minimal	44164	1938	-0.0908291	0.0671387	0.176101	0.407467	0.236881	0	0	0	0	0	0	0	45610	2462	0.0450773	0.0572041	0.430692	0.578216	0.290053	0	0	0	0	0	0	0	0	0
letm1	anxiety	yes	no	minimal	44164	1938	0.0103705	0.0460835	0.82195	0.929909	0.485098	0	0	0	0	0	0	0	45610	2462	0.146074	0.0381332	0.000127823	0.00126523	0.000492428	0	1	0	1	1	1	1	3	0
lgals1	anxiety	yes	no	minimal	44164	1938	0.249583	0.0600685	3.25315e-05	0.00115745	0.000514257	0	1	0	1	1	1	1	45610	2462	0.292683	0.0523171	2.2138e-08	8.50565e-07	3.36008e-07	1	1	1	1	1	1	1	2	3
lgals3	anxiety	yes	no	minimal	44164	1938	0.445549	0.0696963	1.62966e-10	9.51722e-08	1.13823e-08	1	1	1	1	1	1	1	45610	2462	0.284473	0.0606912	2.76934e-06	5.28528e-05	3.31916e-05	1	1	1	1	1	1	1	2	2
lgals3bp	anxiety	yes	no	minimal	44164	1938	0.146538	0.0743113	0.0486161	0.193933	0.134387	0	0	0	0	0	0	0	45610	2462	0.224603	0.0618624	0.000282674	0.00231856	0.00180967	0	1	0	1	0	1	0	0	0
lgals4	anxiety	yes	no	minimal	44164	1938	0.126322	0.0380471	0.000899711	0.0129494	0.00529631	0	1	0	1	0	1	0	45610	2462	0.189397	0.0324269	5.19736e-09	2.44779e-07	6.38175e-08	1	1	1	1	1	1	1	3	3
lgals7_lgals7b	anxiety	yes	no	minimal	44164	1938	0.196255	0.0475975	3.73612e-05	0.00123971	0.000445082	0	1	0	1	1	1	1	45610	2462	0.147718	0.0417853	0.000407516	0.0030748	0.00140381	0	1	0	1	0	1	0	1	0
lgals8	anxiety	yes	no	minimal	44164	1938	0.0733545	0.0339428	0.0306862	0.144855	0.0566882	0	0	0	0	0	0	0	45610	2462	0.109227	0.0294823	0.000211525	0.00186912	0.000467935	0	1	0	1	1	1	1	3	0
lgals9	anxiety	yes	no	minimal	44164	1938	0.322835	0.0611659	1.30583e-07	1.41223e-05	3.9551e-06	1	1	1	1	1	1	1	45610	2462	0.296237	0.0533627	2.83423e-08	1.04759e-06	4.33994e-07	1	1	1	1	1	1	1	2	2
lgmn	anxiety	yes	no	minimal	44164	1938	0.0419969	0.0582486	0.470914	0.705887	0.364023	0	0	0	0	0	0	0	45610	2462	0.250613	0.0497987	4.84066e-07	1.16816e-05	5.52223e-06	1	1	1	1	1	1	1	3	3
lhb	anxiety	yes	no	minimal	44164	1938	-0.00264115	0.0247071	0.914869	0.968248	0.537374	0	0	0	0	0	0	0	45610	2462	0.00611412	0.0213425	0.774513	0.850218	0.497291	0	0	0	0	0	0	0	0	0
lhpp	anxiety	yes	no	minimal	44164	1938	-0.0123222	0.0352235	0.726466	0.869021	0.447245	0	0	0	0	0	0	0	45610	2462	0.0742168	0.0300467	0.0135095	0.0420105	0.0161754	0	1	0	1	0	1	0	0	0
lif	anxiety	yes	no	minimal	44164	1938	0.0257215	0.0414313	0.534716	0.753921	0.370514	0	0	0	0	0	0	0	45610	2462	0.0475134	0.0354423	0.180056	0.304613	0.144086	0	0	0	0	0	0	0	0	0
lifr	anxiety	yes	no	minimal	44164	1938	-0.046448	0.0877435	0.596555	0.795406	0.429488	0	0	0	0	0	0	0	45610	2462	0.160925	0.0755259	0.0331116	0.0831858	0.0653816	0	0	0	0	0	0	0	0	0
lilra2	anxiety	yes	no	minimal	44164	1938	0.170204	0.0583708	0.00354653	0.033406	0.0219449	0	1	0	1	0	1	0	45610	2462	0.0627422	0.0499448	0.209032	0.340611	0.166377	0	0	0	0	0	0	0	0	0
lilra3	anxiety	yes	no	minimal	44164	1938	0.0283248	0.0184696	0.125131	0.333682	0.128104	0	0	0	0	0	0	0	45610	2462	0.0051124	0.0152242	0.737017	0.824239	0.515037	0	0	0	0	0	0	0	0	0
lilra4	anxiety	yes	no	minimal	44164	1938	0.0105297	0.0474927	0.824538	0.930832	0.486153	0	0	0	0	0	0	0	45610	2462	-0.0179931	0.0419672	0.66811	0.773852	0.402732	0	0	0	0	0	0	0	0	0
lilra5	anxiety	yes	no	minimal	44164	1938	0.128525	0.062907	0.0410427	0.17394	0.109678	0	0	0	0	0	0	0	45610	2462	0.299656	0.0545098	3.85697e-08	1.39041e-06	5.94524e-07	1	1	1	1	1	1	1	3	3
lilra6	anxiety	yes	no	minimal	44164	1938	0.0374182	0.033116	0.258512	0.510728	0.224002	0	0	0	0	0	0	0	45610	2462	0.0626172	0.0287783	0.0295664	0.0770956	0.0320406	0	0	0	1	0	1	0	0	0
lilrb1	anxiety	yes	no	minimal	44164	1938	0.181511	0.0750489	0.0155817	0.0927547	0.0726883	0	0	0	0	0	0	0	45610	2462	0.0749914	0.0650306	0.24884	0.386255	0.205552	0	0	0	0	0	0	0	0	0
lilrb2	anxiety	yes	no	minimal	44164	1938	0.0794904	0.0608639	0.191541	0.42662	0.236681	0	0	0	0	0	0	0	45610	2462	0.0407562	0.0526635	0.438991	0.586124	0.29122	0	0	0	0	0	0	0	0	0
lilrb4	anxiety	yes	no	minimal	44164	1938	0.0805768	0.0478394	0.0921199	0.279398	0.142276	0	0	0	0	0	0	0	45610	2462	0.21316	0.0408261	1.77804e-07	4.90822e-06	1.92329e-06	1	1	1	1	1	1	1	3	3
lilrb5	anxiety	yes	no	minimal	44164	1938	0.0284162	0.029921	0.342262	0.591363	0.266208	0	0	0	0	0	0	0	45610	2462	-0.0317273	0.0254251	0.212078	0.343084	0.178882	0	0	0	0	0	0	0	0	0
lipf	anxiety	yes	no	minimal	44164	1938	0.0591247	0.040407	0.143405	0.360794	0.166845	0	0	0	0	0	0	0	45610	2462	0.0802349	0.0349378	0.021647	0.0601447	0.0249693	0	0	0	1	0	1	0	0	0
lmnb1	anxiety	yes	no	minimal	44164	1938	-0.134199	0.0423448	0.00152858	0.0183948	0.00876237	0	1	0	1	0	1	0	45610	2462	0.0111498	0.0346403	0.747547	0.832191	0.448731	0	0	0	0	0	0	0	0	0
lmnb2	anxiety	yes	no	minimal	44164	1938	0.177474	0.0832981	0.0331236	0.151126	0.119439	0	0	0	0	0	0	0	45610	2462	0.303934	0.0701306	1.46535e-05	0.000216103	0.00017733	0	1	1	1	1	1	1	3	0
lmod1	anxiety	yes	no	minimal	44164	1938	-0.0628392	0.0714936	0.379429	0.629149	0.342662	0	0	0	0	0	0	0	45610	2462	0.110204	0.0577923	0.056534	0.125132	0.071598	0	0	0	0	0	0	0	0	0
lmod2	anxiety	yes	no	minimal	44164	1938	0.0248941	0.0387189	0.520261	0.743958	0.361455	0	0	0	0	0	0	0	45610	2462	-0.0553468	0.0353346	0.117264	0.219353	0.101351	0	0	0	0	0	0	0	0	0
lonp1	anxiety	yes	no	minimal	44164	1938	0.036307	0.0283817	0.200813	0.437592	0.182438	0	0	0	0	0	0	0	45610	2462	0.0842855	0.024361	0.000540472	0.00380284	0.000905321	0	1	0	1	1	1	1	3	0
lpa	anxiety	yes	no	minimal	44164	1938	0.00582664	0.0139356	0.675866	0.846071	0.480192	0	0	0	0	0	0	0	45610	2462	0.00734336	0.0120686	0.542878	0.67657	0.454305	0	0	0	0	0	0	0	0	0
lpcat2	anxiety	yes	no	minimal	44164	1938	-0.0901223	0.0552894	0.1031	0.296703	0.164881	0	0	0	0	0	0	0	45610	2462	0.0514768	0.0411739	0.211215	0.342829	0.162985	0	0	0	0	0	0	0	0	0
lpl	anxiety	yes	no	minimal	44164	1938	-0.0422073	0.0443501	0.341257	0.590677	0.287377	0	0	0	0	0	0	0	45610	2462	-0.0225376	0.0388504	0.56184	0.691641	0.354187	0	0	0	0	0	0	0	0	0
lpo	anxiety	yes	no	minimal	44164	1938	-0.0880447	0.0356491	0.0135204	0.0850855	0.0346513	0	0	0	1	0	1	0	45610	2462	-0.0426518	0.0308499	0.1668	0.286841	0.138598	0	0	0	0	0	0	0	0	0
lpp	anxiety	yes	no	minimal	44164	1938	0.0520164	0.0370242	0.160042	0.385261	0.171155	0	0	0	0	0	0	0	45610	2462	0.0672221	0.0321298	0.0364204	0.0895182	0.0380708	0	0	0	1	0	1	0	0	0
lrch4	anxiety	yes	no	minimal	44164	1938	0.0859531	0.033861	0.0111356	0.0727427	0.0289398	0	0	0	1	0	1	0	45610	2462	0.077694	0.0295338	0.00852141	0.0303445	0.0108226	0	1	0	1	0	1	0	0	0
lrfn2	anxiety	yes	no	minimal	44164	1938	-0.055627	0.0530916	0.294751	0.543888	0.279622	0	0	0	0	0	0	0	45610	2462	0.0549489	0.0428069	0.199266	0.328361	0.156081	0	0	0	0	0	0	0	0	0
lrg1	anxiety	yes	no	minimal	44164	1938	0.155337	0.0981951	0.113666	0.314304	0.230835	0	0	0	0	0	0	0	45610	2462	0.279089	0.0847847	0.000995698	0.00621247	0.00723814	0	1	0	1	0	1	0	0	0
lrig1	anxiety	yes	no	minimal	44164	1938	0.254566	0.0620108	4.0399e-05	0.00129632	0.000645307	0	1	0	1	1	1	1	45610	2462	0.129215	0.0539345	0.0165853	0.0490669	0.0291969	0	1	0	1	0	1	0	1	0
lrig3	anxiety	yes	no	minimal	44164	1938	0.152632	0.083122	0.0663218	0.231098	0.167606	0	0	0	0	0	0	0	45610	2462	0.0773359	0.0739262	0.295505	0.439526	0.241152	0	0	0	0	0	0	0	0	0
lrp1	anxiety	yes	no	minimal	44164	1938	0.0376613	0.0791704	0.634289	0.82047	0.436535	0	0	0	0	0	0	0	45610	2462	0.0044255	0.0690365	0.948888	0.965475	0.516387	0	0	0	0	0	0	0	0	0
lrp11	anxiety	yes	no	minimal	44164	1938	0.183468	0.0578987	0.0015308	0.0183948	0.0117162	0	1	0	1	0	1	0	45610	2462	0.191718	0.0501187	0.000130622	0.00128857	0.000760095	0	1	0	1	1	1	1	3	0
lrp2	anxiety	yes	no	minimal	44164	1938	-0.208714	0.0718382	0.00366871	0.0341167	0.027577	0	1	0	1	0	1	0	45610	2462	0.0179441	0.0576891	0.755763	0.837895	0.437938	0	0	0	0	0	0	0	0	0
lrp2bp	anxiety	yes	no	minimal	44164	1938	0.0265072	0.0288394	0.358027	0.608716	0.273877	0	0	0	0	0	0	0	45610	2462	0.0308731	0.0247926	0.213038	0.344066	0.18111	0	0	0	0	0	0	0	0	0
lrpap1	anxiety	yes	no	minimal	44164	1938	0.0678295	0.0352001	0.0539833	0.207409	0.0839284	0	0	0	0	0	0	0	45610	2462	0.0297301	0.0310223	0.337888	0.484118	0.245835	0	0	0	0	0	0	0	0	0
lrrc25	anxiety	yes	no	minimal	44164	1938	0.0776287	0.0528046	0.141531	0.35812	0.190006	0	0	0	0	0	0	0	45610	2462	0.15264	0.0450304	0.000699663	0.00463269	0.0023784	0	1	0	1	0	1	0	0	0
lrrc37a2	anxiety	yes	no	minimal	44164	1938	-0.00161792	0.0573059	0.977476	0.991741	0.536522	0	0	0	0	0	0	0	45610	2462	0.0668743	0.0496332	0.177861	0.301599	0.14735	0	0	0	0	0	0	0	0	0
lrrc38	anxiety	yes	no	minimal	44164	1938	-0.028013	0.0523083	0.592279	0.791151	0.40425	0	0	0	0	0	0	0	45610	2462	-0.00388147	0.0444448	0.930407	0.952591	0.519679	0	0	0	0	0	0	0	0	0
lrrc59	anxiety	yes	no	minimal	44164	1938	0.0995879	0.0498164	0.0455975	0.184411	0.0982418	0	0	0	0	0	0	0	45610	2462	0.119003	0.0430916	0.00575139	0.0229114	0.0105234	0	1	0	1	0	1	0	0	0
lrrfip1	anxiety	yes	no	minimal	44164	1938	0.100012	0.0476884	0.0359765	0.159766	0.0827472	0	0	0	0	0	0	0	45610	2462	0.142164	0.0412281	0.000564271	0.00393955	0.0017543	0	1	0	1	0	1	0	0	0
lrrn1	anxiety	yes	no	minimal	44164	1938	-0.27993	0.0541397	2.33467e-07	2.27241e-05	5.57658e-06	1	1	1	1	1	1	1	45610	2462	-0.327779	0.0470653	3.29934e-12	3.70542e-10	7.99036e-11	1	1	1	1	1	1	1	2	2
lrtm1	anxiety	yes	no	minimal	44164	1938	-0.0970592	0.0623595	0.119602	0.323668	0.189941	0	0	0	0	0	0	0	45610	2462	0.0215647	0.0507987	0.671192	0.776336	0.400573	0	0	0	0	0	0	0	0	0
lrtm2	anxiety	yes	no	minimal	44164	1938	-0.0208753	0.0895164	0.815606	0.926179	0.490391	0	0	0	0	0	0	0	45610	2462	-0.173863	0.0798595	0.0294727	0.0769769	0.0644618	0	0	0	0	0	0	0	0	0
lsm1	anxiety	yes	no	minimal	44164	1938	0.077744	0.036739	0.034335	0.155439	0.0650848	0	0	0	0	0	0	0	45610	2462	0.0399804	0.0326329	0.220516	0.35407	0.172274	0	0	0	0	0	0	0	0	0
lsm8	anxiety	yes	no	minimal	44164	1938	-0.0164862	0.0281589	0.558231	0.768446	0.37396	0	0	0	0	0	0	0	45610	2462	0.0044968	0.0237678	0.849938	0.904783	0.521284	0	0	0	0	0	0	0	0	0
lsp1	anxiety	yes	no	minimal	44164	1938	0.0117846	0.0516754	0.819607	0.927977	0.484976	0	0	0	0	0	0	0	45610	2462	0.0783183	0.0446036	0.0791096	0.162905	0.0771592	0	0	0	0	0	0	0	0	0
lta	anxiety	yes	no	minimal	44164	1938	0.0680974	0.0530264	0.199066	0.436965	0.227714	0	0	0	0	0	0	0	45610	2462	0.0041357	0.0462153	0.928694	0.951504	0.517484	0	0	0	0	0	0	0	0	0
lta4h	anxiety	yes	no	minimal	44164	1938	0.0607558	0.0344892	0.0781393	0.25359	0.104864	0	0	0	0	0	0	0	45610	2462	0.0552725	0.0298815	0.0643539	0.138375	0.062429	0	0	0	0	0	0	0	0	0
ltb	anxiety	yes	no	minimal	44164	1938	0.00457921	0.0703075	0.94807	0.983574	0.525529	0	0	0	0	0	0	0	45610	2462	0.0791945	0.0578813	0.171243	0.292862	0.152024	0	0	0	0	0	0	0	0	0
ltbp2	anxiety	yes	no	minimal	44164	1938	-0.058706	0.0669111	0.380284	0.629495	0.337862	0	0	0	0	0	0	0	45610	2462	0.0835643	0.0583013	0.151767	0.266964	0.140412	0	0	0	0	0	0	0	0	0
ltbp3	anxiety	yes	no	minimal	44164	1938	0.0896573	0.0368738	0.015038	0.0903516	0.0383861	0	0	0	1	0	1	0	45610	2462	0.130174	0.0311783	2.97812e-05	0.000383088	0.000105084	0	1	1	1	1	1	1	3	0
ltbr	anxiety	yes	no	minimal	44164	1938	0.175405	0.0751602	0.0196091	0.107025	0.0831277	0	0	0	0	0	0	0	45610	2462	0.271687	0.064585	2.59169e-05	0.000345558	0.000256992	0	1	1	1	1	1	1	3	0
lto1	anxiety	yes	no	minimal	44164	1938	-0.020652	0.0523651	0.693297	0.85239	0.441147	0	0	0	0	0	0	0	45610	2462	-0.0352679	0.0456628	0.439904	0.586807	0.289717	0	0	0	0	0	0	0	0	0
luzp2	anxiety	yes	no	minimal	44164	1938	0.0375815	0.0545623	0.490961	0.722583	0.367673	0	0	0	0	0	0	0	45610	2462	0.0317223	0.0469792	0.499522	0.643124	0.319554	0	0	0	0	0	0	0	0	0
lxn	anxiety	yes	no	minimal	44164	1938	-0.0407262	0.0318139	0.200497	0.43723	0.187238	0	0	0	0	0	0	0	45610	2462	-0.046922	0.0277644	0.091026	0.18138	0.0856587	0	0	0	0	0	0	0	0	0
ly6d	anxiety	yes	no	minimal	44164	1938	0.0908474	0.0564259	0.107391	0.302977	0.170388	0	0	0	0	0	0	0	45610	2462	0.0944731	0.0487545	0.052656	0.118639	0.0598812	0	0	0	0	0	0	0	0	0
ly75	anxiety	yes	no	minimal	44164	1938	0.0630818	0.0543213	0.245531	0.495783	0.25634	0	0	0	0	0	0	0	45610	2462	0.0143557	0.0471021	0.760535	0.84056	0.442217	0	0	0	0	0	0	0	0	0
ly9	anxiety	yes	no	minimal	44164	1938	-0.0559378	0.0733977	0.445989	0.689405	0.370131	0	0	0	0	0	0	0	45610	2462	0.11341	0.0631151	0.0723549	0.151452	0.0903997	0	0	0	0	0	0	0	0	0
ly96	anxiety	yes	no	minimal	44164	1938	0.0244389	0.0593406	0.680455	0.846827	0.440657	0	0	0	0	0	0	0	45610	2462	0.0477344	0.0512098	0.351267	0.49743	0.245907	0	0	0	0	0	0	0	0	0
lyar	anxiety	yes	no	minimal	44164	1938	0.00228323	0.0394688	0.953869	0.985431	0.535349	0	0	0	0	0	0	0	45610	2462	-0.0277052	0.0356761	0.437409	0.584546	0.294001	0	0	0	0	0	0	0	0	0
lyn	anxiety	yes	no	minimal	44164	1938	0.0435118	0.0247109	0.0782664	0.253638	0.0896252	0	0	0	0	0	0	0	45610	2462	0.0694928	0.0214655	0.00120615	0.00720236	0.0019036	0	1	0	1	0	1	0	0	0
lypd1	anxiety	yes	no	minimal	44164	1938	0.0457624	0.0321814	0.155021	0.375965	0.158351	0	0	0	0	0	0	0	45610	2462	-0.0110261	0.0299357	0.712631	0.806544	0.441697	0	0	0	0	0	0	0	0	0
lypd3	anxiety	yes	no	minimal	44164	1938	0.0649583	0.0614875	0.290764	0.540784	0.290881	0	0	0	0	0	0	0	45610	2462	0.0996236	0.0537944	0.0640355	0.137792	0.0737537	0	0	0	0	0	0	0	0	0
lypd8	anxiety	yes	no	minimal	44164	1938	-0.0169838	0.0420576	0.686342	0.850242	0.432859	0	0	0	0	0	0	0	45610	2462	-0.0228052	0.0368753	0.536284	0.672144	0.3436	0	0	0	0	0	0	0	0	0
lypla2	anxiety	yes	no	minimal	44164	1938	0.0033367	0.0226581	0.882925	0.953102	0.528902	0	0	0	0	0	0	0	45610	2462	-0.00584875	0.0199824	0.769755	0.847351	0.501257	0	0	0	0	0	0	0	0	0
lysmd3	anxiety	yes	no	minimal	44164	1938	-0.025059	0.0245353	0.30709	0.556821	0.244952	0	0	0	0	0	0	0	45610	2462	0.0150508	0.0204613	0.46199	0.609585	0.349134	0	0	0	0	0	0	0	0	0
lyve1	anxiety	yes	no	minimal	44164	1938	0.286778	0.123966	0.0207031	0.111537	0.128022	0	0	0	0	0	0	0	45610	2462	0.0202251	0.108436	0.852039	0.905931	0.482708	0	0	0	0	0	0	0	0	0
lyzl2	anxiety	yes	no	minimal	44164	1938	0.0135927	0.0688066	0.843397	0.938179	0.495142	0	0	0	0	0	0	0	45610	2462	0.0594784	0.0592133	0.315148	0.459887	0.234004	0	0	0	0	0	0	0	0	0
lztfl1	anxiety	yes	no	minimal	44164	1938	0.00880016	0.0346546	0.799542	0.914121	0.477348	0	0	0	0	0	0	0	45610	2462	0.0642518	0.0299744	0.0320687	0.0814974	0.0342145	0	0	0	1	0	1	0	0	0
m6pr	anxiety	yes	no	minimal	44164	1938	0.0437235	0.0585532	0.455225	0.695837	0.358198	0	0	0	0	0	0	0	45610	2462	0.0655387	0.0501363	0.191141	0.317662	0.155873	0	0	0	0	0	0	0	0	0
mad1l1	anxiety	yes	no	minimal	44164	1938	0.0461169	0.0409712	0.260339	0.513641	0.239409	0	0	0	0	0	0	0	45610	2462	0.100363	0.0338041	0.00298811	0.0138717	0.00482376	0	1	0	1	0	1	0	0	0
maea	anxiety	yes	no	minimal	44164	1938	0.0527089	0.0528916	0.318984	0.567496	0.291093	0	0	0	0	0	0	0	45610	2462	-0.0468507	0.0482794	0.331844	0.477732	0.234015	0	0	0	0	0	0	0	0	0
mag	anxiety	yes	no	minimal	44164	1938	-0.00449106	0.0530644	0.932552	0.975305	0.522945	0	0	0	0	0	0	0	45610	2462	-0.0661733	0.0456669	0.147326	0.261282	0.124956	0	0	0	0	0	0	0	0	0
magea3	anxiety	yes	no	minimal	44164	1938	-0.0290461	0.0284933	0.308013	0.556902	0.246307	0	0	0	0	0	0	0	45610	2462	-0.00394268	0.0255282	0.87726	0.919833	0.527668	0	0	0	0	0	0	0	0	0
maged1	anxiety	yes	no	minimal	44164	1938	0.0770397	0.0433759	0.0757171	0.249262	0.119403	0	0	0	0	0	0	0	45610	2462	0.0645023	0.0378163	0.088069	0.177009	0.0803289	0	0	0	0	0	0	0	0	0
mamdc2	anxiety	yes	no	minimal	44164	1938	-0.0158279	0.0709882	0.823563	0.930652	0.489642	0	0	0	0	0	0	0	45610	2462	-0.00559833	0.0619579	0.928004	0.951153	0.509673	0	0	0	0	0	0	0	0	0
mamdc4	anxiety	yes	no	minimal	44164	1938	0.00396536	0.0439162	0.928054	0.97479	0.523706	0	0	0	0	0	0	0	45610	2462	0.036499	0.0378658	0.335093	0.4804	0.23611	0	0	0	0	0	0	0	0	0
man1a2	anxiety	yes	no	minimal	44164	1938	0.0803287	0.0951793	0.398685	0.646409	0.370793	0	0	0	0	0	0	0	45610	2462	-0.0220409	0.0831284	0.790899	0.862048	0.456943	0	0	0	0	0	0	0	0	0
man2b2	anxiety	yes	no	minimal	44164	1938	0.0559791	0.0407571	0.169603	0.399777	0.185136	0	0	0	0	0	0	0	45610	2462	0.0659961	0.0351962	0.0607798	0.132347	0.0588315	0	0	0	0	0	0	0	0	0
maneal	anxiety	yes	no	minimal	44164	1938	-0.0252551	0.0497966	0.612039	0.807267	0.409536	0	0	0	0	0	0	0	45610	2462	0.0416267	0.0428616	0.331454	0.477732	0.232487	0	0	0	0	0	0	0	0	0
manf	anxiety	yes	no	minimal	44164	1938	0.0164175	0.0176088	0.351156	0.602099	0.286642	0	0	0	0	0	0	0	45610	2462	0.0380706	0.0154468	0.0137156	0.0424255	0.0216499	0	1	0	1	0	1	0	0	0
mansc1	anxiety	yes	no	minimal	44164	1938	0.244615	0.0763041	0.00134694	0.0167365	0.0143406	0	1	0	1	0	1	0	45610	2462	0.179634	0.06666	0.00704366	0.0263848	0.0211708	0	1	0	1	0	1	0	0	0
mansc4	anxiety	yes	no	minimal	44164	1938	0.0547139	0.0376012	0.145638	0.362835	0.162592	0	0	0	0	0	0	0	45610	2462	0.057561	0.032204	0.0738753	0.153973	0.0694047	0	0	0	0	0	0	0	0	0
map1lc3a	anxiety	yes	no	minimal	44164	1938	-0.0935866	0.0759335	0.217769	0.458334	0.273304	0	0	0	0	0	0	0	45610	2462	0.0619523	0.065372	0.343289	0.489694	0.254978	0	0	0	0	0	0	0	0	0
map1lc3b2	anxiety	yes	no	minimal	44164	1938	-0.0231292	0.0383182	0.546105	0.760794	0.372357	0	0	0	0	0	0	0	45610	2462	0.00627724	0.0322085	0.845476	0.902335	0.497754	0	0	0	0	0	0	0	0	0
map2	anxiety	yes	no	minimal	44164	1938	0.0666491	0.0516465	0.196882	0.434868	0.22386	0	0	0	0	0	0	0	45610	2462	0.137423	0.0433511	0.00152443	0.00836717	0.00398743	0	1	0	1	0	1	0	0	0
map2k1	anxiety	yes	no	minimal	44164	1938	0.0252297	0.0374759	0.500804	0.729715	0.351541	0	0	0	0	0	0	0	45610	2462	0.0639518	0.0324705	0.0488917	0.112412	0.0488952	0	0	0	1	0	1	0	0	0
map2k6	anxiety	yes	no	minimal	44164	1938	0.0190038	0.0208349	0.361707	0.61094	0.2816	0	0	0	0	0	0	0	45610	2462	0.043126	0.0181533	0.0175176	0.0510493	0.0243746	0	0	0	1	0	1	0	0	0
map3k5	anxiety	yes	no	minimal	44164	1938	0.0785461	0.0204393	0.000121591	0.00288655	0.000534364	0	1	0	1	1	1	1	45610	2462	0.058679	0.0180353	0.00113965	0.0068614	0.00195317	0	1	0	1	0	1	0	1	0
map4k5	anxiety	yes	no	minimal	44164	1938	0.0271806	0.0188314	0.148919	0.366646	0.146323	0	0	0	0	0	0	0	45610	2462	0.0510901	0.0163746	0.00180798	0.00951226	0.00319617	0	1	0	1	0	1	0	0	0
mapk13	anxiety	yes	no	minimal	44164	1938	-0.0531974	0.0587281	0.365028	0.614696	0.320962	0	0	0	0	0	0	0	45610	2462	0.00506599	0.0496318	0.9187	0.944288	0.510793	0	0	0	0	0	0	0	0	0
mapk9	anxiety	yes	no	minimal	44164	1938	0.088812	0.0485867	0.0675632	0.23288	0.120741	0	0	0	0	0	0	0	45610	2462	0.106122	0.0425393	0.0126074	0.0401682	0.0186162	0	1	0	1	0	1	0	0	0
mapkapk2	anxiety	yes	no	minimal	44164	1938	0.0410694	0.0331217	0.214992	0.454473	0.1984	0	0	0	0	0	0	0	45610	2462	0.0673207	0.0286448	0.018764	0.0538221	0.0215339	0	0	0	1	0	1	0	0	0
mapre3	anxiety	yes	no	minimal	44164	1938	-0.0130044	0.0171298	0.447751	0.690667	0.344368	0	0	0	0	0	0	0	45610	2462	-0.0193316	0.0150408	0.198695	0.327606	0.211104	0	0	0	0	0	0	0	0	0
mapt	anxiety	yes	no	minimal	44164	1938	-0.0379204	0.0408921	0.353755	0.603674	0.28758	0	0	0	0	0	0	0	45610	2462	0.0654667	0.0361391	0.0700604	0.147922	0.0663126	0	0	0	0	0	0	0	0	0
marco	anxiety	yes	no	minimal	44164	1938	0.029419	0.0789585	0.709455	0.861689	0.458666	0	0	0	0	0	0	0	45610	2462	0.11028	0.0687082	0.108485	0.207301	0.124489	0	0	0	0	0	0	0	0	0
mars1	anxiety	yes	no	minimal	44164	1938	0.0387203	0.0287119	0.177472	0.408202	0.16775	0	0	0	0	0	0	0	45610	2462	0.0627393	0.0249251	0.0118319	0.0384935	0.0146693	0	1	0	1	0	1	0	0	0
masp1	anxiety	yes	no	minimal	44164	1938	0.084516	0.0899606	0.347485	0.598083	0.347668	0	0	0	0	0	0	0	45610	2462	0.114017	0.0781711	0.144687	0.257457	0.161342	0	0	0	0	0	0	0	0	0
matn2	anxiety	yes	no	minimal	44164	1938	-0.058457	0.0716052	0.414284	0.659973	0.356492	0	0	0	0	0	0	0	45610	2462	0.197603	0.062086	0.00145893	0.00816874	0.00641626	0	1	0	1	0	1	0	0	0
matn3	anxiety	yes	no	minimal	44164	1938	0.0492416	0.06552	0.452322	0.695147	0.364785	0	0	0	0	0	0	0	45610	2462	0.133785	0.056978	0.0188737	0.0540307	0.0338798	0	0	0	1	0	1	0	0	0
mavs	anxiety	yes	no	minimal	44164	1938	0.0760807	0.0221371	0.000588646	0.00988821	0.00206087	0	1	0	1	0	1	0	45610	2462	0.0746316	0.0193838	0.00011802	0.00117617	0.000225424	0	1	0	1	1	1	1	3	0
max	anxiety	yes	no	minimal	44164	1938	0.0368573	0.0202639	0.0689322	0.236524	0.0788957	0	0	0	0	0	0	0	45610	2462	0.0458169	0.0175915	0.00920125	0.0319845	0.0138202	0	1	0	1	0	1	0	0	0
mb	anxiety	yes	no	minimal	44164	1938	0.0017842	0.0400293	0.964448	0.986408	0.538959	0	0	0	0	0	0	0	45610	2462	0.0489993	0.0343996	0.154326	0.269516	0.127404	0	0	0	0	0	0	0	0	0
mbl2	anxiety	yes	no	minimal	44164	1938	0.00245105	0.0227891	0.91435	0.968248	0.541899	0	0	0	0	0	0	0	45610	2462	0.0471159	0.019912	0.0179711	0.0520076	0.0236461	0	0	0	1	0	1	0	0	0
mcam	anxiety	yes	no	minimal	44164	1938	-0.20055	0.0632586	0.00152272	0.0183948	0.0127729	0	1	0	1	0	1	0	45610	2462	-0.16437	0.0547501	0.0026805	0.0127844	0.00842491	0	1	0	1	0	1	0	0	0
mcee	anxiety	yes	no	minimal	44164	1938	0.0988094	0.0545746	0.0702123	0.238118	0.133254	0	0	0	0	0	0	0	45610	2462	-0.0222116	0.0504337	0.659639	0.768307	0.395328	0	0	0	0	0	0	0	0	0
mcemp1	anxiety	yes	no	minimal	44164	1938	0.0457291	0.0267034	0.0868083	0.271102	0.0990821	0	0	0	0	0	0	0	45610	2462	0.0579999	0.0230508	0.0118634	0.0385329	0.0151087	0	1	0	1	0	1	0	0	0
mcfd2	anxiety	yes	no	minimal	44164	1938	0.100439	0.0481949	0.037158	0.163378	0.0850402	0	0	0	0	0	0	0	45610	2462	0.151575	0.0419317	0.000300578	0.00243802	0.00112106	0	1	0	1	0	1	0	0	0
mcts1	anxiety	yes	no	minimal	44164	1938	-0.0354563	0.094416	0.707264	0.861075	0.463031	0	0	0	0	0	0	0	45610	2462	-0.0181011	0.0815662	0.824377	0.88696	0.468983	0	0	0	0	0	0	0	0	0
mdga1	anxiety	yes	no	minimal	44164	1938	0.0227329	0.0303803	0.454294	0.695837	0.323935	0	0	0	0	0	0	0	45610	2462	-0.0448148	0.0262737	0.088066	0.177009	0.0848142	0	0	0	0	0	0	0	0	0
mdh1	anxiety	yes	no	minimal	44164	1938	-0.058533	0.0599514	0.328896	0.578807	0.306548	0	0	0	0	0	0	0	45610	2462	0.113573	0.0505739	0.0247243	0.0664778	0.0359912	0	0	0	1	0	1	0	0	0
mdk	anxiety	yes	no	minimal	44164	1938	0.0624959	0.0401397	0.11948	0.323668	0.149085	0	0	0	0	0	0	0	45610	2462	0.157954	0.0330333	1.73861e-06	3.52155e-05	1.18104e-05	1	1	1	1	1	1	1	3	3
mdm1	anxiety	yes	no	minimal	44164	1938	-0.11501	0.0796621	0.148818	0.366646	0.235977	0	0	0	0	0	0	0	45610	2462	0.196406	0.0669027	0.00332795	0.0149502	0.0127312	0	1	0	1	0	1	0	0	0
mecr	anxiety	yes	no	minimal	44164	1938	0.0201337	0.0270725	0.45706	0.695837	0.325014	0	0	0	0	0	0	0	45610	2462	0.0556963	0.0233394	0.017016	0.0498862	0.0208307	0	1	0	1	0	1	0	0	0
med18	anxiety	yes	no	minimal	44164	1938	0.0282553	0.0276043	0.306032	0.556422	0.244633	0	0	0	0	0	0	0	45610	2462	0.067047	0.0239946	0.00520195	0.0212443	0.00704839	0	1	0	1	0	1	0	0	0
med21	anxiety	yes	no	minimal	44164	1938	0.0454537	0.0470095	0.333591	0.583286	0.288241	0	0	0	0	0	0	0	45610	2462	-0.0292551	0.0440891	0.506981	0.649672	0.323681	0	0	0	0	0	0	0	0	0
megf10	anxiety	yes	no	minimal	44164	1938	-0.119813	0.0532347	0.0244074	0.122667	0.0717145	0	0	0	0	0	0	0	45610	2462	-0.0604581	0.0464573	0.193132	0.320606	0.154202	0	0	0	0	0	0	0	0	0
megf11	anxiety	yes	no	minimal	44164	1938	-0.023678	0.0751809	0.752802	0.883748	0.470007	0	0	0	0	0	0	0	45610	2462	-0.0513351	0.0660198	0.436822	0.58403	0.300548	0	0	0	0	0	0	0	0	0
megf9	anxiety	yes	no	minimal	44164	1938	0.385004	0.0991988	0.00010397	0.00261719	0.00288551	0	1	0	1	0	1	0	45610	2462	0.0762831	0.087402	0.382781	0.533009	0.297978	0	0	0	0	0	0	0	0	0
meltf	anxiety	yes	no	minimal	44164	1938	0.00200201	0.0834019	0.980849	0.993093	0.533125	0	0	0	0	0	0	0	45610	2462	-0.129294	0.0723679	0.0739992	0.154121	0.102318	0	0	0	0	0	0	0	0	0
ment	anxiety	yes	no	minimal	44164	1938	-0.198216	0.108755	0.0683665	0.234859	0.19744	0	0	0	0	0	0	0	45610	2462	-0.137897	0.0942553	0.143464	0.255903	0.180386	0	0	0	0	0	0	0	0	0
mep1a	anxiety	yes	no	minimal	44164	1938	0.0653032	0.0337045	0.0526815	0.203748	0.080104	0	0	0	0	0	0	0	45610	2462	0.0409301	0.0293997	0.163864	0.282959	0.138259	0	0	0	0	0	0	0	0	0
mep1b	anxiety	yes	no	minimal	44164	1938	0.00707137	0.01777	0.690676	0.850242	0.462329	0	0	0	0	0	0	0	45610	2462	-0.055829	0.0150054	0.000198761	0.00178579	0.000421532	0	1	0	1	1	1	1	3	0
mepe	anxiety	yes	no	minimal	44164	1938	0.0371042	0.0819971	0.650904	0.829612	0.44281	0	0	0	0	0	0	0	45610	2462	-0.200629	0.0691107	0.00369589	0.0163763	0.0142599	0	1	0	1	0	1	0	0	0
mertk	anxiety	yes	no	minimal	44164	1938	0.281178	0.0815583	0.000565651	0.00977337	0.00807928	0	1	0	1	0	1	0	45610	2462	0.362948	0.0708411	3.00052e-07	7.75355e-06	6.27382e-06	1	1	1	1	1	1	1	3	3
mesd	anxiety	yes	no	minimal	44164	1938	0.0224691	0.0173065	0.194183	0.430566	0.184217	0	0	0	0	0	0	0	45610	2462	0.0392071	0.0150421	0.0091478	0.0318754	0.0152442	0	1	0	1	0	1	0	0	0
met	anxiety	yes	no	minimal	44164	1938	-0.0712285	0.103398	0.4909	0.722583	0.405997	0	0	0	0	0	0	0	45610	2462	-0.293409	0.0894898	0.00104293	0.00645201	0.00811958	0	1	0	1	0	1	0	0	0
metap1	anxiety	yes	no	minimal	44164	1938	-0.0258439	0.0726091	0.721892	0.867815	0.460007	0	0	0	0	0	0	0	45610	2462	0.0211329	0.0621196	0.733708	0.821168	0.428993	0	0	0	0	0	0	0	0	0
metap1d	anxiety	yes	no	minimal	44164	1938	0.00513498	0.0255386	0.840646	0.937507	0.504032	0	0	0	0	0	0	0	45610	2462	0.0526952	0.0220595	0.0169048	0.0497099	0.0212285	0	1	0	1	0	1	0	0	0
metap2	anxiety	yes	no	minimal	44164	1938	0.0114858	0.03583	0.748541	0.881201	0.456297	0	0	0	0	0	0	0	45610	2462	0.0868221	0.0313678	0.00564234	0.0225385	0.00774936	0	1	0	1	0	1	0	0	0
mfap3	anxiety	yes	no	minimal	44164	1938	-0.0545374	0.0447536	0.222991	0.4641	0.225894	0	0	0	0	0	0	0	45610	2462	0.0234809	0.0370882	0.526662	0.666603	0.3385	0	0	0	0	0	0	0	0	0
mfap3l	anxiety	yes	no	minimal	44164	1938	-0.0402658	0.0388322	0.299774	0.549491	0.256573	0	0	0	0	0	0	0	45610	2462	-0.0449868	0.0338997	0.18449	0.309224	0.147851	0	0	0	0	0	0	0	0	0
mfap4	anxiety	yes	no	minimal	44164	1938	-0.195204	0.0784611	0.0128495	0.0818354	0.0673839	0	0	0	0	0	0	0	45610	2462	-0.102113	0.0683733	0.135316	0.245418	0.142503	0	0	0	0	0	0	0	0	0
mfap5	anxiety	yes	no	minimal	44164	1938	0.0574377	0.0486468	0.237719	0.486432	0.241778	0	0	0	0	0	0	0	45610	2462	0.116085	0.0423337	0.00610424	0.0237026	0.0107643	0	1	0	1	0	1	0	0	0
mfge8	anxiety	yes	no	minimal	44164	1938	0.164122	0.0481167	0.000647465	0.0103311	0.00500226	0	1	0	1	0	1	0	45610	2462	0.112613	0.0419336	0.0072417	0.0269212	0.0120964	0	1	0	1	0	1	0	0	0
mgll	anxiety	yes	no	minimal	44164	1938	0.032798	0.0242345	0.17594	0.407467	0.162708	0	0	0	0	0	0	0	45610	2462	0.0528839	0.021164	0.0124626	0.0398657	0.0164237	0	1	0	1	0	1	0	0	0
mgmt	anxiety	yes	no	minimal	44164	1938	0.00226727	0.0172095	0.895186	0.958541	0.554547	0	0	0	0	0	0	0	45610	2462	0.0378707	0.0151306	0.0123174	0.0395238	0.0199129	0	1	0	1	0	1	0	0	0
mia	anxiety	yes	no	minimal	44164	1938	0.0133112	0.0570342	0.815459	0.926179	0.484552	0	0	0	0	0	0	0	45610	2462	-0.0382707	0.0497665	0.44189	0.588649	0.291425	0	0	0	0	0	0	0	0	0
micall2	anxiety	yes	no	minimal	44164	1938	0.0745193	0.0334814	0.0260347	0.127552	0.0503157	0	0	0	0	0	0	0	45610	2462	0.0959124	0.0289303	0.000915494	0.00577374	0.00157028	0	1	0	1	0	1	0	0	0
micb_mica	anxiety	yes	no	minimal	44164	1938	0.000533892	0.0140546	0.969698	0.988633	0.602468	0	0	0	0	0	0	0	45610	2462	0.00945632	0.0123885	0.445276	0.591435	0.399053	0	0	0	0	0	0	0	0	0
mif	anxiety	yes	no	minimal	44164	1938	-0.0138144	0.030498	0.650577	0.829557	0.415367	0	0	0	0	0	0	0	45610	2462	0.0542908	0.0266347	0.0415151	0.0981237	0.0439423	0	0	0	1	0	1	0	0	0
milr1	anxiety	yes	no	minimal	44164	1938	0.0298484	0.0425891	0.483399	0.716082	0.349795	0	0	0	0	0	0	0	45610	2462	0.0827834	0.0368187	0.02455	0.0661921	0.0282612	0	0	0	1	0	1	0	0	0
mindy1	anxiety	yes	no	minimal	44164	1938	0.052802	0.0224952	0.0189123	0.104784	0.029601	0	0	0	1	0	1	0	45610	2462	0.0472138	0.0195307	0.015631	0.0468469	0.0210634	0	1	0	1	0	1	0	0	0
mink1	anxiety	yes	no	minimal	44164	1938	0.0431404	0.0262552	0.100359	0.29188	0.10937	0	0	0	0	0	0	0	45610	2462	0.0493059	0.0228212	0.0307317	0.0791328	0.0357454	0	0	0	1	0	1	0	0	0
mitd1	anxiety	yes	no	minimal	44164	1938	0.0421261	0.0216996	0.0522182	0.202936	0.0638976	0	0	0	0	0	0	0	45610	2462	0.0487676	0.0188741	0.00977082	0.0334869	0.0139928	0	1	0	1	0	1	0	0	0
mki67	anxiety	yes	no	minimal	44164	1938	0.00191885	0.0628926	0.97566	0.991234	0.534689	0	0	0	0	0	0	0	45610	2462	-0.0140806	0.0553385	0.799151	0.86748	0.456837	0	0	0	0	0	0	0	0	0
mllt1	anxiety	yes	no	minimal	44164	1938	0.0326432	0.0348275	0.348614	0.599148	0.275361	0	0	0	0	0	0	0	45610	2462	0.0124811	0.0307735	0.685053	0.787851	0.426796	0	0	0	0	0	0	0	0	0
mln	anxiety	yes	no	minimal	44164	1938	0.0314504	0.0235823	0.18232	0.412694	0.166927	0	0	0	0	0	0	0	45610	2462	0.0288328	0.0204451	0.158466	0.275265	0.153845	0	0	0	0	0	0	0	0	0
mme	anxiety	yes	no	minimal	44164	1938	0.0598941	0.0256505	0.0195432	0.106991	0.0330842	0	0	0	1	0	1	0	45610	2462	0.0377696	0.0222411	0.0894718	0.179312	0.0920444	0	0	0	0	0	0	0	0	0
mmp1	anxiety	yes	no	minimal	44164	1938	-0.00466261	0.0234372	0.842309	0.938038	0.509392	0	0	0	0	0	0	0	45610	2462	0.031768	0.0205039	0.121295	0.225163	0.123422	0	0	0	0	0	0	0	0	0
mmp10	anxiety	yes	no	minimal	44164	1938	-0.00775549	0.0356763	0.827908	0.932675	0.488417	0	0	0	0	0	0	0	45610	2462	0.0309432	0.0309036	0.316691	0.461676	0.233647	0	0	0	0	0	0	0	0	0
mmp12	anxiety	yes	no	minimal	44164	1938	0.065743	0.0394703	0.0957862	0.285113	0.129269	0	0	0	0	0	0	0	45610	2462	0.162843	0.033598	1.25468e-06	2.65484e-05	9.23716e-06	1	1	1	1	1	1	1	3	3
mmp13	anxiety	yes	no	minimal	44164	1938	-0.160048	0.066124	0.0155027	0.0925722	0.0651633	0	0	0	0	0	0	0	45610	2462	-0.0564969	0.0572765	0.323942	0.469901	0.23662	0	0	0	0	0	0	0	0	0
mmp15	anxiety	yes	no	minimal	44164	1938	0.0756029	0.0450388	0.0932263	0.28093	0.137983	0	0	0	0	0	0	0	45610	2462	0.0168915	0.0420118	0.687636	0.789293	0.411871	0	0	0	0	0	0	0	0	0
mmp3	anxiety	yes	no	minimal	44164	1938	0.0101888	0.0445835	0.819232	0.927977	0.484001	0	0	0	0	0	0	0	45610	2462	0.116278	0.0382953	0.00239465	0.0117519	0.00467359	0	1	0	1	0	1	0	0	0
mmp7	anxiety	yes	no	minimal	44164	1938	0.110242	0.0447338	0.0137241	0.0858124	0.0432193	0	0	0	1	0	1	0	45610	2462	0.2551	0.0395472	1.11482e-10	8.21514e-09	1.77031e-09	1	1	1	1	1	1	1	3	3
mmp8	anxiety	yes	no	minimal	44164	1938	0.0403991	0.0281885	0.151807	0.370633	0.149719	0	0	0	0	0	0	0	45610	2462	0.0858881	0.0243633	0.000422981	0.00315884	0.000726251	0	1	0	1	1	1	1	3	0
mmp9	anxiety	yes	no	minimal	44164	1938	0.023075	0.0341735	0.499529	0.728948	0.347928	0	0	0	0	0	0	0	45610	2462	0.132079	0.0298139	9.41837e-06	0.000144745	3.77054e-05	0	1	1	1	1	1	1	3	0
mmut	anxiety	yes	no	minimal	44164	1938	-0.0552323	0.0505024	0.274105	0.526448	0.264682	0	0	0	0	0	0	0	45610	2462	0.0679258	0.0421579	0.107131	0.205398	0.0957553	0	0	0	0	0	0	0	0	0
mn1	anxiety	yes	no	minimal	44164	1938	0.00211112	0.0423354	0.960229	0.986408	0.536076	0	0	0	0	0	0	0	45610	2462	-0.0129608	0.0372765	0.72807	0.817993	0.43577	0	0	0	0	0	0	0	0	0
mnat1	anxiety	yes	no	minimal	44164	1938	0.00212932	0.0555	0.969396	0.988633	0.534414	0	0	0	0	0	0	0	45610	2462	-0.00359683	0.0481188	0.940415	0.959473	0.521199	0	0	0	0	0	0	0	0	0
mnda	anxiety	yes	no	minimal	44164	1938	-0.0254848	0.0216302	0.238716	0.487447	0.205345	0	0	0	0	0	0	0	45610	2462	0.0177533	0.0181969	0.329252	0.475714	0.283666	0	0	0	0	0	0	0	0	0
mocs2	anxiety	yes	no	minimal	44164	1938	0.0789452	0.0363423	0.0298353	0.142119	0.0589786	0	0	0	0	0	0	0	45610	2462	0.101191	0.0315898	0.00135876	0.00782501	0.00236812	0	1	0	1	0	1	0	0	0
mog	anxiety	yes	no	minimal	44164	1938	0.145719	0.0629419	0.0206056	0.111217	0.0741808	0	0	0	0	0	0	0	45610	2462	-0.0164898	0.0551685	0.765018	0.84411	0.442034	0	0	0	0	0	0	0	0	0
morc3	anxiety	yes	no	minimal	44164	1938	-0.0615439	0.0886302	0.487437	0.719818	0.396267	0	0	0	0	0	0	0	45610	2462	0.0759777	0.0724713	0.294462	0.439104	0.238836	0	0	0	0	0	0	0	0	0
morf4l1	anxiety	yes	no	minimal	44164	1938	-0.110928	0.0643628	0.0848013	0.268096	0.162806	0	0	0	0	0	0	0	45610	2462	0.0209093	0.0518222	0.686594	0.789002	0.407477	0	0	0	0	0	0	0	0	0
morf4l2	anxiety	yes	no	minimal	44164	1938	-0.0483416	0.0677843	0.475742	0.709305	0.375799	0	0	0	0	0	0	0	45610	2462	-0.055567	0.058929	0.345708	0.492183	0.249403	0	0	0	0	0	0	0	0	0
morn4	anxiety	yes	no	minimal	44164	1938	0.0387015	0.0303082	0.201626	0.438452	0.185557	0	0	0	0	0	0	0	45610	2462	-0.0148594	0.027924	0.594631	0.719868	0.390064	0	0	0	0	0	0	0	0	0
mphosph8	anxiety	yes	no	minimal	44164	1938	0.0131545	0.0285659	0.64516	0.825172	0.413891	0	0	0	0	0	0	0	45610	2462	0.0791025	0.0245419	0.00126786	0.00746308	0.00195469	0	1	0	1	0	1	0	0	0
mpi	anxiety	yes	no	minimal	44164	1938	0.0376545	0.0243616	0.12219	0.328589	0.124268	0	0	0	0	0	0	0	45610	2462	0.0680554	0.0211242	0.00127443	0.00746308	0.00201366	0	1	0	1	0	1	0	0	0
mpig6b	anxiety	yes	no	minimal	44164	1938	0.0295583	0.0277621	0.287012	0.537228	0.233877	0	0	0	0	0	0	0	45610	2462	0.0521213	0.0242733	0.0317718	0.0810249	0.0358609	0	0	0	1	0	1	0	0	0
mpo	anxiety	yes	no	minimal	44164	1938	-0.0066412	0.0446014	0.881632	0.95268	0.506747	0	0	0	0	0	0	0	45610	2462	0.0527997	0.0382053	0.166972	0.286968	0.13492	0	0	0	0	0	0	0	0	0
mprip	anxiety	yes	no	minimal	44164	1938	0.102139	0.0536124	0.0567632	0.212771	0.117188	0	0	0	0	0	0	0	45610	2462	0.0379049	0.047246	0.422386	0.57074	0.280935	0	0	0	0	0	0	0	0	0
mrc1	anxiety	yes	no	minimal	44164	1938	0.263363	0.081721	0.00126984	0.0160948	0.0149016	0	1	0	1	0	1	0	45610	2462	0.325408	0.0702767	3.6499e-06	6.70296e-05	5.37799e-05	1	1	1	1	1	1	1	3	3
mri1	anxiety	yes	no	minimal	44164	1938	-0.0931329	0.0360937	0.00987113	0.0673044	0.0284454	0	0	0	1	0	1	0	45610	2462	0.0280492	0.0317814	0.377469	0.527121	0.267057	0	0	0	0	0	0	0	0	0
mrpl24	anxiety	yes	no	minimal	44164	1938	-0.0159179	0.0632607	0.801331	0.915807	0.481387	0	0	0	0	0	0	0	45610	2462	0.105774	0.0511049	0.0384764	0.0928343	0.0496048	0	0	0	1	0	1	0	0	0
mrpl28	anxiety	yes	no	minimal	44164	1938	-0.0182028	0.0666701	0.784832	0.905977	0.477143	0	0	0	0	0	0	0	45610	2462	-0.0469521	0.0596262	0.431023	0.578395	0.292114	0	0	0	0	0	0	0	0	0
mrpl46	anxiety	yes	no	minimal	44164	1938	-0.117766	0.080646	0.144213	0.361771	0.233995	0	0	0	0	0	0	0	45610	2462	0.0964401	0.0658008	0.142747	0.255453	0.144048	0	0	0	0	0	0	0	0	0
mrpl52	anxiety	yes	no	minimal	44164	1938	0.0617721	0.0966715	0.52283	0.746169	0.412084	0	0	0	0	0	0	0	45610	2462	0.070375	0.0836889	0.400398	0.54916	0.301962	0	0	0	0	0	0	0	0	0
mrpl58	anxiety	yes	no	minimal	44164	1938	0.00562458	0.0337538	0.867657	0.947833	0.505416	0	0	0	0	0	0	0	45610	2462	0.0197698	0.0288245	0.492797	0.637557	0.335875	0	0	0	0	0	0	0	0	0
mrps16	anxiety	yes	no	minimal	44164	1938	0.0551072	0.0825327	0.504324	0.732286	0.397702	0	0	0	0	0	0	0	45610	2462	-0.00149167	0.0742566	0.983973	0.988034	0.528728	0	0	0	0	0	0	0	0	0
msln	anxiety	yes	no	minimal	44164	1938	0.206997	0.0336383	7.57367e-10	2.21151e-07	1.57584e-08	1	1	1	1	1	1	1	45610	2462	0.200881	0.0290352	4.56272e-12	4.75827e-10	7.38224e-11	1	1	1	1	1	1	1	2	2
mslnl	anxiety	yes	no	minimal	44164	1938	-0.146584	0.0686943	0.0328538	0.150366	0.103476	0	0	0	0	0	0	0	45610	2462	-0.110495	0.0591031	0.0615492	0.133524	0.0771676	0	0	0	0	0	0	0	0	0
msmb	anxiety	yes	no	minimal	44164	1938	0.092935	0.0300714	0.00199832	0.0221026	0.00762679	0	1	0	1	0	1	0	45610	2462	0.0822512	0.0260036	0.00156119	0.00852087	0.00237314	0	1	0	1	0	1	0	0	0
msr1	anxiety	yes	no	minimal	44164	1938	0.144249	0.0451736	0.00140702	0.0174089	0.00870859	0	1	0	1	0	1	0	45610	2462	0.150528	0.0395375	0.000140544	0.00136796	0.000565495	0	1	0	1	1	1	1	3	0
msra	anxiety	yes	no	minimal	44164	1938	0.0351642	0.0286199	0.219199	0.460005	0.194258	0	0	0	0	0	0	0	45610	2462	0.0714395	0.0248888	0.00410025	0.0177637	0.0056401	0	1	0	1	0	1	0	0	0
mst1	anxiety	yes	no	minimal	44164	1938	0.0626409	0.0410715	0.127218	0.337705	0.156703	0	0	0	0	0	0	0	45610	2462	0.0424322	0.0348239	0.223042	0.357218	0.171943	0	0	0	0	0	0	0	0	0
mstn	anxiety	yes	no	minimal	44164	1938	-0.223978	0.0413295	5.98211e-08	7.89337e-06	1.14893e-06	1	1	1	1	1	1	1	45610	2462	-0.113383	0.0359069	0.00159028	0.00864731	0.00312405	0	1	0	1	0	1	0	1	1
mtdh	anxiety	yes	no	minimal	44164	1938	0.0311072	0.0268055	0.245854	0.495783	0.208935	0	0	0	0	0	0	0	45610	2462	0.0670794	0.0231584	0.00377295	0.016642	0.00531089	0	1	0	1	0	1	0	0	0
mthfd2	anxiety	yes	no	minimal	44164	1938	-0.048754	0.0948023	0.607063	0.804276	0.435749	0	0	0	0	0	0	0	45610	2462	-0.0105992	0.080803	0.895638	0.929706	0.495153	0	0	0	0	0	0	0	0	0
mthfsd	anxiety	yes	no	minimal	44164	1938	0.0315278	0.0217333	0.146873	0.363676	0.141985	0	0	0	0	0	0	0	45610	2462	0.073243	0.018788	9.68366e-05	0.000989721	0.000189062	0	1	1	1	1	1	1	3	0
mtif3	anxiety	yes	no	minimal	44164	1938	0.00483885	0.0281544	0.863541	0.947568	0.509432	0	0	0	0	0	0	0	45610	2462	0.0361346	0.0242872	0.136803	0.247193	0.126846	0	0	0	0	0	0	0	0	0
mtpn	anxiety	yes	no	minimal	44164	1938	-0.0858749	0.0683228	0.20879	0.448186	0.258125	0	0	0	0	0	0	0	45610	2462	0.0171924	0.0569271	0.762647	0.841939	0.440912	0	0	0	0	0	0	0	0	0
mtr	anxiety	yes	no	minimal	44164	1938	-0.0293097	0.0388827	0.45097	0.693435	0.330572	0	0	0	0	0	0	0	45610	2462	0.0243873	0.0319484	0.445264	0.591435	0.303888	0	0	0	0	0	0	0	0	0
mtss1	anxiety	yes	no	minimal	44164	1938	0.100902	0.0214384	2.5189e-06	0.000156493	2.34116e-05	1	1	1	1	1	1	1	45610	2462	0.0550666	0.0186891	0.00321432	0.0146424	0.00503954	0	1	0	1	0	1	0	1	1
mtss2	anxiety	yes	no	minimal	44164	1938	0.0616017	0.024388	0.0115402	0.0745605	0.0216152	0	0	0	1	0	1	0	45610	2462	0.0727544	0.0211551	0.000583665	0.00404822	0.000976285	0	1	0	1	1	1	1	3	0
mtus1	anxiety	yes	no	minimal	44164	1938	0.0428251	0.0429854	0.319119	0.567496	0.274026	0	0	0	0	0	0	0	45610	2462	0.0263471	0.0372834	0.479772	0.623468	0.314349	0	0	0	0	0	0	0	0	0
muc13	anxiety	yes	no	minimal	44164	1938	0.0452466	0.0431309	0.294154	0.543888	0.261544	0	0	0	0	0	0	0	45610	2462	0.0894752	0.0373414	0.0165688	0.0490669	0.0207405	0	1	0	1	0	1	0	0	0
muc16	anxiety	yes	no	minimal	44164	1938	-0.00956974	0.0110415	0.386102	0.635881	0.358988	0	0	0	0	0	0	0	45610	2462	0.0239849	0.00992856	0.0157031	0.0469805	0.0334574	0	1	0	1	0	1	0	0	0
muc2	anxiety	yes	no	minimal	44164	1938	0.0549553	0.0262078	0.036002	0.159766	0.0521928	0	0	0	0	0	0	0	45610	2462	-0.00662468	0.0228715	0.772086	0.84883	0.490112	0	0	0	0	0	0	0	0	0
mucl3	anxiety	yes	no	minimal	44164	1938	-0.0748912	0.0598672	0.210951	0.449278	0.246485	0	0	0	0	0	0	0	45610	2462	0.0127143	0.0485582	0.793447	0.863536	0.456308	0	0	0	0	0	0	0	0	0
mvk	anxiety	yes	no	minimal	44164	1938	0.0546618	0.0263817	0.0382695	0.165889	0.0547503	0	0	0	0	0	0	0	45610	2462	0.122609	0.0224333	4.61579e-08	1.56722e-06	2.17121e-07	1	1	1	1	1	1	1	3	3
mxra8	anxiety	yes	no	minimal	44164	1938	-0.224308	0.0759569	0.00314603	0.0308268	0.0262685	0	1	0	1	0	1	0	45610	2462	-0.307363	0.065401	2.60591e-06	5.03924e-05	3.52395e-05	1	1	1	1	1	1	1	3	3
mybpc1	anxiety	yes	no	minimal	44164	1938	-0.0297761	0.0351537	0.396981	0.645352	0.300105	0	0	0	0	0	0	0	45610	2462	0.0607355	0.0294686	0.039301	0.0942192	0.0408953	0	0	0	1	0	1	0	0	0
mybpc2	anxiety	yes	no	minimal	44164	1938	0.000212048	0.0289251	0.994151	0.99636	0.562314	0	0	0	0	0	0	0	45610	2462	0.0617299	0.0235182	0.00867068	0.0307458	0.0112811	0	1	0	1	0	1	0	0	0
mycbp2	anxiety	yes	no	minimal	44164	1938	0.0231952	0.0354077	0.512411	0.738884	0.354838	0	0	0	0	0	0	0	45610	2462	0.040409	0.0303331	0.182802	0.306947	0.150129	0	0	0	0	0	0	0	0	0
mydgf	anxiety	yes	no	minimal	44164	1938	0.0350552	0.0240519	0.144983	0.362769	0.140888	0	0	0	0	0	0	0	45610	2462	0.0634954	0.0208706	0.0023475	0.0115789	0.00356179	0	1	0	1	0	1	0	0	0
myh4	anxiety	yes	no	minimal	44164	1938	-0.0659789	0.0532409	0.215252	0.454473	0.237591	0	0	0	0	0	0	0	45610	2462	-0.00430159	0.0446053	0.923174	0.947511	0.516363	0	0	0	0	0	0	0	0	0
myh7b	anxiety	yes	no	minimal	44164	1938	0.0318495	0.0552802	0.564516	0.771215	0.396583	0	0	0	0	0	0	0	45610	2462	0.0782526	0.0465855	0.0930036	0.184616	0.0888217	0	0	0	0	0	0	0	0	0
myh9	anxiety	yes	no	minimal	44164	1938	0.0533971	0.0213213	0.0122658	0.0787167	0.0205502	0	0	0	1	0	1	0	45610	2462	0.0390019	0.0185088	0.0351	0.0871349	0.0448842	0	0	0	1	0	1	0	0	0
myl1	anxiety	yes	no	minimal	44164	1938	-0.0272884	0.0621767	0.660745	0.834866	0.435685	0	0	0	0	0	0	0	45610	2462	-0.056839	0.0547386	0.299097	0.442433	0.221141	0	0	0	0	0	0	0	0	0
myl3	anxiety	yes	no	minimal	44164	1938	-0.0796649	0.0343768	0.0204819	0.110754	0.0440107	0	0	0	1	0	1	0	45610	2462	0.0478884	0.0289109	0.0976382	0.191236	0.0898677	0	0	0	0	0	0	0	0	0
myl4	anxiety	yes	no	minimal	44164	1938	-0.119603	0.0485226	0.0137055	0.0858124	0.0463901	0	0	0	1	0	1	0	45610	2462	0.0485252	0.0390196	0.213643	0.344404	0.164425	0	0	0	0	0	0	0	0	0
myl6b	anxiety	yes	no	minimal	44164	1938	-0.0162353	0.0271874	0.550397	0.761985	0.37078	0	0	0	0	0	0	0	45610	2462	-0.0378611	0.0240371	0.11523	0.216381	0.110304	0	0	0	0	0	0	0	0	0
mylpf	anxiety	yes	no	minimal	44164	1938	-0.0864608	0.0553142	0.118033	0.320368	0.177026	0	0	0	0	0	0	0	45610	2462	0.0837928	0.042858	0.0505682	0.115179	0.0537826	0	0	0	0	0	0	0	0	0
myo6	anxiety	yes	no	minimal	44164	1938	-0.0416748	0.0674756	0.536821	0.756158	0.397355	0	0	0	0	0	0	0	45610	2462	0.0686007	0.0542523	0.206059	0.336895	0.168753	0	0	0	0	0	0	0	0	0
myo9b	anxiety	yes	no	minimal	44164	1938	0.0550329	0.0310283	0.0761236	0.250035	0.0969033	0	0	0	0	0	0	0	45610	2462	0.0714529	0.0269861	0.00810257	0.0293179	0.0103033	0	1	0	1	0	1	0	0	0
myoc	anxiety	yes	no	minimal	44164	1938	-0.0197678	0.045947	0.667029	0.84026	0.427587	0	0	0	0	0	0	0	45610	2462	-0.0767297	0.0400449	0.0553533	0.123007	0.0560627	0	0	0	0	0	0	0	0	0
myom1	anxiety	yes	no	minimal	44164	1938	0.0203915	0.051982	0.694851	0.853373	0.441486	0	0	0	0	0	0	0	45610	2462	-0.028107	0.0465141	0.545665	0.679174	0.342125	0	0	0	0	0	0	0	0	0
myom2	anxiety	yes	no	minimal	44164	1938	-0.0516006	0.0503191	0.305143	0.555151	0.280047	0	0	0	0	0	0	0	45610	2462	0.00863199	0.042743	0.839955	0.897618	0.481017	0	0	0	0	0	0	0	0	0
myom3	anxiety	yes	no	minimal	44164	1938	-0.0853706	0.027053	0.00160124	0.0190841	0.00571071	0	1	0	1	0	1	0	45610	2462	0.000139541	0.0232918	0.99522	0.997611	0.584443	0	0	0	0	0	0	0	0	0
mzb1	anxiety	yes	no	minimal	44164	1938	-0.0625155	0.0407766	0.125246	0.333684	0.154656	0	0	0	0	0	0	0	45610	2462	0.0919897	0.0348791	0.00835473	0.0299703	0.0114193	0	1	0	1	0	1	0	0	0
mzt1	anxiety	yes	no	minimal	44164	1938	0.0688048	0.0388197	0.076325	0.250256	0.111441	0	0	0	0	0	0	0	45610	2462	0.0926555	0.0336623	0.00591427	0.0232054	0.00840037	0	1	0	1	0	1	0	0	0
naa10	anxiety	yes	no	minimal	44164	1938	-0.0242779	0.0484909	0.616605	0.809351	0.410193	0	0	0	0	0	0	0	45610	2462	0.0697161	0.0420526	0.0973519	0.19104	0.0887846	0	0	0	0	0	0	0	0	0
naa80	anxiety	yes	no	minimal	44164	1938	0.0227321	0.020356	0.264111	0.517587	0.223719	0	0	0	0	0	0	0	45610	2462	0.0486217	0.0176668	0.00592057	0.0232054	0.00918352	0	1	0	1	0	1	0	0	0
naaa	anxiety	yes	no	minimal	44164	1938	0.0890515	0.035228	0.0114759	0.0745605	0.0307151	0	0	0	1	0	1	0	45610	2462	-0.00747752	0.0310743	0.809839	0.876475	0.483944	0	0	0	0	0	0	0	0	0
nacc1	anxiety	yes	no	minimal	44164	1938	0.00213467	0.0431824	0.960574	0.986408	0.535772	0	0	0	0	0	0	0	45610	2462	0.145164	0.0354166	4.15384e-05	0.000501207	0.000177744	0	1	1	1	1	1	1	3	0
nadk	anxiety	yes	no	minimal	44164	1938	-0.0915487	0.0397494	0.0212705	0.11191	0.0514384	0	0	0	0	0	0	0	45610	2462	0.0175477	0.0332881	0.598092	0.72286	0.379738	0	0	0	0	0	0	0	0	0
naga	anxiety	yes	no	minimal	44164	1938	0.072672	0.0396182	0.0666083	0.231638	0.103998	0	0	0	0	0	0	0	45610	2462	0.073354	0.0342906	0.0324206	0.0821427	0.0347471	0	0	0	1	0	1	0	0	0
nagk	anxiety	yes	no	minimal	44164	1938	-0.00787974	0.0422008	0.85188	0.944141	0.496165	0	0	0	0	0	0	0	45610	2462	0.0203696	0.0367599	0.579493	0.707408	0.365263	0	0	0	0	0	0	0	0	0
nagpa	anxiety	yes	no	minimal	44164	1938	0.378299	0.114205	0.000924815	0.0130457	0.018758	0	1	0	1	0	1	0	45610	2462	0.234713	0.098913	0.0176481	0.051327	0.059696	0	0	0	0	0	0	0	0	0
nampt	anxiety	yes	no	minimal	44164	1938	-0.0171313	0.0399309	0.667906	0.84064	0.42446	0	0	0	0	0	0	0	45610	2462	-0.00354674	0.0342944	0.917629	0.944288	0.526225	0	0	0	0	0	0	0	0	0
nap1l4	anxiety	yes	no	minimal	44164	1938	-0.0800787	0.0575819	0.164319	0.391174	0.214056	0	0	0	0	0	0	0	45610	2462	0.0597425	0.0508157	0.239727	0.37631	0.184923	0	0	0	0	0	0	0	0	0
naprt	anxiety	yes	no	minimal	44164	1938	-0.146423	0.0765242	0.0556937	0.210928	0.146593	0	0	0	0	0	0	0	45610	2462	-0.0106527	0.0640299	0.867866	0.915511	0.484774	0	0	0	0	0	0	0	0	0
nars1	anxiety	yes	no	minimal	44164	1938	0.0151271	0.0514984	0.768958	0.896608	0.467416	0	0	0	0	0	0	0	45610	2462	0.0529315	0.0446717	0.236056	0.371582	0.17884	0	0	0	0	0	0	0	0	0
nbl1	anxiety	yes	no	minimal	44164	1938	0.255994	0.0787328	0.00114829	0.0151036	0.0132201	0	1	0	1	0	1	0	45610	2462	0.261579	0.0684763	0.000133459	0.00131143	0.00110775	0	1	0	1	0	1	0	0	0
nbn	anxiety	yes	no	minimal	44164	1938	0.000569816	0.0412357	0.988975	0.996215	0.547256	0	0	0	0	0	0	0	45610	2462	0.0434548	0.0347107	0.210602	0.342023	0.164172	0	0	0	0	0	0	0	0	0
ncam1	anxiety	yes	no	minimal	44164	1938	-0.309575	0.0702107	1.0374e-05	0.000522276	0.000237966	0	1	1	1	1	1	1	45610	2462	-0.319148	0.0607094	1.4644e-07	4.1515e-06	2.39756e-06	1	1	1	1	1	1	1	2	3
ncam2	anxiety	yes	no	minimal	44164	1938	-0.169921	0.0759329	0.0252355	0.125106	0.0965075	0	0	0	0	0	0	0	45610	2462	-0.0553323	0.0657589	0.400101	0.549011	0.283013	0	0	0	0	0	0	0	0	0
ncan	anxiety	yes	no	minimal	44164	1938	-0.0887098	0.0530835	0.0946945	0.283307	0.153886	0	0	0	0	0	0	0	45610	2462	-0.181051	0.0457721	7.6379e-05	0.000832189	0.000439177	0	1	1	1	1	1	1	3	0
ncf2	anxiety	yes	no	minimal	44164	1938	-0.0556649	0.0252411	0.027431	0.133276	0.0418742	0	0	0	1	0	1	0	45610	2462	0.0235198	0.0210375	0.26357	0.40379	0.227526	0	0	0	0	0	0	0	0	0
nck2	anxiety	yes	no	minimal	44164	1938	0.0317427	0.0198786	0.110305	0.308515	0.114496	0	0	0	0	0	0	0	45610	2462	0.0574167	0.0172859	0.000895024	0.00568146	0.00159588	0	1	0	1	0	1	0	0	0
ncln	anxiety	yes	no	minimal	44164	1938	0.0742489	0.037136	0.0455674	0.184411	0.0784711	0	0	0	0	0	0	0	45610	2462	0.0128668	0.0349826	0.713018	0.806668	0.432062	0	0	0	0	0	0	0	0	0
ncr1	anxiety	yes	no	minimal	44164	1938	0.134081	0.0571429	0.018955	0.104784	0.0652301	0	0	0	0	0	0	0	45610	2462	0.0426132	0.04967	0.390933	0.541049	0.265603	0	0	0	0	0	0	0	0	0
ncr3lg1	anxiety	yes	no	minimal	44164	1938	0.134602	0.0726056	0.0637566	0.227036	0.151717	0	0	0	0	0	0	0	45610	2462	0.238021	0.0631612	0.000164249	0.00155716	0.00119253	0	1	0	1	0	1	0	0	0
ncs1	anxiety	yes	no	minimal	44164	1938	0.302204	0.0737426	4.16557e-05	0.00132212	0.000841877	0	1	0	1	1	1	1	45610	2462	0.249449	0.0642796	0.000104161	0.00104879	0.000834362	0	1	0	1	1	1	1	2	0
ndrg1	anxiety	yes	no	minimal	44164	1938	0.00157793	0.0310675	0.959492	0.986408	0.545144	0	0	0	0	0	0	0	45610	2462	0.00281713	0.027032	0.916999	0.94416	0.540803	0	0	0	0	0	0	0	0	0
ndst1	anxiety	yes	no	minimal	44164	1938	0.0105107	0.0378756	0.781392	0.905299	0.469409	0	0	0	0	0	0	0	45610	2462	0.0209275	0.032258	0.516497	0.658555	0.340643	0	0	0	0	0	0	0	0	0
ndufa5	anxiety	yes	no	minimal	44164	1938	0.0295476	0.0703616	0.67453	0.845696	0.444545	0	0	0	0	0	0	0	45610	2462	0.0902135	0.0609497	0.138838	0.250097	0.135363	0	0	0	0	0	0	0	0	0
ndufb7	anxiety	yes	no	minimal	44164	1938	0.0285229	0.0273631	0.297232	0.546694	0.239504	0	0	0	0	0	0	0	45610	2462	0.0271311	0.0237611	0.253527	0.391692	0.211272	0	0	0	0	0	0	0	0	0
ndufs6	anxiety	yes	no	minimal	44164	1938	0.0673169	0.0250191	0.00713196	0.0542326	0.0155343	0	0	0	1	0	1	0	45610	2462	0.00479531	0.0234423	0.837917	0.896234	0.517153	0	0	0	0	0	0	0	0	0
neb	anxiety	yes	no	minimal	44164	1938	-0.0728822	0.0656491	0.266922	0.519954	0.285175	0	0	0	0	0	0	0	45610	2462	0.0299617	0.0543687	0.581577	0.708471	0.359827	0	0	0	0	0	0	0	0	0
necap2	anxiety	yes	no	minimal	44164	1938	-0.015223	0.0369192	0.680096	0.846827	0.428263	0	0	0	0	0	0	0	45610	2462	0.0511766	0.0309354	0.0980657	0.191796	0.08876	0	0	0	0	0	0	0	0	0
nectin1	anxiety	yes	no	minimal	44164	1938	-0.029065	0.0779466	0.709235	0.861689	0.458235	0	0	0	0	0	0	0	45610	2462	0.0751815	0.0652287	0.249082	0.386255	0.20593	0	0	0	0	0	0	0	0	0
nectin2	anxiety	yes	no	minimal	44164	1938	0.275982	0.0717465	0.000119754	0.00288655	0.00195896	0	1	0	1	0	1	0	45610	2462	0.449869	0.0610978	1.7968e-13	2.7614e-11	1.08618e-11	1	1	1	1	1	1	1	3	3
nectin4	anxiety	yes	no	minimal	44164	1938	0.152864	0.0677218	0.0239936	0.121634	0.0858777	0	0	0	0	0	0	0	45610	2462	0.192872	0.0584636	0.000970258	0.00607973	0.00439464	0	1	0	1	0	1	0	0	0
nedd4l	anxiety	yes	no	minimal	44164	1938	0.004512	0.0506155	0.928969	0.974984	0.522216	0	0	0	0	0	0	0	45610	2462	0.0776937	0.0445997	0.0815044	0.166339	0.0789303	0	0	0	0	0	0	0	0	0
nedd9	anxiety	yes	no	minimal	44164	1938	-0.051381	0.0748411	0.492375	0.723347	0.387926	0	0	0	0	0	0	0	45610	2462	-0.0124006	0.0642034	0.846845	0.902807	0.476187	0	0	0	0	0	0	0	0	0
nefl	anxiety	yes	no	minimal	44164	1938	0.113348	0.0483183	0.0189831	0.104784	0.0567668	0	0	0	0	0	0	0	45610	2462	0.125618	0.0425459	0.00315195	0.0144148	0.00663274	0	1	0	1	0	1	0	0	0
nek7	anxiety	yes	no	minimal	44164	1938	-0.00873985	0.0330279	0.791302	0.909686	0.474655	0	0	0	0	0	0	0	45610	2462	0.0467319	0.0270164	0.0836733	0.169671	0.0803995	0	0	0	0	0	0	0	0	0
nell1	anxiety	yes	no	minimal	44164	1938	-0.086233	0.0502814	0.0863435	0.270518	0.141574	0	0	0	0	0	0	0	45610	2462	-0.0724079	0.0436485	0.0971388	0.19075	0.0895982	0	0	0	0	0	0	0	0	0
nell2	anxiety	yes	no	minimal	44164	1938	-0.188517	0.0737609	0.0105947	0.0703102	0.0567534	0	0	0	0	0	0	0	45610	2462	-0.23244	0.0646685	0.000325217	0.00258053	0.00213233	0	1	0	1	0	1	0	0	0
nenf	anxiety	yes	no	minimal	44164	1938	-0.0188681	0.0221628	0.39458	0.642595	0.297176	0	0	0	0	0	0	0	45610	2462	-0.0291637	0.0194149	0.133065	0.242087	0.13663	0	0	0	0	0	0	0	0	0
neo1	anxiety	yes	no	minimal	44164	1938	0.0932856	0.109562	0.394525	0.642595	0.378848	0	0	0	0	0	0	0	45610	2462	-0.278891	0.100108	0.00533809	0.0215293	0.0292623	0	1	0	1	0	1	0	0	0
nexn	anxiety	yes	no	minimal	44164	1938	0.0964864	0.0342147	0.00480191	0.0407604	0.0164416	0	1	0	1	0	1	0	45610	2462	0.0806717	0.0298622	0.00690345	0.0260165	0.00904105	0	1	0	1	0	1	0	0	0
nfasc	anxiety	yes	no	minimal	44164	1938	-0.0425758	0.0751995	0.571278	0.776219	0.414585	0	0	0	0	0	0	0	45610	2462	0.055239	0.0652196	0.397012	0.547086	0.280994	0	0	0	0	0	0	0	0	0
nfat5	anxiety	yes	no	minimal	44164	1938	0.0891157	0.0268808	0.000915712	0.0130433	0.00374061	0	1	0	1	0	1	0	45610	2462	0.057267	0.0239469	0.0167835	0.0495027	0.0203668	0	1	0	1	0	1	0	0	0
nfatc1	anxiety	yes	no	minimal	44164	1938	0.0695765	0.0213474	0.00111709	0.0148268	0.00321847	0	1	0	1	0	1	0	45610	2462	0.0707074	0.0185762	0.000141037	0.0013682	0.000270321	0	1	0	1	1	1	1	3	0
nfatc3	anxiety	yes	no	minimal	44164	1938	0.0751427	0.0350326	0.0319579	0.148831	0.0597587	0	0	0	0	0	0	0	45610	2462	0.0743174	0.0303198	0.0142412	0.0436351	0.0169466	0	1	0	1	0	1	0	0	0
nfe2	anxiety	yes	no	minimal	44164	1938	0.0532245	0.0320063	0.0963249	0.286133	0.115245	0	0	0	0	0	0	0	45610	2462	0.0622819	0.0278781	0.0254777	0.0683776	0.0282758	0	0	0	1	0	1	0	0	0
nfic	anxiety	yes	no	minimal	44164	1938	0.105362	0.0498339	0.0344919	0.155667	0.0835437	0	0	0	0	0	0	0	45610	2462	-0.0607905	0.0523611	0.245648	0.383238	0.189636	0	0	0	0	0	0	0	0	0
nfkb1	anxiety	yes	no	minimal	44164	1938	0.0758189	0.0329104	0.0212341	0.11191	0.0433154	0	0	0	1	0	1	0	45610	2462	0.0954233	0.028543	0.000828342	0.00532766	0.00142647	0	1	0	1	0	1	0	0	0
nfkb2	anxiety	yes	no	minimal	44164	1938	0.00165191	0.0434006	0.969638	0.988633	0.538937	0	0	0	0	0	0	0	45610	2462	0.0180486	0.0369751	0.625459	0.740908	0.387444	0	0	0	0	0	0	0	0	0
nfkbie	anxiety	yes	no	minimal	44164	1938	0.0842957	0.0419507	0.0444949	0.181988	0.0849861	0	0	0	0	0	0	0	45610	2462	0.136737	0.0360815	0.000150849	0.0014442	0.000505223	0	1	0	1	1	1	1	3	0
nfu1	anxiety	yes	no	minimal	44164	1938	0.00638605	0.0239839	0.790036	0.909438	0.485297	0	0	0	0	0	0	0	45610	2462	0.0375764	0.0207558	0.0702321	0.148167	0.0773161	0	0	0	0	0	0	0	0	0
nfx1	anxiety	yes	no	minimal	44164	1938	0.105624	0.0346188	0.00228035	0.0242132	0.00977906	0	1	0	1	0	1	0	45610	2462	0.10111	0.0303073	0.000849403	0.00542726	0.00153753	0	1	0	1	0	1	0	0	0
nfya	anxiety	yes	no	minimal	44164	1938	-0.053517	0.0639454	0.402639	0.649552	0.343504	0	0	0	0	0	0	0	45610	2462	0.0403293	0.0525493	0.44281	0.589337	0.293046	0	0	0	0	0	0	0	0	0
ngf	anxiety	yes	no	minimal	44164	1938	0.0975505	0.174576	0.576308	0.779693	0.451875	0	0	0	0	0	0	0	45610	2462	0.109566	0.149063	0.462321	0.609746	0.375088	0	0	0	0	0	0	0	0	0
ngfr	anxiety	yes	no	minimal	44164	1938	-0.0937707	0.0857613	0.274222	0.526448	0.312714	0	0	0	0	0	0	0	45610	2462	0.0527035	0.0705741	0.455195	0.602252	0.313271	0	0	0	0	0	0	0	0	0
ngrn	anxiety	yes	no	minimal	44164	1938	0.106475	0.107032	0.319834	0.568076	0.35024	0	0	0	0	0	0	0	45610	2462	0.0522128	0.0945531	0.580808	0.708286	0.384516	0	0	0	0	0	0	0	0	0
nhlrc3	anxiety	yes	no	minimal	44164	1938	0.245073	0.0761438	0.00128838	0.0162158	0.0138407	0	1	0	1	0	1	0	45610	2462	0.258475	0.0661662	9.36643e-05	0.000973309	0.000790454	0	1	1	1	1	1	1	3	0
nid1	anxiety	yes	no	minimal	44164	1938	-0.0400255	0.0556364	0.471887	0.706621	0.361372	0	0	0	0	0	0	0	45610	2462	0.145573	0.0474508	0.00215585	0.0108349	0.00588291	0	1	0	1	0	1	0	0	0
nid2	anxiety	yes	no	minimal	44164	1938	-0.00218224	0.0284737	0.938909	0.9781	0.540383	0	0	0	0	0	0	0	45610	2462	0.042503	0.0244053	0.0815882	0.166367	0.0817048	0	0	0	0	0	0	0	0	0
ninj1	anxiety	yes	no	minimal	44164	1938	0.0858712	0.0357081	0.0161808	0.0941195	0.0390664	0	0	0	1	0	1	0	45610	2462	0.022628	0.0331622	0.495022	0.639613	0.327931	0	0	0	0	0	0	0	0	0
nit1	anxiety	yes	no	minimal	44164	1938	-0.00929329	0.0511172	0.855737	0.944141	0.497289	0	0	0	0	0	0	0	45610	2462	0.0728384	0.0448052	0.104021	0.201152	0.095249	0	0	0	0	0	0	0	0	0
nit2	anxiety	yes	no	minimal	44164	1938	0.00295941	0.0321839	0.926735	0.973884	0.530616	0	0	0	0	0	0	0	45610	2462	0.0682593	0.0278955	0.0144065	0.0440955	0.0171086	0	1	0	1	0	1	0	0	0
nlgn1	anxiety	yes	no	minimal	44164	1938	-0.0580556	0.0385499	0.132071	0.343407	0.155023	0	0	0	0	0	0	0	45610	2462	0.0289887	0.0303009	0.338723	0.485076	0.247653	0	0	0	0	0	0	0	0	0
nlgn2	anxiety	yes	no	minimal	44164	1938	0.0023493	0.0517608	0.963798	0.986408	0.533616	0	0	0	0	0	0	0	45610	2462	-0.0188707	0.0451771	0.676162	0.779776	0.404478	0	0	0	0	0	0	0	0	0
nme1	anxiety	yes	no	minimal	44164	1938	0.0161769	0.115062	0.888191	0.957018	0.51009	0	0	0	0	0	0	0	45610	2462	0.163809	0.0983108	0.095667	0.188748	0.14989	0	0	0	0	0	0	0	0	0
nme3	anxiety	yes	no	minimal	44164	1938	0.0190659	0.090143	0.832492	0.934233	0.49485	0	0	0	0	0	0	0	45610	2462	0.0495352	0.0776983	0.523778	0.665358	0.349426	0	0	0	0	0	0	0	0	0
nmi	anxiety	yes	no	minimal	44164	1938	-0.0135838	0.0337423	0.687261	0.850242	0.430821	0	0	0	0	0	0	0	45610	2462	0.0684277	0.0286408	0.0168867	0.0497069	0.0196331	0	1	0	1	0	1	0	0	0
nmnat1	anxiety	yes	no	minimal	44164	1938	-0.0557625	0.0294483	0.0582819	0.215149	0.0784776	0	0	0	0	0	0	0	45610	2462	-0.0163356	0.0248778	0.511416	0.653655	0.357274	0	0	0	0	0	0	0	0	0
nmrk2	anxiety	yes	no	minimal	44164	1938	0.0878651	0.0553688	0.112534	0.312059	0.172764	0	0	0	0	0	0	0	45610	2462	0.0261641	0.0514606	0.611151	0.731378	0.372981	0	0	0	0	0	0	0	0	0
nmt1	anxiety	yes	no	minimal	44164	1938	-0.00638255	0.0371604	0.863629	0.947568	0.501959	0	0	0	0	0	0	0	45610	2462	0.0468916	0.0308675	0.128731	0.236263	0.111661	0	0	0	0	0	0	0	0	0
nomo1	anxiety	yes	no	minimal	44164	1938	0.0874064	0.08574	0.307996	0.556902	0.327671	0	0	0	0	0	0	0	45610	2462	0.206347	0.0738771	0.0052204	0.0212723	0.0196108	0	1	0	1	0	1	0	0	0
nop56	anxiety	yes	no	minimal	44164	1938	0.0187283	0.02173	0.388763	0.637746	0.294832	0	0	0	0	0	0	0	45610	2462	-0.00643869	0.0194412	0.740503	0.826871	0.490897	0	0	0	0	0	0	0	0	0
nos1	anxiety	yes	no	minimal	44164	1938	0.0129341	0.0403775	0.748719	0.881201	0.456726	0	0	0	0	0	0	0	45610	2462	0.0956275	0.034858	0.00608167	0.0236464	0.00881715	0	1	0	1	0	1	0	0	0
nos2	anxiety	yes	no	minimal	44164	1938	-0.0659788	0.0602544	0.273515	0.526276	0.280551	0	0	0	0	0	0	0	45610	2462	-0.0429743	0.0520989	0.409451	0.556869	0.276212	0	0	0	0	0	0	0	0	0
nos3	anxiety	yes	no	minimal	44164	1938	0.0723954	0.0382147	0.0581667	0.214996	0.0933105	0	0	0	0	0	0	0	45610	2462	0.0444715	0.0336996	0.186954	0.311946	0.14961	0	0	0	0	0	0	0	0	0
notch1	anxiety	yes	no	minimal	44164	1938	0.148028	0.133246	0.266594	0.519954	0.346545	0	0	0	0	0	0	0	45610	2462	-0.209743	0.116655	0.0721809	0.151337	0.147821	0	0	0	0	0	0	0	0	0
notch2	anxiety	yes	no	minimal	44164	1938	-0.0501889	0.107848	0.64167	0.822919	0.44993	0	0	0	0	0	0	0	45610	2462	-0.0360275	0.0947475	0.703762	0.801882	0.429394	0	0	0	0	0	0	0	0	0
notch3	anxiety	yes	no	minimal	44164	1938	-0.225604	0.0606716	0.000200445	0.00433555	0.00243047	0	1	0	1	0	1	0	45610	2462	-0.185657	0.0529248	0.000451591	0.00331318	0.00216333	0	1	0	1	0	1	0	0	0
npc2	anxiety	yes	no	minimal	44164	1938	0.297536	0.0691933	1.70742e-05	0.000722562	0.000358056	0	1	1	1	1	1	1	45610	2462	0.35813	0.0574032	4.40792e-10	2.86025e-08	1.15078e-08	1	1	1	1	1	1	1	2	3
npdc1	anxiety	yes	no	minimal	44164	1938	0.31164	0.0650882	1.68483e-06	0.000111339	4.30565e-05	1	1	1	1	1	1	1	45610	2462	0.254448	0.0570878	8.30642e-06	0.000133346	8.22663e-05	0	1	1	1	1	1	1	2	1
nphs1	anxiety	yes	no	minimal	44164	1938	0.098847	0.0721375	0.170607	0.400781	0.240529	0	0	0	0	0	0	0	45610	2462	-0.0548791	0.0645861	0.39549	0.545761	0.279626	0	0	0	0	0	0	0	0	0
nphs2	anxiety	yes	no	minimal	44164	1938	-0.0216886	0.0241705	0.369551	0.618389	0.28056	0	0	0	0	0	0	0	45610	2462	0.0241057	0.0200511	0.229281	0.364651	0.208013	0	0	0	0	0	0	0	0	0
npl	anxiety	yes	no	minimal	44164	1938	0.0146125	0.0519457	0.778478	0.903121	0.470863	0	0	0	0	0	0	0	45610	2462	0.171419	0.0439292	9.53311e-05	0.000980165	0.00049533	0	1	1	1	1	1	1	3	0
nppb	anxiety	yes	no	minimal	44164	1938	0.0163253	0.0164815	0.321918	0.569381	0.274312	0	0	0	0	0	0	0	45610	2462	0.0573554	0.014556	8.1374e-05	0.000880044	0.000183947	0	1	1	1	1	1	1	3	0
nppc	anxiety	yes	no	minimal	44164	1938	0.0691028	0.0453328	0.127423	0.337942	0.165481	0	0	0	0	0	0	0	45610	2462	0.0387587	0.0396776	0.328648	0.475311	0.231564	0	0	0	0	0	0	0	0	0
npr1	anxiety	yes	no	minimal	44164	1938	-0.120521	0.0627784	0.0548847	0.209364	0.128054	0	0	0	0	0	0	0	45610	2462	0.0157691	0.0514221	0.759103	0.839614	0.440026	0	0	0	0	0	0	0	0	0
nptn	anxiety	yes	no	minimal	44164	1938	-0.0616965	0.0283516	0.0295463	0.140973	0.0478451	0	0	0	1	0	1	0	45610	2462	0.00114175	0.0228468	0.960143	0.972803	0.571287	0	0	0	0	0	0	0	0	0
nptx1	anxiety	yes	no	minimal	44164	1938	0.111032	0.0518561	0.0322613	0.149145	0.0828598	0	0	0	0	0	0	0	45610	2462	0.0641509	0.0456432	0.159877	0.277385	0.13299	0	0	0	0	0	0	0	0	0
nptx2	anxiety	yes	no	minimal	44164	1938	-0.076396	0.0729295	0.294854	0.543888	0.308027	0	0	0	0	0	0	0	45610	2462	0.0488698	0.0639649	0.444862	0.591435	0.30241	0	0	0	0	0	0	0	0	0
nptxr	anxiety	yes	no	minimal	44164	1938	-0.0227254	0.0612855	0.710778	0.86236	0.451753	0	0	0	0	0	0	0	45610	2462	-0.11195	0.0539912	0.0381264	0.0923892	0.0516976	0	0	0	0	0	0	0	0	0
npy	anxiety	yes	no	minimal	44164	1938	0.0570747	0.031806	0.0727391	0.242464	0.0953353	0	0	0	0	0	0	0	45610	2462	0.0684123	0.0278389	0.0139931	0.0430455	0.0166778	0	1	0	1	0	1	0	0	0
nrcam	anxiety	yes	no	minimal	44164	1938	-0.0488887	0.0755955	0.517817	0.741916	0.397216	0	0	0	0	0	0	0	45610	2462	-0.0205295	0.0660186	0.755827	0.837895	0.439022	0	0	0	0	0	0	0	0	0
nrgn	anxiety	yes	no	minimal	44164	1938	0.0378482	0.0267687	0.157392	0.380634	0.151839	0	0	0	0	0	0	0	45610	2462	0.0587596	0.0232372	0.011449	0.0376571	0.0145827	0	1	0	1	0	1	0	0	0
nrn1	anxiety	yes	no	minimal	44164	1938	-0.0538554	0.0705835	0.445462	0.688983	0.367285	0	0	0	0	0	0	0	45610	2462	0.030334	0.0566754	0.592496	0.718177	0.365567	0	0	0	0	0	0	0	0	0
nrp1	anxiety	yes	no	minimal	44164	1938	-0.136337	0.0769312	0.0763623	0.250256	0.171329	0	0	0	0	0	0	0	45610	2462	-0.0708983	0.0664228	0.285801	0.42951	0.226963	0	0	0	0	0	0	0	0	0
nrp2	anxiety	yes	no	minimal	44164	1938	-0.0432933	0.0729919	0.553097	0.763975	0.407122	0	0	0	0	0	0	0	45610	2462	-0.0667183	0.0639608	0.296896	0.440293	0.229803	0	0	0	0	0	0	0	0	0
nrtn	anxiety	yes	no	minimal	44164	1938	0.0457663	0.0420175	0.276057	0.528235	0.249927	0	0	0	0	0	0	0	45610	2462	-0.0381439	0.0377309	0.312042	0.456723	0.223148	0	0	0	0	0	0	0	0	0
nrxn3	anxiety	yes	no	minimal	44164	1938	-0.11813	0.0749468	0.114984	0.315558	0.204497	0	0	0	0	0	0	0	45610	2462	0.0227263	0.0600007	0.704861	0.802206	0.416239	0	0	0	0	0	0	0	0	0
nsfl1c	anxiety	yes	no	minimal	44164	1938	-0.0229748	0.0311173	0.460314	0.698513	0.327246	0	0	0	0	0	0	0	45610	2462	0.063868	0.0270041	0.0180242	0.0520581	0.0209578	0	0	0	1	0	1	0	0	0
nt5c	anxiety	yes	no	minimal	44164	1938	0.0128902	0.0327241	0.693651	0.852467	0.433642	0	0	0	0	0	0	0	45610	2462	0.0559739	0.0284858	0.0494173	0.113087	0.0502264	0	0	0	0	0	0	0	0	0
nt5c1a	anxiety	yes	no	minimal	44164	1938	0.134275	0.0692072	0.0523562	0.203028	0.133226	0	0	0	0	0	0	0	45610	2462	0.276863	0.0548959	4.57264e-07	1.11268e-05	5.75509e-06	1	1	1	1	1	1	1	3	3
nt5c3a	anxiety	yes	no	minimal	44164	1938	-0.0202631	0.0238255	0.395058	0.642746	0.29488	0	0	0	0	0	0	0	45610	2462	0.0149184	0.0208098	0.473442	0.619933	0.353655	0	0	0	0	0	0	0	0	0
nt5e	anxiety	yes	no	minimal	44164	1938	0.0738866	0.0367713	0.0444997	0.181988	0.0767246	0	0	0	0	0	0	0	45610	2462	0.0279418	0.0321631	0.384983	0.534545	0.270599	0	0	0	0	0	0	0	0	0
ntf3	anxiety	yes	no	minimal	44164	1938	-0.126313	0.0603164	0.0362451	0.160357	0.0993236	0	0	0	0	0	0	0	45610	2462	-0.0399758	0.0519717	0.441784	0.588649	0.292258	0	0	0	0	0	0	0	0	0
ntf4	anxiety	yes	no	minimal	44164	1938	-0.158525	0.061977	0.0105337	0.0702247	0.0484698	0	0	0	1	0	1	0	45610	2462	-0.0158384	0.0485469	0.744235	0.829769	0.434234	0	0	0	0	0	0	0	0	0
ntprobnp	anxiety	yes	no	minimal	44164	1938	0.0368694	0.0208483	0.0769837	0.251446	0.0861219	0	0	0	0	0	0	0	45610	2462	0.0795426	0.017856	8.4026e-06	0.000133346	1.91813e-05	0	1	1	1	1	1	1	3	0
ntrk2	anxiety	yes	no	minimal	44164	1938	-0.0339348	0.0820141	0.679044	0.846827	0.451019	0	0	0	0	0	0	0	45610	2462	-0.0803537	0.0715925	0.261703	0.40114	0.220737	0	0	0	0	0	0	0	0	0
ntrk3	anxiety	yes	no	minimal	44164	1938	-0.365531	0.0914051	6.36059e-05	0.00182087	0.00168341	0	1	0	1	0	1	0	45610	2462	-0.42689	0.0796231	8.25888e-08	2.54488e-06	2.7546e-06	1	1	1	1	1	1	1	3	3
nub1	anxiety	yes	no	minimal	44164	1938	0.0275986	0.0249577	0.268807	0.522234	0.222218	0	0	0	0	0	0	0	45610	2462	0.061703	0.0215805	0.00424716	0.0181843	0.00607052	0	1	0	1	0	1	0	0	0
nubp1	anxiety	yes	no	minimal	44164	1938	-0.00412224	0.0248812	0.868411	0.948303	0.517268	0	0	0	0	0	0	0	45610	2462	-0.00474721	0.0215459	0.825614	0.887347	0.518884	0	0	0	0	0	0	0	0	0
nucb2	anxiety	yes	no	minimal	44164	1938	0.12113	0.055146	0.0280532	0.135397	0.0801009	0	0	0	0	0	0	0	45610	2462	0.252722	0.0476067	1.10502e-07	3.19471e-06	1.35688e-06	1	1	1	1	1	1	1	3	3
nudc	anxiety	yes	no	minimal	44164	1938	0.0443604	0.0327904	0.176104	0.407467	0.173431	0	0	0	0	0	0	0	45610	2462	0.0788932	0.0286323	0.00586215	0.023163	0.00777077	0	1	0	1	0	1	0	0	0
nudt10	anxiety	yes	no	minimal	44164	1938	-0.247093	0.106982	0.020907	0.111797	0.114234	0	0	0	0	0	0	0	45610	2462	0.0494192	0.0809564	0.541569	0.675804	0.359407	0	0	0	0	0	0	0	0	0
nudt15	anxiety	yes	no	minimal	44164	1938	-0.0197363	0.0489888	0.687042	0.850242	0.436943	0	0	0	0	0	0	0	45610	2462	-0.0219084	0.0425117	0.606309	0.728569	0.37294	0	0	0	0	0	0	0	0	0
nudt16	anxiety	yes	no	minimal	44164	1938	0.00286115	0.0278635	0.918213	0.969687	0.532768	0	0	0	0	0	0	0	45610	2462	0.0611467	0.0240673	0.0110644	0.0367975	0.0139594	0	1	0	1	0	1	0	0	0
nudt2	anxiety	yes	no	minimal	44164	1938	-0.0676869	0.0375224	0.0712462	0.239953	0.104441	0	0	0	0	0	0	0	45610	2462	0.0124969	0.032028	0.696398	0.797444	0.42953	0	0	0	0	0	0	0	0	0
nudt5	anxiety	yes	no	minimal	44164	1938	0.0439675	0.0401592	0.273592	0.526276	0.245068	0	0	0	0	0	0	0	45610	2462	0.104541	0.0347307	0.00261199	0.0125238	0.00444718	0	1	0	1	0	1	0	0	0
numb	anxiety	yes	no	minimal	44164	1938	0.067186	0.0292982	0.0218377	0.113463	0.0398374	0	0	0	1	0	1	0	45610	2462	0.0789562	0.0254898	0.0019512	0.0100518	0.00288811	0	1	0	1	0	1	0	0	0
nup50	anxiety	yes	no	minimal	44164	1938	-0.108398	0.0755404	0.151298	0.370319	0.232369	0	0	0	0	0	0	0	45610	2462	0.0766505	0.0590283	0.194103	0.321497	0.167134	0	0	0	0	0	0	0	0	0
nxpe4	anxiety	yes	no	minimal	44164	1938	-0.09623	0.0738209	0.192383	0.427844	0.256168	0	0	0	0	0	0	0	45610	2462	0.00940934	0.0613443	0.878094	0.919833	0.489305	0	0	0	0	0	0	0	0	0
nxph1	anxiety	yes	no	minimal	44164	1938	0.0324748	0.0567596	0.567223	0.772524	0.398941	0	0	0	0	0	0	0	45610	2462	-0.0442699	0.0503491	0.379261	0.528864	0.259926	0	0	0	0	0	0	0	0	0
nxph3	anxiety	yes	no	minimal	44164	1938	0.00256499	0.0808225	0.974683	0.990628	0.531785	0	0	0	0	0	0	0	45610	2462	-0.097998	0.0697707	0.160149	0.277528	0.160286	0	0	0	0	0	0	0	0	0
obp2b	anxiety	yes	no	minimal	44164	1938	-0.0131314	0.0329474	0.69022	0.850242	0.43214	0	0	0	0	0	0	0	45610	2462	0.00244227	0.0288149	0.932454	0.954352	0.543223	0	0	0	0	0	0	0	0	0
ocln	anxiety	yes	no	minimal	44164	1938	0.316753	0.0506761	4.09008e-10	1.46229e-07	1.47791e-08	1	1	1	1	1	1	1	45610	2462	0.323378	0.0435872	1.17899e-13	1.91258e-11	3.00253e-12	1	1	1	1	1	1	1	2	2
odam	anxiety	yes	no	minimal	44164	1938	-0.0611051	0.0408587	0.134778	0.347353	0.161714	0	0	0	0	0	0	0	45610	2462	-0.122466	0.0362914	0.000739429	0.00485199	0.00174723	0	1	0	1	0	1	0	0	0
ofd1	anxiety	yes	no	minimal	44164	1938	0.00944507	0.0365748	0.796222	0.912241	0.475479	0	0	0	0	0	0	0	45610	2462	0.0129383	0.031792	0.684031	0.786986	0.424151	0	0	0	0	0	0	0	0	0
oga	anxiety	yes	no	minimal	44164	1938	0.0705694	0.0340188	0.0380401	0.165787	0.0653068	0	0	0	0	0	0	0	45610	2462	0.0793944	0.0295704	0.00725449	0.0269212	0.00941488	0	1	0	1	0	1	0	0	0
ogfr	anxiety	yes	no	minimal	44164	1938	0.12915	0.0623069	0.03819	0.165889	0.104702	0	0	0	0	0	0	0	45610	2462	0.135218	0.0545284	0.0131464	0.0413604	0.0252254	0	1	0	1	0	1	0	0	0
ogn	anxiety	yes	no	minimal	44164	1938	0.105761	0.0501197	0.0348434	0.15641	0.0844181	0	0	0	0	0	0	0	45610	2462	0.139682	0.0435208	0.00132943	0.00770227	0.00362611	0	1	0	1	0	1	0	0	0
ogt	anxiety	yes	no	minimal	44164	1938	-0.0159064	0.0397874	0.689315	0.850242	0.43302	0	0	0	0	0	0	0	45610	2462	-0.0212676	0.0345818	0.538559	0.673198	0.347893	0	0	0	0	0	0	0	0	0
olfm4	anxiety	yes	no	minimal	44164	1938	-0.0102319	0.0208124	0.622986	0.814287	0.417709	0	0	0	0	0	0	0	45610	2462	0.000386247	0.0181555	0.983027	0.987763	0.598985	0	0	0	0	0	0	0	0	0
olr1	anxiety	yes	no	minimal	44164	1938	0.00707626	0.0360077	0.844203	0.93836	0.49478	0	0	0	0	0	0	0	45610	2462	0.0625273	0.03094	0.0432879	0.10169	0.0441873	0	0	0	1	0	1	0	0	0
omd	anxiety	yes	no	minimal	44164	1938	-0.227626	0.0456342	6.09893e-07	5.08825e-05	1.07586e-05	1	1	1	1	1	1	1	45610	2462	-0.234181	0.039672	3.57077e-09	1.7977e-07	4.80955e-08	1	1	1	1	1	1	1	2	2
omg	anxiety	yes	no	minimal	44164	1938	-0.0684369	0.0316897	0.0308043	0.145078	0.0536987	0	0	0	0	0	0	0	45610	2462	-0.123654	0.0275694	7.28514e-06	0.000121558	2.56678e-05	0	1	1	1	1	1	1	3	0
omp	anxiety	yes	no	minimal	44164	1938	-0.0413839	0.051726	0.423677	0.669084	0.336475	0	0	0	0	0	0	0	45610	2462	-0.0959134	0.0459038	0.0366679	0.0900488	0.0440244	0	0	0	1	0	1	0	0	0
ophn1	anxiety	yes	no	minimal	44164	1938	0.0598041	0.0222799	0.00726999	0.0547123	0.0141673	0	0	0	1	0	1	0	45610	2462	0.0713589	0.0193772	0.000230845	0.00200457	0.000422531	0	1	0	1	1	1	1	3	0
oplah	anxiety	yes	no	minimal	44164	1938	0.00578929	0.0355946	0.870798	0.949488	0.505532	0	0	0	0	0	0	0	45610	2462	0.0577652	0.0305615	0.0587405	0.128964	0.0574978	0	0	0	0	0	0	0	0	0
optc	anxiety	yes	no	minimal	44164	1938	-0.0746702	0.0473009	0.114423	0.314906	0.15951	0	0	0	0	0	0	0	45610	2462	-0.0635448	0.0407685	0.119074	0.221998	0.103391	0	0	0	0	0	0	0	0	0
orm1	anxiety	yes	no	minimal	44164	1938	0.495302	0.119365	3.33231e-05	0.00115745	0.00172962	0	1	0	1	0	1	0	45610	2462	0.523598	0.103083	3.78636e-07	9.44971e-06	2.07531e-05	1	1	1	1	1	1	1	3	3
osbpl2	anxiety	yes	no	minimal	44164	1938	0.0278728	0.0599504	0.641981	0.822919	0.427944	0	0	0	0	0	0	0	45610	2462	-0.0557121	0.0558081	0.318144	0.463332	0.232205	0	0	0	0	0	0	0	0	0
oscar	anxiety	yes	no	minimal	44164	1938	0.148557	0.0626185	0.0176725	0.100241	0.0674057	0	0	0	0	0	0	0	45610	2462	0.213666	0.0542917	8.30166e-05	0.000891595	0.000574139	0	1	1	1	1	1	1	3	0
osm	anxiety	yes	no	minimal	44164	1938	0.0404275	0.0289316	0.16231	0.389436	0.15794	0	0	0	0	0	0	0	45610	2462	0.101146	0.0251824	5.90645e-05	0.000681597	0.000129819	0	1	1	1	1	1	1	3	0
osmr	anxiety	yes	no	minimal	44164	1938	0.133267	0.103843	0.199371	0.436965	0.292885	0	0	0	0	0	0	0	45610	2462	0.228786	0.0905196	0.0114887	0.0377152	0.0417084	0	1	0	1	0	1	0	0	0
ostn	anxiety	yes	no	minimal	44164	1938	-0.106308	0.0626615	0.0897835	0.27684	0.164986	0	0	0	0	0	0	0	45610	2462	0.0657365	0.0481887	0.172521	0.294254	0.142829	0	0	0	0	0	0	0	0	0
otoa	anxiety	yes	no	minimal	44164	1938	-0.0611164	0.0484292	0.206958	0.445996	0.223758	0	0	0	0	0	0	0	45610	2462	-0.00246569	0.0402708	0.951178	0.966165	0.532956	0	0	0	0	0	0	0	0	0
otud6b	anxiety	yes	no	minimal	44164	1938	0.024041	0.0411724	0.559281	0.768518	0.380639	0	0	0	0	0	0	0	45610	2462	0.11595	0.035348	0.00103719	0.00643013	0.00218671	0	1	0	1	0	1	0	0	0
otud7b	anxiety	yes	no	minimal	44164	1938	0.0707293	0.0376661	0.0604088	0.219395	0.0945383	0	0	0	0	0	0	0	45610	2462	0.128177	0.0326127	8.48526e-05	0.000900981	0.000265203	0	1	1	1	1	1	1	3	0
oxct1	anxiety	yes	no	minimal	44164	1938	0.0227688	0.0358397	0.525237	0.748531	0.360992	0	0	0	0	0	0	0	45610	2462	0.107411	0.030831	0.000494233	0.00353716	0.00100096	0	1	0	1	0	1	0	0	0
oxt	anxiety	yes	no	minimal	44164	1938	0.018923	0.0141886	0.182308	0.412694	0.189288	0	0	0	0	0	0	0	45610	2462	0.0295594	0.0123018	0.0162678	0.0483727	0.0295384	0	1	0	1	0	1	0	0	0
p4hb	anxiety	yes	no	minimal	44164	1938	0.177624	0.0531425	0.000830545	0.0122484	0.00669973	0	1	0	1	0	1	0	45610	2462	0.169158	0.0463575	0.000263282	0.00220181	0.00118753	0	1	0	1	0	1	0	0	0
pacs2	anxiety	yes	no	minimal	44164	1938	0.0790128	0.0387193	0.0412847	0.174207	0.0762337	0	0	0	0	0	0	0	45610	2462	0.0799517	0.0337351	0.0177888	0.0515648	0.0209605	0	0	0	1	0	1	0	0	0
padi2	anxiety	yes	no	minimal	44164	1938	-0.0148543	0.0380646	0.69636	0.853373	0.43527	0	0	0	0	0	0	0	45610	2462	0.0151305	0.0319173	0.635462	0.749414	0.400604	0	0	0	0	0	0	0	0	0
padi4	anxiety	yes	no	minimal	44164	1938	-0.0470577	0.029992	0.116646	0.318118	0.127294	0	0	0	0	0	0	0	45610	2462	-0.0414611	0.0258365	0.108549	0.207301	0.101982	0	0	0	0	0	0	0	0	0
paep	anxiety	yes	no	minimal	44164	1938	-0.034386	0.0156777	0.028285	0.136066	0.0390059	0	0	0	1	0	1	0	45610	2462	0.0115971	0.0138188	0.401344	0.549941	0.359331	0	0	0	0	0	0	0	0	0
pafah1b3	anxiety	yes	no	minimal	44164	1938	-0.00871854	0.0207118	0.673794	0.8455	0.442006	0	0	0	0	0	0	0	45610	2462	-0.0146811	0.0180862	0.416947	0.564952	0.336838	0	0	0	0	0	0	0	0	0
pafah2	anxiety	yes	no	minimal	44164	1938	-0.0626494	0.0506625	0.216234	0.455888	0.233422	0	0	0	0	0	0	0	45610	2462	0.0667555	0.0425167	0.116392	0.218141	0.102373	0	0	0	0	0	0	0	0	0
pag1	anxiety	yes	no	minimal	44164	1938	0.204391	0.0366329	2.41284e-08	4.1444e-06	4.35536e-07	1	1	1	1	1	1	1	45610	2462	0.146069	0.0320574	5.20141e-06	9.14947e-05	2.74183e-05	0	1	1	1	1	1	1	2	1
pagr1	anxiety	yes	no	minimal	44164	1938	-0.0565534	0.056671	0.318316	0.567103	0.296767	0	0	0	0	0	0	0	45610	2462	0.0706011	0.0468331	0.131681	0.240168	0.115596	0	0	0	0	0	0	0	0	0
paip2b	anxiety	yes	no	minimal	44164	1938	0.0234045	0.0466912	0.616187	0.809351	0.408557	0	0	0	0	0	0	0	45610	2462	-0.0385303	0.0414624	0.352742	0.498792	0.244304	0	0	0	0	0	0	0	0	0
pak4	anxiety	yes	no	minimal	44164	1938	0.0370467	0.034587	0.284117	0.535239	0.240756	0	0	0	0	0	0	0	45610	2462	0.0891058	0.0292874	0.00234646	0.0115789	0.00354194	0	1	0	1	0	1	0	0	0
palld	anxiety	yes	no	minimal	44164	1938	-0.103844	0.0660558	0.115934	0.317271	0.192702	0	0	0	0	0	0	0	45610	2462	0.06174	0.0513154	0.228919	0.364274	0.179162	0	0	0	0	0	0	0	0	0
palm	anxiety	yes	no	minimal	44164	1938	0.273045	0.0769822	0.000389852	0.00720487	0.00560031	0	1	0	1	0	1	0	45610	2462	0.143592	0.0675313	0.0334785	0.0837679	0.0588608	0	0	0	0	0	0	0	0	0
palm2	anxiety	yes	no	minimal	44164	1938	0.182026	0.0591061	0.0020725	0.0226655	0.0150163	0	1	0	1	0	1	0	45610	2462	0.286816	0.0496425	7.57603e-09	3.35182e-07	1.16098e-07	1	1	1	1	1	1	1	3	3
palm3	anxiety	yes	no	minimal	44164	1938	-0.0135033	0.0337052	0.688693	0.850242	0.431431	0	0	0	0	0	0	0	45610	2462	-0.017547	0.029419	0.550874	0.683327	0.364303	0	0	0	0	0	0	0	0	0
pam	anxiety	yes	no	minimal	44164	1938	0.149893	0.0768414	0.0510949	0.201074	0.140823	0	0	0	0	0	0	0	45610	2462	0.047122	0.065937	0.474824	0.620134	0.317965	0	0	0	0	0	0	0	0	0
pamr1	anxiety	yes	no	minimal	44164	1938	0.199755	0.0724319	0.00581851	0.0470639	0.0380125	0	1	0	1	0	1	0	45610	2462	0.0523182	0.0628344	0.40505	0.55287	0.282501	0	0	0	0	0	0	0	0	0
pappa	anxiety	yes	no	minimal	44164	1938	-0.060375	0.04596	0.188967	0.422498	0.208029	0	0	0	0	0	0	0	45610	2462	0.0266387	0.0398621	0.50396	0.646966	0.324364	0	0	0	0	0	0	0	0	0
pard3	anxiety	yes	no	minimal	44164	1938	0.0326738	0.0324969	0.314685	0.564422	0.254245	0	0	0	0	0	0	0	45610	2462	0.010439	0.0284225	0.71341	0.806799	0.445783	0	0	0	0	0	0	0	0	0
park7	anxiety	yes	no	minimal	44164	1938	-0.0282919	0.0393546	0.472204	0.706733	0.34081	0	0	0	0	0	0	0	45610	2462	0.0761873	0.0341172	0.0255422	0.0684879	0.0284438	0	0	0	1	0	1	0	0	0
parp1	anxiety	yes	no	minimal	44164	1938	-0.0304188	0.0389872	0.435258	0.680841	0.323467	0	0	0	0	0	0	0	45610	2462	0.0350488	0.0321856	0.276172	0.417619	0.207421	0	0	0	0	0	0	0	0	0
paxx	anxiety	yes	no	minimal	44164	1938	0.070925	0.0524894	0.176623	0.40812	0.212913	0	0	0	0	0	0	0	45610	2462	0.143901	0.0453657	0.00151387	0.00834057	0.00425283	0	1	0	1	0	1	0	0	0
pbk	anxiety	yes	no	minimal	44164	1938	-0.166221	0.0803871	0.0386634	0.167019	0.126091	0	0	0	0	0	0	0	45610	2462	-0.0155922	0.0697174	0.823031	0.886481	0.466779	0	0	0	0	0	0	0	0	0
pbld	anxiety	yes	no	minimal	44164	1938	0.0983071	0.0406527	0.0155968	0.0927547	0.0430458	0	0	0	1	0	1	0	45610	2462	0.0320625	0.035449	0.365747	0.51296	0.255336	0	0	0	0	0	0	0	0	0
pbxip1	anxiety	yes	no	minimal	44164	1938	0.118417	0.0775219	0.126629	0.337063	0.217103	0	0	0	0	0	0	0	45610	2462	0.0580439	0.0688812	0.399415	0.548327	0.285903	0	0	0	0	0	0	0	0	0
pcare	anxiety	yes	no	minimal	44164	1938	-0.0231692	0.0295835	0.433521	0.678756	0.313286	0	0	0	0	0	0	0	45610	2462	-0.0274731	0.0260076	0.29081	0.435826	0.22868	0	0	0	0	0	0	0	0	0
pcbd1	anxiety	yes	no	minimal	44164	1938	0.0864454	0.0490035	0.0777208	0.253104	0.131371	0	0	0	0	0	0	0	45610	2462	0.0931602	0.0419342	0.0263115	0.0703567	0.0321488	0	0	0	1	0	1	0	0	0
pcbp2	anxiety	yes	no	minimal	44164	1938	0.00341126	0.033679	0.919322	0.970156	0.526197	0	0	0	0	0	0	0	45610	2462	0.0833261	0.0291264	0.0042251	0.0181431	0.00586927	0	1	0	1	0	1	0	0	0
pcdh1	anxiety	yes	no	minimal	44164	1938	0.0620466	0.0981653	0.527346	0.749995	0.414219	0	0	0	0	0	0	0	45610	2462	-0.00606228	0.0861674	0.943911	0.962032	0.512365	0	0	0	0	0	0	0	0	0
pcdh12	anxiety	yes	no	minimal	44164	1938	-0.0276416	0.0963204	0.774131	0.89915	0.480873	0	0	0	0	0	0	0	45610	2462	0.0811653	0.0830588	0.328469	0.475287	0.268234	0	0	0	0	0	0	0	0	0
pcdh17	anxiety	yes	no	minimal	44164	1938	0.0587664	0.0592522	0.321294	0.569283	0.302036	0	0	0	0	0	0	0	45610	2462	-0.00911919	0.0519174	0.86057	0.911449	0.484415	0	0	0	0	0	0	0	0	0
pcdh7	anxiety	yes	no	minimal	44164	1938	-0.0182611	0.0709771	0.796962	0.912241	0.481833	0	0	0	0	0	0	0	45610	2462	-0.0304368	0.0620897	0.623988	0.740718	0.381821	0	0	0	0	0	0	0	0	0
pcdh9	anxiety	yes	no	minimal	44164	1938	-0.0839117	0.0719446	0.243478	0.493719	0.281823	0	0	0	0	0	0	0	45610	2462	-0.0735314	0.0622093	0.237206	0.372989	0.195669	0	0	0	0	0	0	0	0	0
pcdhb15	anxiety	yes	no	minimal	44164	1938	0.0335849	0.0608893	0.581241	0.783213	0.407526	0	0	0	0	0	0	0	45610	2462	0.06278	0.0528097	0.23452	0.369562	0.183743	0	0	0	0	0	0	0	0	0
pcna	anxiety	yes	no	minimal	44164	1938	-0.105074	0.0427827	0.0140497	0.0867208	0.0421543	0	0	0	1	0	1	0	45610	2462	0.0333293	0.0321812	0.300353	0.444067	0.221941	0	0	0	0	0	0	0	0	0
pcsk7	anxiety	yes	no	minimal	44164	1938	0.0275586	0.0530708	0.603565	0.801175	0.409107	0	0	0	0	0	0	0	45610	2462	0.00293234	0.0466695	0.9499	0.965904	0.526389	0	0	0	0	0	0	0	0	0
pcsk9	anxiety	yes	no	minimal	44164	1938	0.205701	0.0525642	9.10303e-05	0.00237329	0.00106531	0	1	0	1	0	1	0	45610	2462	0.13039	0.0456353	0.00427381	0.0181917	0.00912506	0	1	0	1	0	1	0	0	0
pcyt2	anxiety	yes	no	minimal	44164	1938	0.0225117	0.0319238	0.480704	0.71324	0.337529	0	0	0	0	0	0	0	45610	2462	0.071261	0.0276535	0.00996839	0.0340441	0.0123657	0	1	0	1	0	1	0	0	0
pdap1	anxiety	yes	no	minimal	44164	1938	0.0126293	0.0249049	0.612085	0.807267	0.402622	0	0	0	0	0	0	0	45610	2462	0.0447856	0.0216064	0.0381916	0.0924415	0.0445039	0	0	0	1	0	1	0	0	0
pdcd1	anxiety	yes	no	minimal	44164	1938	0.0598993	0.0495964	0.227149	0.469947	0.237651	0	0	0	0	0	0	0	45610	2462	0.0263772	0.0431141	0.540671	0.674971	0.340703	0	0	0	0	0	0	0	0	0
pdcd1lg2	anxiety	yes	no	minimal	44164	1938	0.0512828	0.0672115	0.445459	0.688983	0.363925	0	0	0	0	0	0	0	45610	2462	0.147787	0.058074	0.0109336	0.0365399	0.0240083	0	1	0	1	0	1	0	0	0
pdcd5	anxiety	yes	no	minimal	44164	1938	-0.0328329	0.0352532	0.351676	0.602637	0.277546	0	0	0	0	0	0	0	45610	2462	0.0785539	0.0304262	0.00982899	0.0336096	0.0123159	0	1	0	1	0	1	0	0	0
pdcd6	anxiety	yes	no	minimal	44164	1938	0.0186107	0.0308169	0.545904	0.760794	0.367814	0	0	0	0	0	0	0	45610	2462	0.0593256	0.0278461	0.0331319	0.0831858	0.0356211	0	0	0	1	0	1	0	0	0
pdcl2	anxiety	yes	no	minimal	44164	1938	-0.0104372	0.0472012	0.824997	0.930832	0.48629	0	0	0	0	0	0	0	45610	2462	0.0576252	0.0382082	0.131507	0.239999	0.111252	0	0	0	0	0	0	0	0	0
pde1c	anxiety	yes	no	minimal	44164	1938	0.000226512	0.0448491	0.99597	0.99641	0.547568	0	0	0	0	0	0	0	45610	2462	-0.0245914	0.0401642	0.540358	0.674869	0.342376	0	0	0	0	0	0	0	0	0
pde4d	anxiety	yes	no	minimal	44164	1938	-0.036544	0.0409675	0.37238	0.621342	0.296753	0	0	0	0	0	0	0	45610	2462	-0.0222282	0.0353838	0.529871	0.668071	0.342315	0	0	0	0	0	0	0	0	0
pde5a	anxiety	yes	no	minimal	44164	1938	0.0391322	0.0238754	0.10121	0.294062	0.107669	0	0	0	0	0	0	0	45610	2462	0.0527679	0.0207473	0.0109791	0.036639	0.0147791	0	1	0	1	0	1	0	0	0
pdgfa	anxiety	yes	no	minimal	44164	1938	-0.00250139	0.028992	0.931245	0.975263	0.536437	0	0	0	0	0	0	0	45610	2462	0.0449574	0.025186	0.0742583	0.15444	0.0744032	0	0	0	0	0	0	0	0	0
pdgfb	anxiety	yes	no	minimal	44164	1938	0.00479294	0.0243498	0.843955	0.93836	0.507935	0	0	0	0	0	0	0	45610	2462	0.0444672	0.0212433	0.0363284	0.0893673	0.0429377	0	0	0	1	0	1	0	0	0
pdgfc	anxiety	yes	no	minimal	44164	1938	0.175588	0.0718243	0.0144977	0.0877924	0.0671074	0	0	0	0	0	0	0	45610	2462	0.125462	0.0626053	0.0450679	0.104859	0.0661312	0	0	0	0	0	0	0	0	0
pdgfra	anxiety	yes	no	minimal	44164	1938	-0.0821123	0.0749713	0.273407	0.526276	0.300436	0	0	0	0	0	0	0	45610	2462	0.00577209	0.0649913	0.92923	0.95172	0.509445	0	0	0	0	0	0	0	0	0
pdgfrb	anxiety	yes	no	minimal	44164	1938	0.0292819	0.0601335	0.626294	0.816418	0.422673	0	0	0	0	0	0	0	45610	2462	-0.0277695	0.0519572	0.593017	0.718511	0.364618	0	0	0	0	0	0	0	0	0
pdia2	anxiety	yes	no	minimal	44164	1938	0.0463181	0.0599096	0.439443	0.684724	0.353522	0	0	0	0	0	0	0	45610	2462	-0.00799521	0.0539494	0.882186	0.92263	0.492949	0	0	0	0	0	0	0	0	0
pdia3	anxiety	yes	no	minimal	44164	1938	0.0978404	0.0966234	0.311253	0.560678	0.338774	0	0	0	0	0	0	0	45610	2462	0.204903	0.0788895	0.00939497	0.0324654	0.0312779	0	1	0	1	0	1	0	0	0
pdia4	anxiety	yes	no	minimal	44164	1938	0.0367881	0.0396435	0.35342	0.603674	0.285335	0	0	0	0	0	0	0	45610	2462	0.0960947	0.0341418	0.00488421	0.0202296	0.00725748	0	1	0	1	0	1	0	0	0
pdia5	anxiety	yes	no	minimal	44164	1938	0.0180332	0.0407526	0.658125	0.832637	0.420945	0	0	0	0	0	0	0	45610	2462	0.0208724	0.0352009	0.553214	0.685357	0.354334	0	0	0	0	0	0	0	0	0
pdlim5	anxiety	yes	no	minimal	44164	1938	0.0329901	0.0205781	0.108899	0.305643	0.113008	0	0	0	0	0	0	0	45610	2462	0.0441086	0.0178695	0.0135728	0.0421177	0.019524	0	1	0	1	0	1	0	0	0
pdlim7	anxiety	yes	no	minimal	44164	1938	0.0457909	0.0163055	0.00498036	0.0420308	0.00879069	0	1	0	1	0	1	0	45610	2462	0.0502789	0.0142062	0.000401324	0.00303592	0.000854266	0	1	0	1	1	1	1	3	0
pdp1	anxiety	yes	no	minimal	44164	1938	0.0457213	0.0415721	0.271416	0.525554	0.246588	0	0	0	0	0	0	0	45610	2462	0.0485664	0.0354167	0.170286	0.291805	0.137673	0	0	0	0	0	0	0	0	0
pdrg1	anxiety	yes	no	minimal	44164	1938	-0.0926861	0.050367	0.0657364	0.23092	0.121836	0	0	0	0	0	0	0	45610	2462	-0.0342072	0.0416651	0.411644	0.559069	0.275767	0	0	0	0	0	0	0	0	0
pdxdc1	anxiety	yes	no	minimal	44164	1938	-0.0585495	0.0458702	0.201808	0.438452	0.215665	0	0	0	0	0	0	0	45610	2462	0.0140142	0.0360276	0.697286	0.797835	0.423065	0	0	0	0	0	0	0	0	0
pdzd2	anxiety	yes	no	minimal	44164	1938	0.0509649	0.0397993	0.200353	0.43723	0.202466	0	0	0	0	0	0	0	45610	2462	0.0964966	0.0340671	0.00461792	0.0194298	0.00692102	0	1	0	1	0	1	0	0	0
pdzk1	anxiety	yes	no	minimal	44164	1938	0.127696	0.0530937	0.016168	0.0941195	0.055633	0	0	0	0	0	0	0	45610	2462	0.096495	0.0464783	0.037882	0.0921027	0.0455068	0	0	0	1	0	1	0	0	0
pear1	anxiety	yes	no	minimal	44164	1938	-0.0148933	0.0929033	0.872637	0.950052	0.505318	0	0	0	0	0	0	0	45610	2462	0.0700301	0.0809373	0.386907	0.536559	0.293016	0	0	0	0	0	0	0	0	0
pebp1	anxiety	yes	no	minimal	44164	1938	-0.0267645	0.0354118	0.449765	0.692377	0.32584	0	0	0	0	0	0	0	45610	2462	0.0540381	0.0305846	0.0772547	0.159649	0.0726545	0	0	0	0	0	0	0	0	0
pecam1	anxiety	yes	no	minimal	44164	1938	-0.01925	0.0698578	0.782886	0.905629	0.477388	0	0	0	0	0	0	0	45610	2462	0.0428171	0.0605851	0.479737	0.623468	0.315909	0	0	0	0	0	0	0	0	0
pecr	anxiety	yes	no	minimal	44164	1938	-0.0696127	0.0896521	0.437468	0.683359	0.380303	0	0	0	0	0	0	0	45610	2462	0.0140904	0.0756582	0.852258	0.905931	0.478695	0	0	0	0	0	0	0	0	0
penk	anxiety	yes	no	minimal	44164	1938	0.260258	0.0786822	0.000940611	0.0130815	0.0113746	0	1	0	1	0	1	0	45610	2462	0.129788	0.0699321	0.0634659	0.136794	0.0905343	0	0	0	0	0	0	0	0	0
pepd	anxiety	yes	no	minimal	44164	1938	0.0434193	0.0932889	0.641625	0.822919	0.444823	0	0	0	0	0	0	0	45610	2462	-0.0400693	0.0810143	0.620886	0.738684	0.391289	0	0	0	0	0	0	0	0	0
per3	anxiety	yes	no	minimal	44164	1938	0.0191041	0.0209785	0.362479	0.611461	0.281693	0	0	0	0	0	0	0	45610	2462	0.0465537	0.0180056	0.00972354	0.0334032	0.0143296	0	1	0	1	0	1	0	0	0
pf4	anxiety	yes	no	minimal	44164	1938	-0.00814266	0.0249738	0.744388	0.879464	0.463032	0	0	0	0	0	0	0	45610	2462	0.0334374	0.0215766	0.121211	0.225151	0.120521	0	0	0	0	0	0	0	0	0
pfdn2	anxiety	yes	no	minimal	44164	1938	0.00228423	0.0385822	0.952789	0.985179	0.53551	0	0	0	0	0	0	0	45610	2462	0.0388586	0.0334736	0.245693	0.383238	0.187218	0	0	0	0	0	0	0	0	0
pfdn4	anxiety	yes	no	minimal	44164	1938	-0.0899162	0.0487732	0.0652477	0.230658	0.118695	0	0	0	0	0	0	0	45610	2462	-0.00733056	0.0402455	0.855468	0.908352	0.490456	0	0	0	0	0	0	0	0	0
pfdn6	anxiety	yes	no	minimal	44164	1938	-0.000186143	0.037781	0.996069	0.99641	0.552532	0	0	0	0	0	0	0	45610	2462	0.0300073	0.0317772	0.345016	0.491677	0.248651	0	0	0	0	0	0	0	0	0
pfkfb2	anxiety	yes	no	minimal	44164	1938	0.000543934	0.0271961	0.984043	0.994602	0.561172	0	0	0	0	0	0	0	45610	2462	0.0577644	0.0235087	0.0140045	0.0430455	0.0174217	0	1	0	1	0	1	0	0	0
pga4	anxiety	yes	no	minimal	44164	1938	0.136944	0.0358266	0.000132155	0.00308713	0.00105169	0	1	0	1	0	1	0	45610	2462	0.197152	0.0307925	1.5276e-10	1.08795e-08	2.1957e-09	1	1	1	1	1	1	1	3	3
pgd	anxiety	yes	no	minimal	44164	1938	-0.00341722	0.043999	0.938094	0.977661	0.527297	0	0	0	0	0	0	0	45610	2462	0.0751566	0.0377579	0.0465375	0.107763	0.0478767	0	0	0	1	0	1	0	0	0
pgf	anxiety	yes	no	minimal	44164	1938	0.222725	0.0775887	0.00409709	0.0365856	0.0322016	0	1	0	1	0	1	0	45610	2462	0.293237	0.0664842	1.03074e-05	0.000157579	0.000120328	0	1	1	1	1	1	1	3	0
pglyrp1	anxiety	yes	no	minimal	44164	1938	0.0430623	0.0484169	0.373785	0.622975	0.309485	0	0	0	0	0	0	0	45610	2462	0.0706523	0.0420837	0.0931807	0.184842	0.0858098	0	0	0	0	0	0	0	0	0
pglyrp2	anxiety	yes	no	minimal	44164	1938	0.0298837	0.0806991	0.711152	0.86236	0.45977	0	0	0	0	0	0	0	45610	2462	0.209201	0.0708032	0.00312993	0.0143701	0.013083	0	1	0	1	0	1	0	0	0
pglyrp4	anxiety	yes	no	minimal	44164	1938	-0.0370021	0.0405707	0.361748	0.61094	0.290955	0	0	0	0	0	0	0	45610	2462	-0.00211647	0.0345646	0.951174	0.966165	0.540567	0	0	0	0	0	0	0	0	0
pgm2	anxiety	yes	no	minimal	44164	1938	-0.000748389	0.0409191	0.985408	0.995306	0.546154	0	0	0	0	0	0	0	45610	2462	-0.0126224	0.0364888	0.729398	0.818892	0.437466	0	0	0	0	0	0	0	0	0
pgr	anxiety	yes	no	minimal	44164	1938	0.024005	0.0230326	0.297312	0.546694	0.240204	0	0	0	0	0	0	0	45610	2462	0.0199905	0.0201692	0.321617	0.467224	0.268806	0	0	0	0	0	0	0	0	0
phactr2	anxiety	yes	no	minimal	44164	1938	0.0335481	0.0212451	0.114314	0.314902	0.117187	0	0	0	0	0	0	0	45610	2462	0.0582072	0.0184268	0.001584	0.00862925	0.00262625	0	1	0	1	0	1	0	0	0
phldb1	anxiety	yes	no	minimal	44164	1938	0.185597	0.0433792	1.88168e-05	0.000763124	0.000222544	0	1	1	1	1	1	1	45610	2462	0.165349	0.0381911	1.49435e-05	0.000219272	8.96711e-05	0	1	1	1	1	1	1	2	0
phldb2	anxiety	yes	no	minimal	44164	1938	0.0592724	0.0250805	0.0181138	0.102306	0.030782	0	0	0	1	0	1	0	45610	2462	0.0408028	0.0221416	0.0653569	0.140016	0.0704214	0	0	0	0	0	0	0	0	0
phospho1	anxiety	yes	no	minimal	44164	1938	0.141037	0.0707009	0.0460609	0.18577	0.126452	0	0	0	0	0	0	0	45610	2462	0.299521	0.0609889	9.05807e-07	2.06637e-05	1.23282e-05	1	1	1	1	1	1	1	3	3
phykpl	anxiety	yes	no	minimal	44164	1938	0.0377851	0.0591068	0.522648	0.746169	0.384684	0	0	0	0	0	0	0	45610	2462	0.0888004	0.0514237	0.084197	0.170496	0.0868431	0	0	0	0	0	0	0	0	0
pi16	anxiety	yes	no	minimal	44164	1938	0.222628	0.0986597	0.0240379	0.121647	0.114969	0	0	0	0	0	0	0	45610	2462	0.01849	0.0853835	0.828557	0.889153	0.471169	0	0	0	0	0	0	0	0	0
pi3	anxiety	yes	no	minimal	44164	1938	0.1211	0.0380138	0.00144417	0.0177184	0.00761786	0	1	0	1	0	1	0	45610	2462	0.175223	0.0320761	4.6886e-08	1.57364e-06	4.85434e-07	1	1	1	1	1	1	1	3	3
pibf1	anxiety	yes	no	minimal	44164	1938	0.0524885	0.0309203	0.0895937	0.276601	0.107914	0	0	0	0	0	0	0	45610	2462	0.0620688	0.0268208	0.0206567	0.0579976	0.0236846	0	0	0	1	0	1	0	0	0
pigr	anxiety	yes	no	minimal	44164	1938	0.332134	0.0532661	4.50705e-10	1.46229e-07	1.75124e-08	1	1	1	1	1	1	1	45610	2462	0.437528	0.0453532	5.055e-22	2.95212e-19	3.04192e-20	1	1	1	1	1	1	1	2	2
pik3ap1	anxiety	yes	no	minimal	44164	1938	-0.0355496	0.0339301	0.294762	0.543888	0.245529	0	0	0	0	0	0	0	45610	2462	0.0366319	0.0293892	0.212601	0.34355	0.171392	0	0	0	0	0	0	0	0	0
pik3ip1	anxiety	yes	no	minimal	44164	1938	0.304177	0.0758601	6.07947e-05	0.00175763	0.00120607	0	1	0	1	0	1	0	45610	2462	0.294203	0.0660382	8.38776e-06	0.000133346	9.95572e-05	0	1	1	1	1	1	1	3	0
pikfyve	anxiety	yes	no	minimal	44164	1938	0.122353	0.0408841	0.00276546	0.0281917	0.0132137	0	1	0	1	0	1	0	45610	2462	0.0894987	0.0362301	0.0135004	0.0420105	0.0172712	0	1	0	1	0	1	0	0	0
pilra	anxiety	yes	no	minimal	44164	1938	0.137013	0.0501886	0.00633437	0.0498554	0.0286723	0	1	0	1	0	1	0	45610	2462	0.202209	0.0436188	3.55536e-06	6.57067e-05	3.06897e-05	1	1	1	1	1	1	1	3	3
pilrb	anxiety	yes	no	minimal	44164	1938	0.049925	0.0371168	0.1786	0.409994	0.183436	0	0	0	0	0	0	0	45610	2462	0.134852	0.0327324	3.79142e-05	0.000465165	0.000140979	0	1	1	1	1	1	1	3	0
pinlyp	anxiety	yes	no	minimal	44164	1938	0.0764122	0.0370409	0.0391209	0.168485	0.0711532	0	0	0	0	0	0	0	45610	2462	-0.0298835	0.0313864	0.341039	0.486961	0.247022	0	0	0	0	0	0	0	0	0
pithd1	anxiety	yes	no	minimal	44164	1938	0.00192688	0.0306706	0.949906	0.983939	0.541769	0	0	0	0	0	0	0	45610	2462	-0.0100372	0.0269974	0.710055	0.805189	0.448108	0	0	0	0	0	0	0	0	0
pkd1	anxiety	yes	no	minimal	44164	1938	-0.0029462	0.0921361	0.974491	0.990628	0.530692	0	0	0	0	0	0	0	45610	2462	-0.0929342	0.0804215	0.247849	0.385619	0.22457	0	0	0	0	0	0	0	0	0
pkd2	anxiety	yes	no	minimal	44164	1938	0.0968647	0.0395935	0.0144258	0.0876403	0.0399412	0	0	0	1	0	1	0	45610	2462	0.128883	0.0339406	0.000146282	0.00140508	0.000439834	0	1	0	1	1	1	1	3	0
pklr	anxiety	yes	no	minimal	44164	1938	-0.0690619	0.0319535	0.0306701	0.144855	0.0539051	0	0	0	0	0	0	0	45610	2462	0.0105313	0.0273102	0.69978	0.799818	0.442408	0	0	0	0	0	0	0	0	0
pkn3	anxiety	yes	no	minimal	44164	1938	0.0547491	0.0314335	0.0815529	0.260541	0.102197	0	0	0	0	0	0	0	45610	2462	0.0139687	0.0280013	0.617878	0.736109	0.40128	0	0	0	0	0	0	0	0	0
pla2g10	anxiety	yes	no	minimal	44164	1938	-0.0275268	0.035727	0.441018	0.685714	0.322056	0	0	0	0	0	0	0	45610	2462	0.00776121	0.0310623	0.802696	0.870357	0.480729	0	0	0	0	0	0	0	0	0
pla2g15	anxiety	yes	no	minimal	44164	1938	0.395279	0.0769893	2.8334e-07	2.58548e-05	1.18114e-05	1	1	1	1	1	1	1	45610	2462	0.455978	0.0664899	6.99064e-12	6.80422e-10	3.96439e-10	1	1	1	1	1	1	1	2	2
pla2g1b	anxiety	yes	no	minimal	44164	1938	0.0664888	0.0486744	0.171941	0.402621	0.202671	0	0	0	0	0	0	0	45610	2462	-0.154024	0.0417642	0.000226073	0.00197645	0.000895896	0	1	0	1	1	1	1	3	0
pla2g2a	anxiety	yes	no	minimal	44164	1938	0.0228995	0.0376411	0.542945	0.759887	0.37038	0	0	0	0	0	0	0	45610	2462	0.0871504	0.0316646	0.00591797	0.0232054	0.00810533	0	1	0	1	0	1	0	0	0
pla2g4a	anxiety	yes	no	minimal	44164	1938	0.0291149	0.0239385	0.223894	0.464985	0.194395	0	0	0	0	0	0	0	45610	2462	0.0620401	0.0208317	0.00289986	0.0136135	0.00433434	0	1	0	1	0	1	0	0	0
pla2g7	anxiety	yes	no	minimal	44164	1938	0.0975415	0.0662514	0.140942	0.357248	0.211979	0	0	0	0	0	0	0	45610	2462	-0.0575201	0.0562343	0.306372	0.450229	0.226413	0	0	0	0	0	0	0	0	0
plat	anxiety	yes	no	minimal	44164	1938	0.135182	0.0397543	0.000672775	0.0103425	0.00437223	0	1	0	1	0	1	0	45610	2462	0.0959374	0.0345095	0.00543535	0.0217712	0.00798513	0	1	0	1	0	1	0	0	0
plau	anxiety	yes	no	minimal	44164	1938	-0.067241	0.0736491	0.361247	0.61094	0.337601	0	0	0	0	0	0	0	45610	2462	0.00300382	0.0631651	0.962071	0.974326	0.523161	0	0	0	0	0	0	0	0	0
plaur	anxiety	yes	no	minimal	44164	1938	0.299464	0.0728665	3.96062e-05	0.001285	0.000792666	0	1	0	1	1	1	1	45610	2462	0.694287	0.0609946	5.09676e-30	1.48825e-26	1.97305e-27	1	1	1	1	1	1	1	2	3
plb1	anxiety	yes	no	minimal	44164	1938	-0.0324077	0.0402691	0.420947	0.667629	0.318621	0	0	0	0	0	0	0	45610	2462	-0.0983614	0.0344841	0.00433943	0.0184282	0.00664741	0	1	0	1	0	1	0	0	0
plcb1	anxiety	yes	no	minimal	44164	1938	-0.00255653	0.0550968	0.962991	0.986408	0.532453	0	0	0	0	0	0	0	45610	2462	0.00920163	0.0474381	0.846198	0.902776	0.48034	0	0	0	0	0	0	0	0	0
plcb2	anxiety	yes	no	minimal	44164	1938	0.020693	0.0249996	0.407821	0.655034	0.300607	0	0	0	0	0	0	0	45610	2462	0.054519	0.0217059	0.0120145	0.0388848	0.0156917	0	1	0	1	0	1	0	0	0
plekho1	anxiety	yes	no	minimal	44164	1938	0.0934405	0.0341315	0.00618768	0.0493662	0.0195573	0	1	0	1	0	1	0	45610	2462	0.120931	0.0295776	4.33991e-05	0.000519366	0.000128104	0	1	1	1	1	1	1	3	0
plg	anxiety	yes	no	minimal	44164	1938	0.290549	0.107785	0.00702531	0.0537013	0.0638719	0	0	0	0	0	0	0	45610	2462	0.124952	0.0950536	0.188662	0.313932	0.209553	0	0	0	0	0	0	0	0	0
plin1	anxiety	yes	no	minimal	44164	1938	0.185803	0.0548785	0.000709938	0.0108535	0.00610614	0	1	0	1	0	1	0	45610	2462	0.225044	0.0463272	1.18749e-06	2.56113e-05	1.19492e-05	1	1	1	1	1	1	1	3	3
plin3	anxiety	yes	no	minimal	44164	1938	0.10807	0.0488228	0.0268622	0.130947	0.0708219	0	0	0	0	0	0	0	45610	2462	0.187941	0.0421635	8.29416e-06	0.000133346	6.22991e-05	0	1	1	1	1	1	1	3	0
plpbp	anxiety	yes	no	minimal	44164	1938	-0.0020385	0.0309936	0.94756	0.983574	0.540406	0	0	0	0	0	0	0	45610	2462	0.0652107	0.0269217	0.0154252	0.0466269	0.0182637	0	1	0	1	0	1	0	0	0
plscr3	anxiety	yes	no	minimal	44164	1938	0.130671	0.0398706	0.00104774	0.0140986	0.00621269	0	1	0	1	0	1	0	45610	2462	0.119008	0.0348242	0.000632234	0.00430991	0.00145019	0	1	0	1	0	1	0	0	0
pltp	anxiety	yes	no	minimal	44164	1938	-0.176273	0.0569391	0.00196275	0.021875	0.0139006	0	1	0	1	0	1	0	45610	2462	-0.249236	0.0488892	3.43279e-07	8.7163e-06	3.96393e-06	1	1	1	1	1	1	1	3	3
plxdc1	anxiety	yes	no	minimal	44164	1938	0.0473105	0.0613998	0.440984	0.685714	0.355873	0	0	0	0	0	0	0	45610	2462	-0.171377	0.0609045	0.00489491	0.0202452	0.0147729	0	1	0	1	0	1	0	0	0
plxdc2	anxiety	yes	no	minimal	44164	1938	-0.0199923	0.0902954	0.824773	0.930832	0.492877	0	0	0	0	0	0	0	45610	2462	0.0446436	0.077387	0.564016	0.693151	0.365913	0	0	0	0	0	0	0	0	0
plxna4	anxiety	yes	no	minimal	44164	1938	0.0258467	0.0258012	0.316459	0.56552	0.250074	0	0	0	0	0	0	0	45610	2462	0.0459908	0.0223968	0.0400283	0.0954923	0.0455935	0	0	0	1	0	1	0	0	0
plxnb2	anxiety	yes	no	minimal	44164	1938	0.147378	0.0877105	0.0929024	0.280243	0.200983	0	0	0	0	0	0	0	45610	2462	0.222839	0.0757988	0.00328344	0.0148416	0.0147211	0	1	0	1	0	1	0	0	0
plxnb3	anxiety	yes	no	minimal	44164	1938	0.0236896	0.0450327	0.598852	0.797377	0.400347	0	0	0	0	0	0	0	45610	2462	0.0723092	0.0391024	0.0644248	0.138426	0.0628112	0	0	0	0	0	0	0	0	0
pm20d1	anxiety	yes	no	minimal	44164	1938	-0.00856293	0.0113365	0.450045	0.692377	0.392633	0	0	0	0	0	0	0	45610	2462	-0.0140448	0.00980939	0.152208	0.267096	0.215716	0	0	0	0	0	0	0	0	0
pmch	anxiety	yes	no	minimal	44164	1938	-0.0250262	0.0308116	0.416658	0.662298	0.30548	0	0	0	0	0	0	0	45610	2462	-0.0262223	0.0269161	0.329944	0.476241	0.250109	0	0	0	0	0	0	0	0	0
pmm2	anxiety	yes	no	minimal	44164	1938	-0.00164234	0.0412228	0.96822	0.988532	0.539627	0	0	0	0	0	0	0	45610	2462	0.0671112	0.035542	0.0589959	0.129207	0.0574496	0	0	0	0	0	0	0	0	0
pms1	anxiety	yes	no	minimal	44164	1938	-0.0282725	0.0494034	0.567134	0.772524	0.39194	0	0	0	0	0	0	0	45610	2462	-0.0211266	0.0427352	0.621051	0.738684	0.379863	0	0	0	0	0	0	0	0	0
pmvk	anxiety	yes	no	minimal	44164	1938	0.0289899	0.0195576	0.138266	0.352379	0.137036	0	0	0	0	0	0	0	45610	2462	0.0384638	0.0170949	0.0244481	0.0659783	0.0341244	0	0	0	1	0	1	0	0	0
pnlip	anxiety	yes	no	minimal	44164	1938	0.0743907	0.0392391	0.0579824	0.214859	0.0949234	0	0	0	0	0	0	0	45610	2462	-0.109483	0.0346904	0.00159943	0.00866479	0.00300278	0	1	0	1	0	1	0	0	0
pnliprp1	anxiety	yes	no	minimal	44164	1938	0.0926126	0.0313603	0.00314517	0.0308268	0.0110963	0	1	0	1	0	1	0	45610	2462	0.0383642	0.0273124	0.160128	0.277528	0.138656	0	0	0	0	0	0	0	0	0
pnliprp2	anxiety	yes	no	minimal	44164	1938	-0.000984777	0.00711351	0.889895	0.957917	0.648565	0	0	0	0	0	0	0	45610	2462	0.00156624	0.00619773	0.800491	0.868612	0.65934	0	0	0	0	0	0	0	0	0
pnma1	anxiety	yes	no	minimal	44164	1938	0.00698428	0.0439656	0.873781	0.950611	0.503996	0	0	0	0	0	0	0	45610	2462	0.0992405	0.0372976	0.00779613	0.0284915	0.0113759	0	1	0	1	0	1	0	0	0
pnma2	anxiety	yes	no	minimal	44164	1938	-0.0199599	0.0567839	0.725209	0.868418	0.45447	0	0	0	0	0	0	0	45610	2462	0.0844215	0.0469164	0.0719549	0.151266	0.0735814	0	0	0	0	0	0	0	0	0
pnpt1	anxiety	yes	no	minimal	44164	1938	0.0070993	0.0177345	0.688929	0.850242	0.461705	0	0	0	0	0	0	0	45610	2462	0.0253745	0.0151448	0.0938441	0.185779	0.116671	0	0	0	0	0	0	0	0	0
podxl	anxiety	yes	no	minimal	44164	1938	-0.142985	0.138728	0.302687	0.552749	0.363641	0	0	0	0	0	0	0	45610	2462	-0.0867914	0.120575	0.471639	0.617849	0.36162	0	0	0	0	0	0	0	0	0
podxl2	anxiety	yes	no	minimal	44164	1938	-0.0642364	0.0753601	0.393996	0.642595	0.352404	0	0	0	0	0	0	0	45610	2462	-0.109256	0.0657712	0.0966829	0.19011	0.112277	0	0	0	0	0	0	0	0	0
pof1b	anxiety	yes	no	minimal	44164	1938	0.0341003	0.0538343	0.526453	0.749508	0.380717	0	0	0	0	0	0	0	45610	2462	0.0295708	0.0467474	0.527017	0.666764	0.333037	0	0	0	0	0	0	0	0	0
polr2a	anxiety	yes	no	minimal	44164	1938	0.0166561	0.0840699	0.842949	0.938038	0.496875	0	0	0	0	0	0	0	45610	2462	0.0599906	0.0723033	0.406704	0.553648	0.292884	0	0	0	0	0	0	0	0	0
polr2f	anxiety	yes	no	minimal	44164	1938	0.064772	0.0580894	0.264834	0.518655	0.272764	0	0	0	0	0	0	0	45610	2462	0.144278	0.0476544	0.00246512	0.0120572	0.00652126	0	1	0	1	0	1	0	0	0
pomc	anxiety	yes	no	minimal	44164	1938	-0.0444763	0.0364628	0.222552	0.463518	0.209113	0	0	0	0	0	0	0	45610	2462	-0.0836543	0.0317373	0.00839311	0.0300342	0.0109014	0	1	0	1	0	1	0	0	0
pon1	anxiety	yes	no	minimal	44164	1938	-0.201993	0.0880272	0.0217526	0.113463	0.0998657	0	0	0	0	0	0	0	45610	2462	-0.198926	0.0758805	0.00875255	0.0309412	0.02854	0	1	0	1	0	1	0	0	0
pon2	anxiety	yes	no	minimal	44164	1938	0.0522271	0.0609973	0.391876	0.642233	0.335452	0	0	0	0	0	0	0	45610	2462	0.0510923	0.0528917	0.334054	0.479802	0.238076	0	0	0	0	0	0	0	0	0
pon3	anxiety	yes	no	minimal	44164	1938	-0.173593	0.0625146	0.005489	0.0451489	0.0317618	0	1	0	1	0	1	0	45610	2462	-0.179082	0.0522545	0.000610042	0.00419135	0.0026739	0	1	0	1	0	1	0	0	0
postn	anxiety	yes	no	minimal	44164	1938	-0.171567	0.0650429	0.00834579	0.0598447	0.043551	0	0	0	1	0	1	0	45610	2462	-0.0918912	0.0565934	0.104438	0.201693	0.106929	0	0	0	0	0	0	0	0	0
ppbp	anxiety	yes	no	minimal	44164	1938	-0.0024779	0.028831	0.93151	0.975263	0.536784	0	0	0	0	0	0	0	45610	2462	0.0393794	0.0249983	0.115192	0.216381	0.108576	0	0	0	0	0	0	0	0	0
ppcdc	anxiety	yes	no	minimal	44164	1938	0.0172867	0.0433207	0.689863	0.850242	0.434866	0	0	0	0	0	0	0	45610	2462	0.0793712	0.0376713	0.0351225	0.0871349	0.0381091	0	0	0	1	0	1	0	0	0
ppib	anxiety	yes	no	minimal	44164	1938	0.024886	0.0222472	0.263306	0.517051	0.220267	0	0	0	0	0	0	0	45610	2462	0.0578661	0.019421	0.00288652	0.0135727	0.00446511	0	1	0	1	0	1	0	0	0
ppie	anxiety	yes	no	minimal	44164	1938	-0.0307647	0.0405176	0.447678	0.690667	0.331228	0	0	0	0	0	0	0	45610	2462	0.0418692	0.0325668	0.198569	0.327582	0.158168	0	0	0	0	0	0	0	0	0
ppif	anxiety	yes	no	minimal	44164	1938	-0.0308651	0.0397644	0.437631	0.683359	0.325617	0	0	0	0	0	0	0	45610	2462	0.0364045	0.0332105	0.273002	0.414327	0.204205	0	0	0	0	0	0	0	0	0
ppl	anxiety	yes	no	minimal	44164	1938	0.127539	0.0731039	0.0810505	0.259789	0.171261	0	0	0	0	0	0	0	45610	2462	0.141243	0.0624181	0.0236448	0.0642493	0.0434274	0	0	0	1	0	1	0	0	0
ppm1a	anxiety	yes	no	minimal	44164	1938	-0.0823815	0.0702287	0.240777	0.489603	0.278157	0	0	0	0	0	0	0	45610	2462	0.0329874	0.0587347	0.574365	0.703687	0.358204	0	0	0	0	0	0	0	0	0
ppm1b	anxiety	yes	no	minimal	44164	1938	0.0559322	0.0373907	0.134683	0.347353	0.154504	0	0	0	0	0	0	0	45610	2462	0.0259136	0.0335839	0.440348	0.58713	0.298471	0	0	0	0	0	0	0	0	0
ppm1f	anxiety	yes	no	minimal	44164	1938	0.0489179	0.0458713	0.286235	0.537135	0.262528	0	0	0	0	0	0	0	45610	2462	0.108878	0.0397149	0.00611608	0.0237171	0.0100193	0	1	0	1	0	1	0	0	0
ppme1	anxiety	yes	no	minimal	44164	1938	-0.0295222	0.0338962	0.383775	0.632763	0.291969	0	0	0	0	0	0	0	45610	2462	0.0294438	0.0294908	0.318083	0.463332	0.237117	0	0	0	0	0	0	0	0	0
ppp1cc	anxiety	yes	no	minimal	44164	1938	0.0273328	0.0290996	0.347584	0.598083	0.268441	0	0	0	0	0	0	0	45610	2462	0.0515198	0.02526	0.0413924	0.0979464	0.0446275	0	0	0	1	0	1	0	0	0
ppp1r12a	anxiety	yes	no	minimal	44164	1938	0.0557342	0.0216663	0.0100996	0.0682661	0.0178561	0	0	0	1	0	1	0	45610	2462	0.0601652	0.0188078	0.0013793	0.0078817	0.00228217	0	1	0	1	0	1	0	0	0
ppp1r12b	anxiety	yes	no	minimal	44164	1938	-0.00350302	0.0340717	0.918111	0.969687	0.525376	0	0	0	0	0	0	0	45610	2462	-0.00796944	0.0297158	0.788554	0.860777	0.47726	0	0	0	0	0	0	0	0	0
ppp1r14a	anxiety	yes	no	minimal	44164	1938	0.00247677	0.031066	0.936455	0.97752	0.535812	0	0	0	0	0	0	0	45610	2462	0.0210156	0.026596	0.429422	0.577308	0.307919	0	0	0	0	0	0	0	0	0
ppp1r14d	anxiety	yes	no	minimal	44164	1938	-0.0674729	0.0665283	0.310488	0.559991	0.307158	0	0	0	0	0	0	0	45610	2462	0.115075	0.0528549	0.0294673	0.0769769	0.0424422	0	0	0	1	0	1	0	0	0
ppp1r2	anxiety	yes	no	minimal	44164	1938	0.0423829	0.0264419	0.108964	0.305643	0.116283	0	0	0	0	0	0	0	45610	2462	0.0750092	0.0229908	0.00110407	0.00673045	0.00172826	0	1	0	1	0	1	0	0	0
ppp1r9b	anxiety	yes	no	minimal	44164	1938	0.0837464	0.0215567	0.000102359	0.00259902	0.000506267	0	1	0	1	1	1	1	45610	2462	0.0583861	0.0188497	0.00195183	0.0100518	0.00315206	0	1	0	1	0	1	0	1	0
ppp2r5a	anxiety	yes	no	minimal	44164	1938	0.018505	0.020538	0.367582	0.616862	0.285736	0	0	0	0	0	0	0	45610	2462	0.0560083	0.0176841	0.00153937	0.00841754	0.00261846	0	1	0	1	0	1	0	0	0
ppp3r1	anxiety	yes	no	minimal	44164	1938	0.0615997	0.0503685	0.221337	0.462331	0.2358	0	0	0	0	0	0	0	45610	2462	0.0730711	0.0438946	0.095974	0.189107	0.0889317	0	0	0	0	0	0	0	0	0
ppt1	anxiety	yes	no	minimal	44164	1938	0.00787935	0.0317751	0.804156	0.917957	0.480735	0	0	0	0	0	0	0	45610	2462	-9.35293e-05	0.0278506	0.997321	0.999018	0.573267	0	0	0	0	0	0	0	0	0
ppy	anxiety	yes	no	minimal	44164	1938	0.00409327	0.0214856	0.848908	0.942156	0.517761	0	0	0	0	0	0	0	45610	2462	0.0233672	0.0185693	0.208254	0.339532	0.199228	0	0	0	0	0	0	0	0	0
pqbp1	anxiety	yes	no	minimal	44164	1938	-0.0138283	0.038115	0.716751	0.866016	0.443554	0	0	0	0	0	0	0	45610	2462	0.0176666	0.0323151	0.584586	0.711368	0.374879	0	0	0	0	0	0	0	0	0
prame	anxiety	yes	no	minimal	44164	1938	-0.0246868	0.0959071	0.796868	0.912241	0.486572	0	0	0	0	0	0	0	45610	2462	-0.00597812	0.083592	0.942988	0.961762	0.512226	0	0	0	0	0	0	0	0	0
prap1	anxiety	yes	no	minimal	44164	1938	0.196732	0.0517002	0.000141665	0.00323173	0.00152491	0	1	0	1	0	1	0	45610	2462	0.167756	0.0446953	0.000174509	0.00162801	0.000817628	0	1	0	1	1	1	1	3	0
prc1	anxiety	yes	no	minimal	44164	1938	-0.0224149	0.055179	0.684581	0.849543	0.439686	0	0	0	0	0	0	0	45610	2462	0.0614159	0.0424784	0.148229	0.262274	0.123676	0	0	0	0	0	0	0	0	0
prcp	anxiety	yes	no	minimal	44164	1938	0.215764	0.0633115	0.000654476	0.0103366	0.00665754	0	1	0	1	0	1	0	45610	2462	0.133592	0.0555765	0.0162277	0.0483026	0.0297564	0	1	0	1	0	1	0	0	0
prdx1	anxiety	yes	no	minimal	44164	1938	0.0433412	0.0233566	0.0635067	0.226699	0.075497	0	0	0	0	0	0	0	45610	2462	0.00943955	0.0207488	0.649149	0.760854	0.442497	0	0	0	0	0	0	0	0	0
prdx2	anxiety	yes	no	minimal	44164	1938	-0.100177	0.0393342	0.0108712	0.0712645	0.0329721	0	0	0	1	0	1	0	45610	2462	-0.00368086	0.0335723	0.912695	0.942054	0.52524	0	0	0	0	0	0	0	0	0
prdx3	anxiety	yes	no	minimal	44164	1938	0.013532	0.0295221	0.646688	0.826764	0.414024	0	0	0	0	0	0	0	45610	2462	0.0712689	0.0253861	0.00499426	0.0205109	0.00672055	0	1	0	1	0	1	0	0	0
prdx5	anxiety	yes	no	minimal	44164	1938	0.0213633	0.0305359	0.484169	0.716561	0.338538	0	0	0	0	0	0	0	45610	2462	0.0558391	0.0267883	0.0371186	0.0905792	0.0397583	0	0	0	1	0	1	0	0	0
prdx6	anxiety	yes	no	minimal	44164	1938	-0.0300986	0.0340927	0.377319	0.626362	0.288966	0	0	0	0	0	0	0	45610	2462	-0.00815541	0.0297067	0.783677	0.857007	0.475059	0	0	0	0	0	0	0	0	0
preb	anxiety	yes	no	minimal	44164	1938	-0.00323895	0.0725199	0.964376	0.986408	0.52991	0	0	0	0	0	0	0	45610	2462	0.0818368	0.0611368	0.180706	0.305342	0.161735	0	0	0	0	0	0	0	0	0
prelp	anxiety	yes	no	minimal	44164	1938	0.397237	0.0960572	3.5431e-05	0.00120301	0.00114253	0	1	0	1	0	1	0	45610	2462	0.0970191	0.0810465	0.231275	0.366491	0.216441	0	0	0	0	0	0	0	0	0
prg2	anxiety	yes	no	minimal	44164	1938	0.0626378	0.0464685	0.17767	0.408202	0.201977	0	0	0	0	0	0	0	45610	2462	0.0631769	0.0404901	0.118688	0.221451	0.103018	0	0	0	0	0	0	0	0	0
prg3	anxiety	yes	no	minimal	44164	1938	0.0591315	0.0473893	0.212111	0.450446	0.224768	0	0	0	0	0	0	0	45610	2462	-0.0361451	0.0414646	0.383367	0.533307	0.260838	0	0	0	0	0	0	0	0	0
prkab1	anxiety	yes	no	minimal	44164	1938	0.0973107	0.0377215	0.00988821	0.0673044	0.0297379	0	0	0	1	0	1	0	45610	2462	0.0826501	0.0331532	0.0126677	0.0402061	0.0156822	0	1	0	1	0	1	0	0	0
prkag3	anxiety	yes	no	minimal	44164	1938	-0.11214	0.0799481	0.160716	0.385931	0.244344	0	0	0	0	0	0	0	45610	2462	-0.0265739	0.0678322	0.695236	0.796425	0.414538	0	0	0	0	0	0	0	0	0
prkar1a	anxiety	yes	no	minimal	44164	1938	0.0394973	0.0252393	0.117604	0.319743	0.121548	0	0	0	0	0	0	0	45610	2462	0.0470595	0.021883	0.031515	0.0805547	0.0372871	0	0	0	1	0	1	0	0	0
prkar2a	anxiety	yes	no	minimal	44164	1938	0.0559197	0.0292182	0.0556378	0.210928	0.0756642	0	0	0	0	0	0	0	45610	2462	0.0605313	0.0253991	0.0171626	0.0502152	0.0203696	0	0	0	1	0	1	0	0	0
prkcq	anxiety	yes	no	minimal	44164	1938	0.0293251	0.0479066	0.540452	0.759441	0.379857	0	0	0	0	0	0	0	45610	2462	0.046693	0.0413	0.258232	0.397699	0.191062	0	0	0	0	0	0	0	0	0
prkd2	anxiety	yes	no	minimal	44164	1938	0.0640479	0.0508427	0.207768	0.446747	0.228831	0	0	0	0	0	0	0	45610	2462	0.0420162	0.0448919	0.349304	0.495852	0.242311	0	0	0	0	0	0	0	0	0
prkg1	anxiety	yes	no	minimal	44164	1938	0.0373951	0.0194854	0.0549672	0.209364	0.0658508	0	0	0	0	0	0	0	45610	2462	0.0389126	0.0169472	0.0216699	0.0601484	0.0307973	0	0	0	1	0	1	0	0	0
prkra	anxiety	yes	no	minimal	44164	1938	0.0611763	0.0310771	0.049007	0.194694	0.0721904	0	0	0	0	0	0	0	45610	2462	0.0804361	0.0269432	0.00283208	0.0133382	0.00405369	0	1	0	1	0	1	0	0	0
prl	anxiety	yes	no	minimal	44164	1938	0.170825	0.0271542	3.1555e-10	1.46229e-07	5.81161e-09	1	1	1	1	1	1	1	45610	2462	0.055453	0.0244485	0.0233199	0.0635799	0.0271447	0	0	0	1	0	1	0	1	1
prnd	anxiety	yes	no	minimal	44164	1938	0.132896	0.0466403	0.00438034	0.0382952	0.0207525	0	1	0	1	0	1	0	45610	2462	0.069266	0.0407245	0.0889727	0.178557	0.0820521	0	0	0	0	0	0	0	0	0
proc	anxiety	yes	no	minimal	44164	1938	0.296486	0.0821588	0.000307739	0.00592982	0.00507339	0	1	0	1	0	1	0	45610	2462	0.00273604	0.071898	0.969644	0.978356	0.523813	0	0	0	0	0	0	0	0	0
procr	anxiety	yes	no	minimal	44164	1938	0.0141255	0.06604	0.83063	0.934027	0.49093	0	0	0	0	0	0	0	45610	2462	0.0098482	0.0579354	0.865021	0.914174	0.484488	0	0	0	0	0	0	0	0	0
prok1	anxiety	yes	no	minimal	44164	1938	-0.0398433	0.0329555	0.226661	0.469628	0.205136	0	0	0	0	0	0	0	45610	2462	0.0651534	0.0283003	0.0213232	0.0594688	0.0241222	0	0	0	1	0	1	0	0	0
pros1	anxiety	yes	no	minimal	44164	1938	0.23137	0.0939686	0.0138084	0.0859711	0.0822769	0	0	0	0	0	0	0	45610	2462	0.100968	0.0830539	0.2241	0.358432	0.215041	0	0	0	0	0	0	0	0	0
prr4	anxiety	yes	no	minimal	44164	1938	-0.0472675	0.0358776	0.187683	0.420272	0.186713	0	0	0	0	0	0	0	45610	2462	0.051102	0.0303198	0.0919046	0.182932	0.0843663	0	0	0	0	0	0	0	0	0
prr5	anxiety	yes	no	minimal	44164	1938	-0.091499	0.0555453	0.0994995	0.290336	0.162259	0	0	0	0	0	0	0	45610	2462	0.0309732	0.0455357	0.496381	0.640491	0.318107	0	0	0	0	0	0	0	0	0
prrt3	anxiety	yes	no	minimal	44164	1938	0.124117	0.0640019	0.052468	0.203192	0.126655	0	0	0	0	0	0	0	45610	2462	0.0588931	0.0560781	0.293627	0.438115	0.219493	0	0	0	0	0	0	0	0	0
prss2	anxiety	yes	no	minimal	44164	1938	0.146169	0.0394698	0.000212807	0.00453574	0.00169207	0	1	0	1	0	1	0	45610	2462	0.0215868	0.0352212	0.539947	0.674645	0.347638	0	0	0	0	0	0	0	0	0
prss22	anxiety	yes	no	minimal	44164	1938	-0.0236325	0.0714015	0.740659	0.877426	0.465211	0	0	0	0	0	0	0	45610	2462	0.133255	0.0559028	0.01714	0.0501993	0.0310832	0	0	0	1	0	1	0	0	0
prss27	anxiety	yes	no	minimal	44164	1938	0.0580824	0.0521666	0.265536	0.519681	0.263175	0	0	0	0	0	0	0	45610	2462	0.10709	0.0451572	0.0177161	0.0514226	0.0253897	0	0	0	1	0	1	0	0	0
prss53	anxiety	yes	no	minimal	44164	1938	-0.0222671	0.0633574	0.725249	0.868418	0.45737	0	0	0	0	0	0	0	45610	2462	-0.0779401	0.0556337	0.161229	0.278903	0.143226	0	0	0	0	0	0	0	0	0
prss8	anxiety	yes	no	minimal	44164	1938	0.298424	0.0478163	4.34639e-10	1.46229e-07	1.43101e-08	1	1	1	1	1	1	1	45610	2462	0.367757	0.0409321	2.5976e-19	1.26417e-16	9.49079e-18	1	1	1	1	1	1	1	2	2
prtfdc1	anxiety	yes	no	minimal	44164	1938	0.024716	0.0190378	0.194197	0.430566	0.179462	0	0	0	0	0	0	0	45610	2462	0.0325333	0.0165468	0.0492822	0.112955	0.0644766	0	0	0	0	0	0	0	0	0
prtg	anxiety	yes	no	minimal	44164	1938	0.0813393	0.0840876	0.333386	0.583276	0.336726	0	0	0	0	0	0	0	45610	2462	0.068393	0.0733208	0.350928	0.49719	0.267749	0	0	0	0	0	0	0	0	0
prtn3	anxiety	yes	no	minimal	44164	1938	0.0264416	0.0458462	0.56411	0.771206	0.387216	0	0	0	0	0	0	0	45610	2462	0.00511252	0.0402885	0.899021	0.932465	0.509867	0	0	0	0	0	0	0	0	0
prune2	anxiety	yes	no	minimal	44164	1938	0.003965	0.0850692	0.962825	0.986408	0.528294	0	0	0	0	0	0	0	45610	2462	0.116106	0.0707451	0.100758	0.19562	0.1214	0	0	0	0	0	0	0	0	0
psap	anxiety	yes	no	minimal	44164	1938	0.150092	0.0818332	0.0666356	0.231638	0.166457	0	0	0	0	0	0	0	45610	2462	0.330044	0.0651444	4.05525e-07	1.0035e-05	6.80269e-06	1	1	1	1	1	1	1	3	3
psapl1	anxiety	yes	no	minimal	44164	1938	0.0140293	0.0488799	0.774101	0.89915	0.468432	0	0	0	0	0	0	0	45610	2462	-0.0190765	0.042509	0.653601	0.764324	0.395483	0	0	0	0	0	0	0	0	0
psca	anxiety	yes	no	minimal	44164	1938	-0.00285978	0.00936544	0.760096	0.889568	0.564663	0	0	0	0	0	0	0	45610	2462	0.0106695	0.00820628	0.193547	0.321112	0.280124	0	0	0	0	0	0	0	0	0
psg1	anxiety	yes	no	minimal	44164	1938	-0.0189044	0.0183409	0.302672	0.552749	0.253889	0	0	0	0	0	0	0	45610	2462	0.0328631	0.0164058	0.0451628	0.104996	0.0600897	0	0	0	0	0	0	0	0	0
psip1	anxiety	yes	no	minimal	44164	1938	0.0243688	0.032664	0.45564	0.695837	0.326024	0	0	0	0	0	0	0	45610	2462	0.0676432	0.0277591	0.014818	0.0451656	0.0175478	0	1	0	1	0	1	0	0	0
psma1	anxiety	yes	no	minimal	44164	1938	0.068221	0.0452206	0.131395	0.342565	0.168159	0	0	0	0	0	0	0	45610	2462	-0.102747	0.0423296	0.0152109	0.0461223	0.0213454	0	1	0	1	0	1	0	0	0
psmc3	anxiety	yes	no	minimal	44164	1938	-0.0976177	0.0826674	0.237663	0.486432	0.291753	0	0	0	0	0	0	0	45610	2462	0.0253648	0.0702446	0.71803	0.809829	0.424768	0	0	0	0	0	0	0	0	0
psmd1	anxiety	yes	no	minimal	44164	1938	-0.0354561	0.0489311	0.468689	0.705319	0.351713	0	0	0	0	0	0	0	45610	2462	0.0665863	0.0411135	0.105324	0.202734	0.0939622	0	0	0	0	0	0	0	0	0
psmd5	anxiety	yes	no	minimal	44164	1938	-0.0495541	0.0465367	0.286949	0.537228	0.264123	0	0	0	0	0	0	0	45610	2462	0.0145605	0.0378031	0.700115	0.799818	0.422	0	0	0	0	0	0	0	0	0
psmd9	anxiety	yes	no	minimal	44164	1938	-0.0792373	0.0379355	0.0367314	0.162018	0.0697213	0	0	0	0	0	0	0	45610	2462	0.0204945	0.0322211	0.524739	0.665611	0.344935	0	0	0	0	0	0	0	0	0
psme1	anxiety	yes	no	minimal	44164	1938	-0.0150554	0.0552322	0.785174	0.905977	0.47409	0	0	0	0	0	0	0	45610	2462	0.114442	0.0477801	0.0166122	0.0490967	0.0256299	0	1	0	1	0	1	0	0	0
psme2	anxiety	yes	no	minimal	44164	1938	-0.0231659	0.0562222	0.680309	0.846827	0.43881	0	0	0	0	0	0	0	45610	2462	0.110371	0.048676	0.0233621	0.0636357	0.0333258	0	0	0	1	0	1	0	0	0
psmg3	anxiety	yes	no	minimal	44164	1938	-0.0647307	0.0404194	0.109272	0.306212	0.141886	0	0	0	0	0	0	0	45610	2462	0.0981524	0.0345147	0.00445812	0.0188389	0.00679956	0	1	0	1	0	1	0	0	0
psmg4	anxiety	yes	no	minimal	44164	1938	-0.0814478	0.0436258	0.0619067	0.222532	0.106526	0	0	0	0	0	0	0	45610	2462	0.0622998	0.0359928	0.0834706	0.169377	0.0765766	0	0	0	0	0	0	0	0	0
pspn	anxiety	yes	no	minimal	44164	1938	0.0268579	0.0213793	0.209023	0.448186	0.186017	0	0	0	0	0	0	0	45610	2462	0.0585749	0.0184898	0.00153514	0.00841015	0.00254563	0	1	0	1	0	1	0	0	0
psrc1	anxiety	yes	no	minimal	44164	1938	0.11801	0.0345945	0.000646658	0.0103311	0.00375903	0	1	0	1	0	1	0	45610	2462	0.119624	0.0299456	6.47767e-05	0.000726622	0.000181657	0	1	1	1	1	1	1	3	0
pstpip2	anxiety	yes	no	minimal	44164	1938	0.0391399	0.0235055	0.0958848	0.285116	0.103132	0	0	0	0	0	0	0	45610	2462	0.0506939	0.0204685	0.0132612	0.0414622	0.0176798	0	1	0	1	0	1	0	0	0
pten	anxiety	yes	no	minimal	44164	1938	0.0501707	0.0707191	0.478054	0.710753	0.379353	0	0	0	0	0	0	0	45610	2462	0.0156475	0.0613961	0.79883	0.867454	0.456339	0	0	0	0	0	0	0	0	0
ptgds	anxiety	yes	no	minimal	44164	1938	0.181482	0.0703313	0.00986879	0.0673044	0.0520258	0	0	0	0	0	0	0	45610	2462	0.125619	0.0616335	0.0415345	0.0981237	0.0618199	0	0	0	0	0	0	0	0	0
ptges2	anxiety	yes	no	minimal	44164	1938	0.0190543	0.045761	0.677127	0.846414	0.431324	0	0	0	0	0	0	0	45610	2462	0.0852223	0.0393929	0.0305112	0.0788431	0.0347399	0	0	0	1	0	1	0	0	0
ptgr1	anxiety	yes	no	minimal	44164	1938	-0.0381728	0.0285636	0.181413	0.412384	0.170143	0	0	0	0	0	0	0	45610	2462	-0.00265853	0.0244325	0.913352	0.942399	0.546503	0	0	0	0	0	0	0	0	0
pth	anxiety	yes	no	minimal	44164	1938	0.0834802	0.0300864	0.00552564	0.045185	0.0157824	0	1	0	1	0	1	0	45610	2462	0.0514971	0.0264122	0.051206	0.116178	0.052946	0	0	0	0	0	0	0	0	0
pth1r	anxiety	yes	no	minimal	44164	1938	0.00329182	0.0550826	0.952346	0.985069	0.529016	0	0	0	0	0	0	0	45610	2462	0.112209	0.0440685	0.0108893	0.0364643	0.017306	0	1	0	1	0	1	0	0	0
ptk7	anxiety	yes	no	minimal	44164	1938	0.0619513	0.0567204	0.274735	0.526741	0.275596	0	0	0	0	0	0	0	45610	2462	0.0310761	0.0496004	0.530967	0.668575	0.334997	0	0	0	0	0	0	0	0	0
ptn	anxiety	yes	no	minimal	44164	1938	0.0885993	0.0428487	0.038666	0.167019	0.079383	0	0	0	0	0	0	0	45610	2462	0.102701	0.0373125	0.00591515	0.0232054	0.00915393	0	1	0	1	0	1	0	0	0
ptp4a3	anxiety	yes	no	minimal	44164	1938	0.0273366	0.0459016	0.551478	0.762099	0.382174	0	0	0	0	0	0	0	45610	2462	-0.00406773	0.0400315	0.919064	0.944288	0.519049	0	0	0	0	0	0	0	0	0
ptpn1	anxiety	yes	no	minimal	44164	1938	0.0624098	0.0260728	0.0166805	0.0960434	0.0298863	0	0	0	1	0	1	0	45610	2462	0.0826615	0.0226709	0.000266193	0.00220194	0.000470846	0	1	0	1	1	1	1	3	0
ptpn6	anxiety	yes	no	minimal	44164	1938	0.0018693	0.0235294	0.936679	0.97752	0.549368	0	0	0	0	0	0	0	45610	2462	0.0389314	0.0206711	0.0596493	0.130275	0.0672799	0	0	0	0	0	0	0	0	0
ptpn9	anxiety	yes	no	minimal	44164	1938	0.00299012	0.0646883	0.963132	0.986408	0.530616	0	0	0	0	0	0	0	45610	2462	0.0215508	0.0560482	0.700605	0.800065	0.413787	0	0	0	0	0	0	0	0	0
ptprb	anxiety	yes	no	minimal	44164	1938	0.0332755	0.0802203	0.678287	0.846772	0.45008	0	0	0	0	0	0	0	45610	2462	0.0883863	0.0695104	0.203531	0.334258	0.185947	0	0	0	0	0	0	0	0	0
ptprc	anxiety	yes	no	minimal	44164	1938	0.105654	0.104897	0.313831	0.563237	0.34632	0	0	0	0	0	0	0	45610	2462	0.0810743	0.0908345	0.372098	0.520867	0.29677	0	0	0	0	0	0	0	0	0
ptprf	anxiety	yes	no	minimal	44164	1938	0.0441393	0.0723844	0.542001	0.759763	0.402968	0	0	0	0	0	0	0	45610	2462	-0.122684	0.0628015	0.0507588	0.115433	0.071611	0	0	0	0	0	0	0	0	0
ptprh	anxiety	yes	no	minimal	44164	1938	0.00645806	0.0503357	0.897912	0.960052	0.511711	0	0	0	0	0	0	0	45610	2462	-0.0611802	0.0440505	0.164874	0.284366	0.135191	0	0	0	0	0	0	0	0	0
ptprk	anxiety	yes	no	minimal	44164	1938	0.128649	0.106226	0.225862	0.468406	0.308686	0	0	0	0	0	0	0	45610	2462	0.0583764	0.09361	0.532882	0.669254	0.365612	0	0	0	0	0	0	0	0	0
ptprm	anxiety	yes	no	minimal	44164	1938	0.0557257	0.0858324	0.516184	0.740601	0.403731	0	0	0	0	0	0	0	45610	2462	-0.0495222	0.0748677	0.508316	0.65043	0.340497	0	0	0	0	0	0	0	0	0
ptprn2	anxiety	yes	no	minimal	44164	1938	0.169064	0.0647429	0.00901963	0.0631916	0.0456062	0	0	0	1	0	1	0	45610	2462	0.0892588	0.0572752	0.119134	0.221998	0.117852	0	0	0	0	0	0	0	0	0
ptprr	anxiety	yes	no	minimal	44164	1938	0.101416	0.066028	0.124551	0.332439	0.199453	0	0	0	0	0	0	0	45610	2462	-0.0508392	0.0582381	0.382688	0.533009	0.267329	0	0	0	0	0	0	0	0	0
ptprs	anxiety	yes	no	minimal	44164	1938	0.00595814	0.0857046	0.944576	0.982601	0.523543	0	0	0	0	0	0	0	45610	2462	-0.181402	0.0743942	0.0147529	0.0450139	0.0390013	0	1	0	1	0	1	0	0	0
ptprz1	anxiety	yes	no	minimal	44164	1938	-0.0519707	0.0725587	0.473832	0.70808	0.379469	0	0	0	0	0	0	0	45610	2462	-0.181566	0.0633463	0.00415363	0.0179417	0.0138686	0	1	0	1	0	1	0	0	0
ptrhd1	anxiety	yes	no	minimal	44164	1938	-0.0402219	0.0408658	0.324996	0.57306	0.273217	0	0	0	0	0	0	0	45610	2462	0.0596036	0.035443	0.0926323	0.18413	0.0834185	0	0	0	0	0	0	0	0	0
pts	anxiety	yes	no	minimal	44164	1938	-0.0196213	0.0381931	0.607434	0.804402	0.398502	0	0	0	0	0	0	0	45610	2462	0.0627464	0.0321101	0.050689	0.115364	0.0504372	0	0	0	0	0	0	0	0	0
pttg1	anxiety	yes	no	minimal	44164	1938	-0.0518497	0.0607436	0.393336	0.642595	0.335738	0	0	0	0	0	0	0	45610	2462	0.0978355	0.0490649	0.0461517	0.10704	0.0546828	0	0	0	0	0	0	0	0	0
ptx3	anxiety	yes	no	minimal	44164	1938	-0.0419511	0.0418652	0.316319	0.56552	0.270601	0	0	0	0	0	0	0	45610	2462	0.00595217	0.0371709	0.872779	0.917722	0.501983	0	0	0	0	0	0	0	0	0
pvalb	anxiety	yes	no	minimal	44164	1938	0.00974803	0.0184704	0.597663	0.796156	0.414845	0	0	0	0	0	0	0	45610	2462	0.0262907	0.0162	0.104615	0.2019	0.122919	0	0	0	0	0	0	0	0	0
pvr	anxiety	yes	no	minimal	44164	1938	0.175432	0.055791	0.00166402	0.0195138	0.0120349	0	1	0	1	0	1	0	45610	2462	0.315285	0.0472093	2.41494e-11	2.13686e-09	5.0978e-10	1	1	1	1	1	1	1	3	3
pxdnl	anxiety	yes	no	minimal	44164	1938	0.0357898	0.0405982	0.378015	0.627161	0.298869	0	0	0	0	0	0	0	45610	2462	-0.0058364	0.0370796	0.874928	0.918659	0.50307	0	0	0	0	0	0	0	0	0
pxn	anxiety	yes	no	minimal	44164	1938	0.0166065	0.0399988	0.678013	0.846772	0.428568	0	0	0	0	0	0	0	45610	2462	-0.00120216	0.0349987	0.972599	0.980659	0.549281	0	0	0	0	0	0	0	0	0
pydc1	anxiety	yes	no	minimal	44164	1938	-0.0859264	0.0617905	0.164344	0.391174	0.221069	0	0	0	0	0	0	0	45610	2462	0.0296308	0.0509516	0.560871	0.691614	0.34942	0	0	0	0	0	0	0	0	0
pyy	anxiety	yes	no	minimal	44164	1938	0.0422549	0.0256169	0.0990458	0.290064	0.107588	0	0	0	0	0	0	0	45610	2462	0.0206127	0.0222153	0.353481	0.499596	0.279484	0	0	0	0	0	0	0	0	0
pzp	anxiety	yes	no	minimal	44164	1938	0.0966486	0.0418482	0.0209158	0.111797	0.0532668	0	0	0	0	0	0	0	45610	2462	0.0156684	0.0374475	0.675648	0.779491	0.410888	0	0	0	0	0	0	0	0	0
qdpr	anxiety	yes	no	minimal	44164	1938	-0.0104489	0.0485117	0.829464	0.933706	0.487997	0	0	0	0	0	0	0	45610	2462	0.129509	0.0419791	0.00203492	0.0103518	0.00470411	0	1	0	1	0	1	0	0	0
qpct	anxiety	yes	no	minimal	44164	1938	0.109498	0.0774369	0.157354	0.380634	0.23894	0	0	0	0	0	0	0	45610	2462	0.040257	0.0673894	0.550254	0.683022	0.352739	0	0	0	0	0	0	0	0	0
qsox1	anxiety	yes	no	minimal	44164	1938	0.0307861	0.0568573	0.588189	0.787729	0.406671	0	0	0	0	0	0	0	45610	2462	0.119097	0.0427613	0.00535028	0.0215487	0.00988011	0	1	0	1	0	1	0	0	0
rab10	anxiety	yes	no	minimal	44164	1938	0.0480867	0.0447652	0.282734	0.534574	0.258648	0	0	0	0	0	0	0	45610	2462	0.0752538	0.0387584	0.0521842	0.11794	0.0529161	0	0	0	0	0	0	0	0	0
rab11fip3	anxiety	yes	no	minimal	44164	1938	0.0610924	0.0223746	0.00632518	0.0498554	0.0127865	0	1	0	1	0	1	0	45610	2462	0.0523561	0.0194302	0.00704799	0.0263848	0.0101947	0	1	0	1	0	1	0	0	0
rab27b	anxiety	yes	no	minimal	44164	1938	0.0560167	0.0299483	0.0614223	0.221972	0.0821477	0	0	0	0	0	0	0	45610	2462	0.0423456	0.0258592	0.101517	0.196831	0.0963106	0	0	0	0	0	0	0	0	0
rab2b	anxiety	yes	no	minimal	44164	1938	0.00981774	0.0395584	0.803993	0.917957	0.478186	0	0	0	0	0	0	0	45610	2462	0.0848793	0.0338618	0.0121886	0.0392832	0.0153225	0	1	0	1	0	1	0	0	0
rab33a	anxiety	yes	no	minimal	44164	1938	0.0491786	0.0364844	0.17768	0.408202	0.181571	0	0	0	0	0	0	0	45610	2462	0.0841758	0.0314027	0.00735058	0.0272037	0.00970121	0	1	0	1	0	1	0	0	0
rab37	anxiety	yes	no	minimal	44164	1938	0.0152303	0.0253881	0.548573	0.761891	0.37158	0	0	0	0	0	0	0	45610	2462	0.0432463	0.0215582	0.0448533	0.104443	0.0513472	0	0	0	0	0	0	0	0	0
rab39b	anxiety	yes	no	minimal	44164	1938	-0.042516	0.0292195	0.145655	0.362835	0.146935	0	0	0	0	0	0	0	45610	2462	-0.036951	0.0252133	0.142774	0.255453	0.129583	0	0	0	0	0	0	0	0	0
rab3gap1	anxiety	yes	no	minimal	44164	1938	-0.00369356	0.0433302	0.932069	0.975305	0.525375	0	0	0	0	0	0	0	45610	2462	0.0536706	0.0353785	0.129257	0.23693	0.109808	0	0	0	0	0	0	0	0	0
rab44	anxiety	yes	no	minimal	44164	1938	-0.210358	0.0635847	0.00093859	0.0130815	0.00887019	0	1	0	1	0	1	0	45610	2462	-0.0202612	0.0476858	0.670917	0.776336	0.401053	0	0	0	0	0	0	0	0	0
rab6a	anxiety	yes	no	minimal	44164	1938	-0.176699	0.0461899	0.000130508	0.00307326	0.00127472	0	1	0	1	0	1	0	45610	2462	-0.195866	0.0403045	1.1759e-06	2.56113e-05	1.07199e-05	1	1	1	1	1	1	1	3	3
rab6b	anxiety	yes	no	minimal	44164	1938	-0.0902634	0.0468406	0.0539753	0.207409	0.103494	0	0	0	0	0	0	0	45610	2462	0.0144956	0.0384405	0.706106	0.80258	0.424041	0	0	0	0	0	0	0	0	0
rabep1	anxiety	yes	no	minimal	44164	1938	0.0455475	0.0309096	0.140597	0.356684	0.146157	0	0	0	0	0	0	0	45610	2462	0.0682069	0.0268456	0.0110628	0.0367975	0.0135974	0	1	0	1	0	1	0	0	0
rabepk	anxiety	yes	no	minimal	44164	1938	0.00476486	0.0359623	0.894592	0.958541	0.514708	0	0	0	0	0	0	0	45610	2462	0.0748652	0.0298846	0.0122403	0.0393941	0.0148417	0	1	0	1	0	1	0	0	0
rabgap1l	anxiety	yes	no	minimal	44164	1938	-0.00656491	0.0349545	0.851023	0.943786	0.497998	0	0	0	0	0	0	0	45610	2462	0.118823	0.0296637	6.18425e-05	0.000702402	0.000171931	0	1	1	1	1	1	1	3	0
rac3	anxiety	yes	no	minimal	44164	1938	-0.105146	0.0399478	0.00848616	0.0604381	0.0283639	0	0	0	1	0	1	0	45610	2462	-0.0573672	0.0331078	0.0831418	0.168945	0.0764642	0	0	0	0	0	0	0	0	0
rad23b	anxiety	yes	no	minimal	44164	1938	0.0219419	0.0450642	0.626327	0.816418	0.41122	0	0	0	0	0	0	0	45610	2462	0.0884237	0.0385318	0.0217431	0.0602941	0.0262431	0	0	0	1	0	1	0	0	0
rad51	anxiety	yes	no	minimal	44164	1938	-0.0731019	0.0487621	0.133834	0.345835	0.176884	0	0	0	0	0	0	0	45610	2462	-0.0105483	0.0400652	0.792337	0.86297	0.462085	0	0	0	0	0	0	0	0	0
ralb	anxiety	yes	no	minimal	44164	1938	0.05052	0.0828959	0.542233	0.759763	0.410182	0	0	0	0	0	0	0	45610	2462	-0.00959745	0.0723817	0.894514	0.929507	0.494842	0	0	0	0	0	0	0	0	0
raly	anxiety	yes	no	minimal	44164	1938	0.00851386	0.048805	0.861515	0.947504	0.499248	0	0	0	0	0	0	0	45610	2462	0.0538335	0.0406629	0.185537	0.310053	0.146992	0	0	0	0	0	0	0	0	0
ranbp1	anxiety	yes	no	minimal	44164	1938	-0.0934941	0.0463963	0.0438923	0.180769	0.0910866	0	0	0	0	0	0	0	45610	2462	0.056072	0.0395315	0.15607	0.271587	0.127879	0	0	0	0	0	0	0	0	0
ranbp2	anxiety	yes	no	minimal	44164	1938	0.00984602	0.0730053	0.892717	0.958413	0.50971	0	0	0	0	0	0	0	45610	2462	0.0159368	0.0634248	0.801605	0.869497	0.457575	0	0	0	0	0	0	0	0	0
rangap1	anxiety	yes	no	minimal	44164	1938	0.0491559	0.0425141	0.247589	0.496879	0.23538	0	0	0	0	0	0	0	45610	2462	0.00401091	0.0384531	0.916926	0.94416	0.519981	0	0	0	0	0	0	0	0	0
rap1a	anxiety	yes	no	minimal	44164	1938	-0.0175419	0.0360634	0.62667	0.816418	0.405501	0	0	0	0	0	0	0	45610	2462	0.0178349	0.0303152	0.556321	0.688037	0.364947	0	0	0	0	0	0	0	0	0
rapgef2	anxiety	yes	no	minimal	44164	1938	0.00124035	0.0461773	0.978571	0.992162	0.540754	0	0	0	0	0	0	0	45610	2462	0.0815567	0.0391076	0.0370291	0.0905792	0.0403651	0	0	0	1	0	1	0	0	0
rarres1	anxiety	yes	no	minimal	44164	1938	-0.0400424	0.0660883	0.544586	0.760494	0.398922	0	0	0	0	0	0	0	45610	2462	0.014321	0.0558754	0.797718	0.867214	0.456141	0	0	0	0	0	0	0	0	0
rarres2	anxiety	yes	no	minimal	44164	1938	0.209892	0.0400247	1.57072e-07	1.63803e-05	2.69394e-06	1	1	1	1	1	1	1	45610	2462	0.205007	0.0345442	2.94481e-09	1.50857e-07	3.79481e-08	1	1	1	1	1	1	1	2	2
rasa1	anxiety	yes	no	minimal	44164	1938	0.0356213	0.0642322	0.579188	0.781576	0.409452	0	0	0	0	0	0	0	45610	2462	0.065835	0.0545106	0.227145	0.362043	0.181223	0	0	0	0	0	0	0	0	0
rasgrf1	anxiety	yes	no	minimal	44164	1938	0.0249138	0.0567146	0.660455	0.834861	0.432215	0	0	0	0	0	0	0	45610	2462	0.0157746	0.0494195	0.749576	0.833482	0.436334	0	0	0	0	0	0	0	0	0
rassf2	anxiety	yes	no	minimal	44164	1938	0.0184213	0.036437	0.613163	0.807594	0.399908	0	0	0	0	0	0	0	45610	2462	0.0301894	0.0313024	0.334823	0.4804	0.243568	0	0	0	0	0	0	0	0	0
rbfox3	anxiety	yes	no	minimal	44164	1938	0.144701	0.0599892	0.0158602	0.0937483	0.0609072	0	0	0	0	0	0	0	45610	2462	0.279303	0.0475696	4.31944e-09	2.10213e-07	6.54038e-08	1	1	1	1	1	1	1	3	3
rbks	anxiety	yes	no	minimal	44164	1938	-0.0305245	0.0411885	0.458638	0.697511	0.337062	0	0	0	0	0	0	0	45610	2462	0.0254678	0.0357071	0.475696	0.620134	0.314084	0	0	0	0	0	0	0	0	0
rbm17	anxiety	yes	no	minimal	44164	1938	-0.00781047	0.0319166	0.806677	0.920116	0.481689	0	0	0	0	0	0	0	45610	2462	0.0646306	0.0272732	0.0178005	0.0515648	0.0206889	0	0	0	1	0	1	0	0	0
rbm19	anxiety	yes	no	minimal	44164	1938	-0.0122998	0.0515577	0.811444	0.923813	0.482151	0	0	0	0	0	0	0	45610	2462	-0.0470146	0.0461678	0.308515	0.452696	0.220483	0	0	0	0	0	0	0	0	0
rbm25	anxiety	yes	no	minimal	44164	1938	0.0256043	0.0538205	0.634264	0.82047	0.420924	0	0	0	0	0	0	0	45610	2462	0.0693377	0.046231	0.133664	0.242875	0.116439	0	0	0	0	0	0	0	0	0
rbp1	anxiety	yes	no	minimal	44164	1938	-0.0538561	0.0370605	0.146169	0.362835	0.161849	0	0	0	0	0	0	0	45610	2462	-0.0252549	0.031125	0.417136	0.564952	0.290233	0	0	0	0	0	0	0	0	0
rbp2	anxiety	yes	no	minimal	44164	1938	0.0345452	0.0275712	0.210227	0.449278	0.187516	0	0	0	0	0	0	0	45610	2462	0.0343157	0.0239656	0.152179	0.267096	0.139302	0	0	0	0	0	0	0	0	0
rbp5	anxiety	yes	no	minimal	44164	1938	0.135755	0.0344615	8.17079e-05	0.00222289	0.000678175	0	1	0	1	1	1	1	45610	2462	0.108115	0.0298356	0.000290424	0.00236684	0.00061845	0	1	0	1	1	1	1	2	0
rbp7	anxiety	yes	no	minimal	44164	1938	-0.0525658	0.0393966	0.182114	0.412694	0.190332	0	0	0	0	0	0	0	45610	2462	0.0258404	0.032951	0.432918	0.580138	0.295505	0	0	0	0	0	0	0	0	0
rbpms	anxiety	yes	no	minimal	44164	1938	-0.036366	0.0390998	0.352329	0.603049	0.283898	0	0	0	0	0	0	0	45610	2462	0.0295915	0.0313509	0.345229	0.491741	0.249498	0	0	0	0	0	0	0	0	0
rbpms2	anxiety	yes	no	minimal	44164	1938	0.061781	0.0230887	0.00745476	0.0556723	0.0148859	0	0	0	1	0	1	0	45610	2462	0.0526407	0.0201792	0.00908968	0.0318248	0.0126158	0	1	0	1	0	1	0	0	0
rcc1	anxiety	yes	no	minimal	44164	1938	0.00943827	0.0465384	0.839287	0.937507	0.491366	0	0	0	0	0	0	0	45610	2462	0.0437905	0.0393057	0.265236	0.405492	0.19539	0	0	0	0	0	0	0	0	0
rcor1	anxiety	yes	no	minimal	44164	1938	0.0843527	0.0452589	0.0623524	0.223397	0.109789	0	0	0	0	0	0	0	45610	2462	0.0273508	0.041621	0.511092	0.653655	0.326787	0	0	0	0	0	0	0	0	0
reck	anxiety	yes	no	minimal	44164	1938	-0.0401978	0.120313	0.738296	0.877219	0.476635	0	0	0	0	0	0	0	45610	2462	-0.00402746	0.104302	0.969199	0.978244	0.519668	0	0	0	0	0	0	0	0	0
reep4	anxiety	yes	no	minimal	44164	1938	0.0766612	0.0372793	0.0397442	0.170343	0.0722342	0	0	0	0	0	0	0	45610	2462	0.0986298	0.0324259	0.00235246	0.0115838	0.00381768	0	1	0	1	0	1	0	0	0
reg1a	anxiety	yes	no	minimal	44164	1938	0.122754	0.0425242	0.00389326	0.0358622	0.0175399	0	1	0	1	0	1	0	45610	2462	0.104452	0.0370964	0.00486729	0.0202296	0.00780777	0	1	0	1	0	1	0	0	0
reg1b	anxiety	yes	no	minimal	44164	1938	0.075228	0.0367622	0.0407228	0.173087	0.0725392	0	0	0	0	0	0	0	45610	2462	0.0720287	0.0319868	0.0243333	0.0657291	0.0269942	0	0	0	1	0	1	0	0	0
reg3a	anxiety	yes	no	minimal	44164	1938	0.00626074	0.0338897	0.853434	0.944141	0.499584	0	0	0	0	0	0	0	45610	2462	0.0792875	0.0288865	0.00605491	0.0235738	0.00800674	0	1	0	1	0	1	0	0	0
reg3g	anxiety	yes	no	minimal	44164	1938	-0.0663477	0.0626253	0.2894	0.540072	0.291879	0	0	0	0	0	0	0	45610	2462	0.0833933	0.0522894	0.110748	0.209989	0.106601	0	0	0	0	0	0	0	0	0
reg4	anxiety	yes	no	minimal	44164	1938	0.0467977	0.0429985	0.276438	0.528617	0.251996	0	0	0	0	0	0	0	45610	2462	0.104518	0.0369966	0.00472703	0.019775	0.00760931	0	1	0	1	0	1	0	0	0
relb	anxiety	yes	no	minimal	44164	1938	0.0608649	0.0474379	0.199477	0.436965	0.217366	0	0	0	0	0	0	0	45610	2462	0.0411469	0.0418796	0.325852	0.472202	0.229463	0	0	0	0	0	0	0	0	0
relt	anxiety	yes	no	minimal	44164	1938	0.122088	0.0750024	0.103569	0.29691	0.194945	0	0	0	0	0	0	0	45610	2462	0.165553	0.064966	0.0108249	0.0363912	0.0272959	0	1	0	1	0	1	0	0	0
ren	anxiety	yes	no	minimal	44164	1938	0.0859833	0.0276994	0.00190825	0.021349	0.00668762	0	1	0	1	0	1	0	45610	2462	0.169484	0.0228335	1.1483e-13	1.91258e-11	2.15054e-12	1	1	1	1	1	1	1	3	3
reps1	anxiety	yes	no	minimal	44164	1938	0.0100984	0.0640205	0.874664	0.951217	0.504064	0	0	0	0	0	0	0	45610	2462	0.0462785	0.054817	0.398537	0.548253	0.272475	0	0	0	0	0	0	0	0	0
rest	anxiety	yes	no	minimal	44164	1938	-0.143581	0.0733285	0.0502233	0.198715	0.135442	0	0	0	0	0	0	0	45610	2462	0.0717635	0.05878	0.222131	0.355994	0.183085	0	0	0	0	0	0	0	0	0
ret	anxiety	yes	no	minimal	44164	1938	-0.0610726	0.0519361	0.239627	0.488285	0.248912	0	0	0	0	0	0	0	45610	2462	-0.0600009	0.0452779	0.185115	0.309585	0.148553	0	0	0	0	0	0	0	0	0
retn	anxiety	yes	no	minimal	44164	1938	0.0864742	0.050276	0.0854345	0.269405	0.140742	0	0	0	0	0	0	0	45610	2462	0.0550624	0.0441563	0.212402	0.343419	0.164582	0	0	0	0	0	0	0	0	0
rexo2	anxiety	yes	no	minimal	44164	1938	-0.0373799	0.0510375	0.463923	0.701168	0.352455	0	0	0	0	0	0	0	45610	2462	0.0556852	0.0410505	0.174939	0.297682	0.140373	0	0	0	0	0	0	0	0	0
rfc4	anxiety	yes	no	minimal	44164	1938	0.0779253	0.112557	0.488737	0.720065	0.409927	0	0	0	0	0	0	0	45610	2462	0.0372718	0.0988268	0.706067	0.80258	0.431875	0	0	0	0	0	0	0	0	0
rgcc	anxiety	yes	no	minimal	44164	1938	0.0585863	0.0319542	0.0667364	0.231677	0.0902932	0	0	0	0	0	0	0	45610	2462	0.0725592	0.027631	0.00863926	0.0306893	0.0108965	0	1	0	1	0	1	0	0	0
rgl2	anxiety	yes	no	minimal	44164	1938	0.044482	0.0364137	0.221868	0.463085	0.208614	0	0	0	0	0	0	0	45610	2462	0.0179615	0.0325652	0.581253	0.708371	0.372745	0	0	0	0	0	0	0	0	0
rgma	anxiety	yes	no	minimal	44164	1938	-0.185871	0.0668717	0.00544411	0.0449062	0.0336651	0	1	0	1	0	1	0	45610	2462	-0.202984	0.0581582	0.000482646	0.00347124	0.0025657	0	1	0	1	0	1	0	0	0
rgmb	anxiety	yes	no	minimal	44164	1938	0.0596191	0.0801574	0.457013	0.695837	0.379879	0	0	0	0	0	0	0	45610	2462	-0.0778284	0.0701659	0.267342	0.407432	0.221916	0	0	0	0	0	0	0	0	0
rgs10	anxiety	yes	no	minimal	44164	1938	0.000520104	0.0407624	0.98982	0.996215	0.547888	0	0	0	0	0	0	0	45610	2462	0.072026	0.0347518	0.0382113	0.0924415	0.0399438	0	0	0	1	0	1	0	0	0
rgs8	anxiety	yes	no	minimal	44164	1938	0.0119254	0.0323151	0.712103	0.862408	0.44163	0	0	0	0	0	0	0	45610	2462	-0.0206221	0.0289287	0.475932	0.620134	0.326732	0	0	0	0	0	0	0	0	0
rhoc	anxiety	yes	no	minimal	44164	1938	0.010899	0.0181088	0.547265	0.761321	0.391591	0	0	0	0	0	0	0	45610	2462	0.0423269	0.0158687	0.00764601	0.0280482	0.0124694	0	1	0	1	0	1	0	0	0
rictor	anxiety	yes	no	minimal	44164	1938	-0.0823747	0.0551388	0.135188	0.348103	0.189655	0	0	0	0	0	0	0	45610	2462	0.00432403	0.0445017	0.922595	0.947249	0.516197	0	0	0	0	0	0	0	0	0
rida	anxiety	yes	no	minimal	44164	1938	0.0499311	0.0468952	0.286995	0.537228	0.264805	0	0	0	0	0	0	0	45610	2462	0.0818004	0.0399503	0.0406035	0.0967856	0.043834	0	0	0	1	0	1	0	0	0
rilp	anxiety	yes	no	minimal	44164	1938	-0.0199659	0.0341359	0.558619	0.768446	0.374804	0	0	0	0	0	0	0	45610	2462	0.0837796	0.0295471	0.00457601	0.0192813	0.00631919	0	1	0	1	0	1	0	0	0
rilpl2	anxiety	yes	no	minimal	44164	1938	0.0356025	0.0248239	0.151514	0.370536	0.14601	0	0	0	0	0	0	0	45610	2462	0.0517689	0.0215916	0.0165011	0.048917	0.0209835	0	1	0	1	0	1	0	0	0
ripk4	anxiety	yes	no	minimal	44164	1938	-0.0874114	0.0389749	0.0249123	0.124136	0.0558756	0	0	0	0	0	0	0	45610	2462	0.0383638	0.029932	0.199949	0.329301	0.162189	0	0	0	0	0	0	0	0	0
rln1	anxiety	yes	no	minimal	44164	1938	-0.0867232	0.036162	0.0164765	0.0952699	0.0400069	0	0	0	1	0	1	0	45610	2462	0.00492541	0.0291578	0.865858	0.914396	0.513248	0	0	0	0	0	0	0	0	0
rln2	anxiety	yes	no	minimal	44164	1938	-0.0343431	0.0203607	0.0916548	0.278853	0.0987808	0	0	0	0	0	0	0	45610	2462	-0.00950899	0.0183554	0.604424	0.727501	0.433544	0	0	0	0	0	0	0	0	0
rnase1	anxiety	yes	no	minimal	44164	1938	0.188831	0.0941859	0.044976	0.183348	0.150869	0	0	0	0	0	0	0	45610	2462	0.358488	0.0763685	2.67661e-06	5.14191e-05	4.89105e-05	1	1	1	1	1	1	1	3	3
rnase10	anxiety	yes	no	minimal	44164	1938	0.0599588	0.0506407	0.236412	0.484437	0.244777	0	0	0	0	0	0	0	45610	2462	0.0929118	0.0432465	0.0316801	0.0808617	0.0378315	0	0	0	1	0	1	0	0	0
rnase3	anxiety	yes	no	minimal	44164	1938	-0.0216669	0.019361	0.263096	0.517051	0.225428	0	0	0	0	0	0	0	45610	2462	0.00592821	0.016663	0.722013	0.812438	0.498497	0	0	0	0	0	0	0	0	0
rnase4	anxiety	yes	no	minimal	44164	1938	0.292323	0.0850636	0.000589229	0.00988821	0.00881688	0	1	0	1	0	1	0	45610	2462	0.261257	0.0740581	0.000419131	0.00313811	0.00309051	0	1	0	1	0	1	0	0	0
rnase6	anxiety	yes	no	minimal	44164	1938	0.241363	0.0714996	0.000736209	0.0110243	0.00839745	0	1	0	1	0	1	0	45610	2462	0.313166	0.057351	4.74761e-08	1.57534e-06	7.82783e-07	1	1	1	1	1	1	1	3	3
rnaseh2a	anxiety	yes	no	minimal	44164	1938	-0.03074	0.0491489	0.531678	0.751933	0.377698	0	0	0	0	0	0	0	45610	2462	0.00483989	0.0417599	0.907733	0.939589	0.512179	0	0	0	0	0	0	0	0	0
rnaset2	anxiety	yes	no	minimal	44164	1938	0.333344	0.0773283	1.62697e-05	0.000711817	0.000407481	0	1	1	1	1	1	1	45610	2462	0.322748	0.0664336	1.18456e-06	2.56113e-05	1.81427e-05	1	1	1	1	1	1	1	2	3
rnf149	anxiety	yes	no	minimal	44164	1938	0.239728	0.0769628	0.00184033	0.0209096	0.0182075	0	1	0	1	0	1	0	45610	2462	0.29962	0.0652959	4.46138e-06	7.94343e-05	5.63386e-05	0	1	1	1	1	1	1	3	0
rnf168	anxiety	yes	no	minimal	44164	1938	0.0961296	0.0582113	0.0986585	0.28953	0.165963	0	0	0	0	0	0	0	45610	2462	0.0383889	0.0522723	0.462703	0.60993	0.302678	0	0	0	0	0	0	0	0	0
rnf31	anxiety	yes	no	minimal	44164	1938	0.0560496	0.0655732	0.392681	0.642595	0.341371	0	0	0	0	0	0	0	45610	2462	0.06748	0.0567082	0.234065	0.369343	0.187497	0	0	0	0	0	0	0	0	0
rnf4	anxiety	yes	no	minimal	44164	1938	-0.0531332	0.0391954	0.175227	0.406726	0.185533	0	0	0	0	0	0	0	45610	2462	-0.0346428	0.033291	0.298058	0.441568	0.219087	0	0	0	0	0	0	0	0	0
rnf41	anxiety	yes	no	minimal	44164	1938	0.0255461	0.0309083	0.408512	0.655415	0.301447	0	0	0	0	0	0	0	45610	2462	0.0720811	0.0267062	0.0069541	0.0261675	0.00899861	0	1	0	1	0	1	0	0	0
rnf43	anxiety	yes	no	minimal	44164	1938	-0.0344565	0.043424	0.427494	0.672414	0.326198	0	0	0	0	0	0	0	45610	2462	0.0658502	0.0340675	0.0532443	0.119411	0.0525747	0	0	0	0	0	0	0	0	0
rnf5	anxiety	yes	no	minimal	44164	1938	0.0683158	0.0341185	0.0452514	0.183979	0.0732429	0	0	0	0	0	0	0	45610	2462	0.0553568	0.0294916	0.0605129	0.131962	0.0593735	0	0	0	0	0	0	0	0	0
robo1	anxiety	yes	no	minimal	44164	1938	0.053089	0.0875388	0.544208	0.760328	0.41357	0	0	0	0	0	0	0	45610	2462	0.166769	0.0753284	0.0268364	0.0714984	0.0573675	0	0	0	0	0	0	0	0	0
robo2	anxiety	yes	no	minimal	44164	1938	0.163404	0.0907843	0.0718735	0.241087	0.182777	0	0	0	0	0	0	0	45610	2462	0.0948686	0.0796252	0.233481	0.368721	0.215842	0	0	0	0	0	0	0	0	0
robo4	anxiety	yes	no	minimal	44164	1938	-0.225561	0.139095	0.104883	0.298788	0.260547	0	0	0	0	0	0	0	45610	2462	0.161946	0.120795	0.180027	0.304613	0.232145	0	0	0	0	0	0	0	0	0
ror1	anxiety	yes	no	minimal	44164	1938	0.0548216	0.0669766	0.413062	0.659453	0.351136	0	0	0	0	0	0	0	45610	2462	-0.0122198	0.0582054	0.833713	0.892855	0.471214	0	0	0	0	0	0	0	0	0
rp2	anxiety	yes	no	minimal	44164	1938	0.0608299	0.0494385	0.218541	0.459094	0.232445	0	0	0	0	0	0	0	45610	2462	0.0919648	0.0426203	0.0309457	0.0796135	0.0367993	0	0	0	1	0	1	0	0	0
rpa2	anxiety	yes	no	minimal	44164	1938	0.129999	0.0762757	0.0883194	0.274354	0.182616	0	0	0	0	0	0	0	45610	2462	0.0805963	0.0674812	0.23234	0.367515	0.199587	0	0	0	0	0	0	0	0	0
rpe	anxiety	yes	no	minimal	44164	1938	-0.0198274	0.034283	0.563031	0.771131	0.376857	0	0	0	0	0	0	0	45610	2462	0.00335285	0.0293653	0.909097	0.940008	0.531816	0	0	0	0	0	0	0	0	0
rpgr	anxiety	yes	no	minimal	44164	1938	-0.0310736	0.061137	0.61127	0.807267	0.418202	0	0	0	0	0	0	0	45610	2462	0.0956123	0.0487202	0.0497071	0.113572	0.0574035	0	0	0	0	0	0	0	0	0
rpl14	anxiety	yes	no	minimal	44164	1938	-0.00982601	0.059805	0.869494	0.948776	0.502239	0	0	0	0	0	0	0	45610	2462	0.0213336	0.0509481	0.675412	0.779491	0.402481	0	0	0	0	0	0	0	0	0
rps10	anxiety	yes	no	minimal	44164	1938	-0.0894191	0.0595052	0.132914	0.344373	0.195465	0	0	0	0	0	0	0	45610	2462	0.00279743	0.0492407	0.954695	0.968291	0.526616	0	0	0	0	0	0	0	0	0
rras	anxiety	yes	no	minimal	44164	1938	0.0139936	0.0187777	0.456136	0.695837	0.341034	0	0	0	0	0	0	0	45610	2462	0.0501416	0.0161173	0.00186427	0.00973821	0.00332437	0	1	0	1	0	1	0	0	0
rrm2	anxiety	yes	no	minimal	44164	1938	-0.00798322	0.0431065	0.853074	0.944141	0.496503	0	0	0	0	0	0	0	45610	2462	0.117463	0.0327306	0.000332205	0.00262883	0.000790489	0	1	0	1	1	1	1	3	0
rrm2b	anxiety	yes	no	minimal	44164	1938	-0.0643531	0.0316212	0.0418385	0.175102	0.0657501	0	0	0	0	0	0	0	45610	2462	0.00900192	0.0273023	0.741617	0.827799	0.461886	0	0	0	0	0	0	0	0	0
rrp15	anxiety	yes	no	minimal	44164	1938	0.00553556	0.027192	0.838687	0.937351	0.500325	0	0	0	0	0	0	0	45610	2462	-0.0437963	0.023598	0.0634632	0.136794	0.0666977	0	0	0	0	0	0	0	0	0
rspo1	anxiety	yes	no	minimal	44164	1938	-0.0928791	0.0602521	0.123193	0.329959	0.189358	0	0	0	0	0	0	0	45610	2462	0.181435	0.0514116	0.000417039	0.00313811	0.00195786	0	1	0	1	0	1	0	0	0
rspo3	anxiety	yes	no	minimal	44164	1938	0.12443	0.0745975	0.0953122	0.28445	0.187014	0	0	0	0	0	0	0	45610	2462	0.147501	0.0647681	0.0227642	0.0624732	0.0440937	0	0	0	1	0	1	0	0	0
rtbdn	anxiety	yes	no	minimal	44164	1938	0.179938	0.0697999	0.0099399	0.0674989	0.051907	0	0	0	0	0	0	0	45610	2462	0.0200872	0.0627502	0.748882	0.833359	0.435508	0	0	0	0	0	0	0	0	0
rtkn2	anxiety	yes	no	minimal	44164	1938	-0.0376697	0.0474274	0.427045	0.672221	0.331826	0	0	0	0	0	0	0	45610	2462	0.0244774	0.0393052	0.533448	0.669677	0.339648	0	0	0	0	0	0	0	0	0
rtn4ip1	anxiety	yes	no	minimal	44164	1938	0.0124695	0.0267081	0.640586	0.822919	0.41346	0	0	0	0	0	0	0	45610	2462	0.0489695	0.0230766	0.0338343	0.0844411	0.0387444	0	0	0	1	0	1	0	0	0
rtn4r	anxiety	yes	no	minimal	44164	1938	0.103027	0.0569911	0.0706416	0.239019	0.137483	0	0	0	0	0	0	0	45610	2462	0.188177	0.0484685	0.000103403	0.00104477	0.000603863	0	1	0	1	1	1	1	3	0
ruvbl1	anxiety	yes	no	minimal	44164	1938	0.0340105	0.0202202	0.0925673	0.279521	0.0995881	0	0	0	0	0	0	0	45610	2462	0.00843246	0.0177786	0.635284	0.749414	0.451754	0	0	0	0	0	0	0	0	0
rwdd1	anxiety	yes	no	minimal	44164	1938	0.0119856	0.0325102	0.712373	0.862408	0.441692	0	0	0	0	0	0	0	45610	2462	0.073901	0.0282642	0.00893187	0.031423	0.0112245	0	1	0	1	0	1	0	0	0
ryr1	anxiety	yes	no	minimal	44164	1938	0.0712635	0.0679825	0.294518	0.543888	0.301669	0	0	0	0	0	0	0	45610	2462	0.00836962	0.0605407	0.890045	0.926887	0.494396	0	0	0	0	0	0	0	0	0
s100a11	anxiety	yes	no	minimal	44164	1938	-0.0649632	0.0470704	0.167547	0.396143	0.196671	0	0	0	0	0	0	0	45610	2462	0.0611103	0.0381676	0.109354	0.208429	0.0958225	0	0	0	0	0	0	0	0	0
s100a12	anxiety	yes	no	minimal	44164	1938	-0.0579389	0.0282483	0.0402617	0.171877	0.0592147	0	0	0	0	0	0	0	45610	2462	0.0347447	0.0242912	0.152618	0.267655	0.138906	0	0	0	0	0	0	0	0	0
s100a13	anxiety	yes	no	minimal	44164	1938	0.05476	0.0706868	0.438526	0.684026	0.36479	0	0	0	0	0	0	0	45610	2462	0.0097379	0.0615568	0.874304	0.91849	0.487707	0	0	0	0	0	0	0	0	0
s100a14	anxiety	yes	no	minimal	44164	1938	0.0888076	0.0450704	0.0487902	0.194097	0.0948337	0	0	0	0	0	0	0	45610	2462	0.0198639	0.0397019	0.616845	0.735779	0.380231	0	0	0	0	0	0	0	0	0
s100a16	anxiety	yes	no	minimal	44164	1938	0.091598	0.0336868	0.0065458	0.05097	0.0200542	0	0	0	1	0	1	0	45610	2462	0.00342181	0.0301482	0.909634	0.940224	0.530364	0	0	0	0	0	0	0	0	0
s100a3	anxiety	yes	no	minimal	44164	1938	-0.119232	0.0610262	0.0507267	0.199895	0.120458	0	0	0	0	0	0	0	45610	2462	-0.0134986	0.0475856	0.776664	0.852258	0.44925	0	0	0	0	0	0	0	0	0
s100a4	anxiety	yes	no	minimal	44164	1938	0.00851995	0.0364572	0.81522	0.926179	0.483093	0	0	0	0	0	0	0	45610	2462	0.0434685	0.0317855	0.171451	0.292942	0.140845	0	0	0	0	0	0	0	0	0
s100g	anxiety	yes	no	minimal	44164	1938	-0.00134072	0.0537535	0.980101	0.993024	0.53838	0	0	0	0	0	0	0	45610	2462	-0.0397023	0.0468964	0.39722	0.547114	0.267935	0	0	0	0	0	0	0	0	0
s100p	anxiety	yes	no	minimal	44164	1938	-0.0687821	0.0404961	0.0894157	0.276601	0.126002	0	0	0	0	0	0	0	45610	2462	-0.0178123	0.0342902	0.603442	0.726918	0.380646	0	0	0	0	0	0	0	0	0
saa4	anxiety	yes	no	minimal	44164	1938	0.0353376	0.0743229	0.634459	0.82047	0.434093	0	0	0	0	0	0	0	45610	2462	0.080296	0.0603255	0.183174	0.307395	0.162211	0	0	0	0	0	0	0	0	0
safb2	anxiety	yes	no	minimal	44164	1938	0.0403173	0.0873365	0.644345	0.824491	0.443202	0	0	0	0	0	0	0	45610	2462	0.0272795	0.0759976	0.719631	0.811321	0.42755	0	0	0	0	0	0	0	0	0
sag	anxiety	yes	no	minimal	44164	1938	0.0198088	0.0473957	0.675987	0.846071	0.431881	0	0	0	0	0	0	0	45610	2462	0.0285665	0.0409983	0.485945	0.630412	0.314467	0	0	0	0	0	0	0	0	0
samd9l	anxiety	yes	no	minimal	44164	1938	0.0378049	0.0285514	0.185471	0.417881	0.172777	0	0	0	0	0	0	0	45610	2462	0.0797215	0.0247351	0.00126851	0.00746308	0.00195658	0	1	0	1	0	1	0	0	0
sap18	anxiety	yes	no	minimal	44164	1938	-0.0215532	0.0343162	0.529954	0.750832	0.361979	0	0	0	0	0	0	0	45610	2462	0.0238537	0.0282873	0.399081	0.548327	0.286515	0	0	0	0	0	0	0	0	0
sarg	anxiety	yes	no	minimal	44164	1938	0.0478938	0.0221643	0.0307072	0.144855	0.0426363	0	0	0	1	0	1	0	45610	2462	0.0421712	0.0192371	0.0283667	0.0747571	0.0363375	0	0	0	1	0	1	0	0	0
sart1	anxiety	yes	no	minimal	44164	1938	-0.00348533	0.0642971	0.95677	0.986408	0.528778	0	0	0	0	0	0	0	45610	2462	0.108126	0.051408	0.0354399	0.0876987	0.047056	0	0	0	1	0	1	0	0	0
sat1	anxiety	yes	no	minimal	44164	1938	-0.075089	0.050391	0.136191	0.350068	0.181696	0	0	0	0	0	0	0	45610	2462	0.0175695	0.0414132	0.671384	0.776336	0.404721	0	0	0	0	0	0	0	0	0
sat2	anxiety	yes	no	minimal	44164	1938	-0.0751287	0.037626	0.0458551	0.185196	0.0795794	0	0	0	0	0	0	0	45610	2462	0.0249187	0.0302646	0.410304	0.557769	0.288224	0	0	0	0	0	0	0	0	0
satb1	anxiety	yes	no	minimal	44164	1938	-0.169426	0.0869628	0.0513846	0.2014	0.152727	0	0	0	0	0	0	0	45610	2462	0.0844064	0.0672463	0.209413	0.34066	0.186377	0	0	0	0	0	0	0	0	0
sbsn	anxiety	yes	no	minimal	44164	1938	0.027447	0.0719064	0.702681	0.857071	0.453921	0	0	0	0	0	0	0	45610	2462	0.0698826	0.0618452	0.258494	0.397892	0.206918	0	0	0	0	0	0	0	0	0
scamp3	anxiety	yes	no	minimal	44164	1938	0.0689597	0.0240751	0.00417863	0.0369746	0.0100633	0	1	0	1	0	1	0	45610	2462	0.0863693	0.0209351	3.69803e-05	0.000457553	7.61342e-05	0	1	1	1	1	1	1	3	0
scara5	anxiety	yes	no	minimal	44164	1938	0.14868	0.0695088	0.0324354	0.149346	0.103644	0	0	0	0	0	0	0	45610	2462	0.0986752	0.0607185	0.104136	0.201242	0.111549	0	0	0	0	0	0	0	0	0
scarb1	anxiety	yes	no	minimal	44164	1938	0.0580405	0.0353076	0.100207	0.291729	0.124578	0	0	0	0	0	0	0	45610	2462	-0.012204	0.033009	0.711593	0.806307	0.434795	0	0	0	0	0	0	0	0	0
scarb2	anxiety	yes	no	minimal	44164	1938	0.205253	0.0673536	0.00230839	0.0242632	0.0185621	0	1	0	1	0	1	0	45610	2462	0.370315	0.0565832	5.96549e-11	4.58401e-09	1.81704e-09	1	1	1	1	1	1	1	3	3
scarf1	anxiety	yes	no	minimal	44164	1938	0.0518438	0.0498104	0.297958	0.547504	0.275592	0	0	0	0	0	0	0	45610	2462	0.150715	0.0431313	0.000475235	0.00343486	0.00166137	0	1	0	1	0	1	0	0	0
scarf2	anxiety	yes	no	minimal	44164	1938	0.0560806	0.0730462	0.44264	0.687505	0.368574	0	0	0	0	0	0	0	45610	2462	0.129244	0.0640074	0.0434655	0.101943	0.0659482	0	0	0	0	0	0	0	0	0
scg2	anxiety	yes	no	minimal	44164	1938	0.0449007	0.0665875	0.500113	0.729436	0.383557	0	0	0	0	0	0	0	45610	2462	0.124935	0.0579941	0.0312183	0.0801736	0.0483136	0	0	0	1	0	1	0	0	0
scg3	anxiety	yes	no	minimal	44164	1938	-0.0203381	0.0623895	0.744435	0.879464	0.463134	0	0	0	0	0	0	0	45610	2462	-0.0117657	0.0541653	0.828039	0.888924	0.469572	0	0	0	0	0	0	0	0	0
scgb1a1	anxiety	yes	no	minimal	44164	1938	-0.0731536	0.03698	0.0479069	0.191628	0.0807144	0	0	0	0	0	0	0	45610	2462	-0.147052	0.0314055	2.83573e-06	5.34215e-05	1.59949e-05	1	1	1	1	1	1	1	3	3
scgb2a2	anxiety	yes	no	minimal	44164	1938	-0.0184702	0.0777472	0.812217	0.924269	0.487571	0	0	0	0	0	0	0	45610	2462	0.118921	0.0627224	0.0579613	0.127733	0.0779325	0	0	0	0	0	0	0	0	0
scgb3a1	anxiety	yes	no	minimal	44164	1938	0.101608	0.0942088	0.280791	0.533101	0.323747	0	0	0	0	0	0	0	45610	2462	0.244807	0.0819448	0.00281304	0.0132914	0.0145886	0	1	0	1	0	1	0	0	0
scgb3a2	anxiety	yes	no	minimal	44164	1938	-0.00189929	0.0243416	0.937807	0.977661	0.547863	0	0	0	0	0	0	0	45610	2462	0.0671837	0.019929	0.000748525	0.00490066	0.00125508	0	1	0	1	0	1	0	0	0
scgn	anxiety	yes	no	minimal	44164	1938	0.0776511	0.0484131	0.10873	0.305643	0.15714	0	0	0	0	0	0	0	45610	2462	-3.36599e-06	0.0421747	0.999936	0.999936	0.552258	0	0	0	0	0	0	0	0	0
scin	anxiety	yes	no	minimal	44164	1938	-0.0599399	0.0349909	0.0867097	0.271084	0.113051	0	0	0	0	0	0	0	45610	2462	-0.00208598	0.0294594	0.94355	0.961999	0.546622	0	0	0	0	0	0	0	0	0
scly	anxiety	yes	no	minimal	44164	1938	0.101512	0.04215	0.0160246	0.0939398	0.045263	0	0	0	1	0	1	0	45610	2462	0.112597	0.0364028	0.00198089	0.0101835	0.00377692	0	1	0	1	0	1	0	0	0
scn2a	anxiety	yes	no	minimal	44164	1938	0.01848	0.0513223	0.71879	0.866016	0.449674	0	0	0	0	0	0	0	45610	2462	-0.0282051	0.0456639	0.536795	0.672144	0.337965	0	0	0	0	0	0	0	0	0
scn2b	anxiety	yes	no	minimal	44164	1938	-0.14772	0.087787	0.0924308	0.279398	0.200624	0	0	0	0	0	0	0	45610	2462	0.0252606	0.0730322	0.729431	0.818892	0.430328	0	0	0	0	0	0	0	0	0
scn3a	anxiety	yes	no	minimal	44164	1938	0.0172297	0.0653723	0.792116	0.910264	0.479043	0	0	0	0	0	0	0	45610	2462	0.0027019	0.0576939	0.962647	0.974326	0.525433	0	0	0	0	0	0	0	0	0
scn3b	anxiety	yes	no	minimal	44164	1938	-0.0222796	0.053217	0.675468	0.846071	0.4353	0	0	0	0	0	0	0	45610	2462	0.0341265	0.044157	0.439614	0.586688	0.289676	0	0	0	0	0	0	0	0	0
scn4b	anxiety	yes	no	minimal	44164	1938	0.0585701	0.0580621	0.313095	0.562608	0.296428	0	0	0	0	0	0	0	45610	2462	0.0118193	0.0505676	0.815193	0.879661	0.465107	0	0	0	0	0	0	0	0	0
scp2	anxiety	yes	no	minimal	44164	1938	-0.0268525	0.0283912	0.344249	0.594094	0.266214	0	0	0	0	0	0	0	45610	2462	0.0428361	0.023361	0.0667044	0.142173	0.0699513	0	0	0	0	0	0	0	0	0
scpep1	anxiety	yes	no	minimal	44164	1938	0.0643459	0.0483122	0.182901	0.413687	0.208914	0	0	0	0	0	0	0	45610	2462	0.185839	0.0411667	6.35295e-06	0.000107852	4.82635e-05	0	1	1	1	1	1	1	3	0
scrg1	anxiety	yes	no	minimal	44164	1938	0.335822	0.0832675	5.50579e-05	0.00160769	0.00128089	0	1	0	1	0	1	0	45610	2462	0.197605	0.0748623	0.00830088	0.0298137	0.0271325	0	1	0	1	0	1	0	0	0
scrib	anxiety	yes	no	minimal	44164	1938	0.00523075	0.0259115	0.840018	0.937507	0.50306	0	0	0	0	0	0	0	45610	2462	0.0319182	0.0217556	0.142343	0.255442	0.137179	0	0	0	0	0	0	0	0	0
scrn1	anxiety	yes	no	minimal	44164	1938	0.0271665	0.0372143	0.465389	0.702519	0.335156	0	0	0	0	0	0	0	45610	2462	0.0473472	0.0323207	0.142943	0.255511	0.120726	0	0	0	0	0	0	0	0	0
sct	anxiety	yes	no	minimal	44164	1938	-0.209565	0.0556869	0.000167702	0.00376684	0.00190192	0	1	0	1	0	1	0	45610	2462	-0.0429729	0.0470708	0.361273	0.507665	0.249185	0	0	0	0	0	0	0	0	0
sdc1	anxiety	yes	no	minimal	44164	1938	0.00541352	0.055114	0.921754	0.970968	0.519097	0	0	0	0	0	0	0	45610	2462	0.140849	0.0466327	0.00252451	0.0122655	0.00642852	0	1	0	1	0	1	0	0	0
sdc4	anxiety	yes	no	minimal	44164	1938	-0.0800048	0.0456028	0.0793649	0.25579	0.126833	0	0	0	0	0	0	0	45610	2462	0.0383217	0.040201	0.340462	0.486961	0.237934	0	0	0	0	0	0	0	0	0
sdccag8	anxiety	yes	no	minimal	44164	1938	0.0683665	0.0209665	0.00111116	0.0148155	0.0031352	0	1	0	1	0	1	0	45610	2462	0.0540418	0.0182355	0.00304116	0.0140509	0.00485522	0	1	0	1	0	1	0	0	0
sdhb	anxiety	yes	no	minimal	44164	1938	0.0759543	0.0346032	0.0281632	0.135704	0.0544942	0	0	0	0	0	0	0	45610	2462	-0.0156627	0.0315342	0.619409	0.737331	0.393582	0	0	0	0	0	0	0	0	0
sdk2	anxiety	yes	no	minimal	44164	1938	0.0214672	0.0648709	0.740704	0.877426	0.462884	0	0	0	0	0	0	0	45610	2462	0.0391102	0.0561904	0.48641	0.630412	0.316119	0	0	0	0	0	0	0	0	0
sec31a	anxiety	yes	no	minimal	44164	1938	0.0218034	0.032063	0.496493	0.726256	0.345101	0	0	0	0	0	0	0	45610	2462	0.0714356	0.0280157	0.0107772	0.0363373	0.0132416	0	1	0	1	0	1	0	0	0
sel1l	anxiety	yes	no	minimal	44164	1938	0.0491924	0.074322	0.508047	0.736226	0.392918	0	0	0	0	0	0	0	45610	2462	0.162592	0.0580797	0.00511878	0.0209633	0.0143293	0	1	0	1	0	1	0	0	0
sele	anxiety	yes	no	minimal	44164	1938	0.0326523	0.0399972	0.414291	0.659973	0.315129	0	0	0	0	0	0	0	45610	2462	0.0885346	0.0347672	0.010881	0.0364643	0.0141436	0	1	0	1	0	1	0	0	0
selenop	anxiety	yes	no	minimal	44164	1938	-0.403467	0.110328	0.000255198	0.00513916	0.00698209	0	1	0	1	0	1	0	45610	2462	-0.241585	0.0955913	0.0114954	0.0377152	0.0444879	0	1	0	1	0	1	0	0	0
sell	anxiety	yes	no	minimal	44164	1938	-0.0157402	0.105294	0.881169	0.95268	0.508064	0	0	0	0	0	0	0	45610	2462	-0.0398753	0.0920696	0.664942	0.772328	0.414191	0	0	0	0	0	0	0	0	0
selp	anxiety	yes	no	minimal	44164	1938	0.0536043	0.0368528	0.145793	0.362835	0.161166	0	0	0	0	0	0	0	45610	2462	0.0787133	0.0319897	0.0138711	0.0428157	0.0167346	0	1	0	1	0	1	0	0	0
selplg	anxiety	yes	no	minimal	44164	1938	0.217698	0.0758959	0.00412586	0.0367303	0.0316254	0	1	0	1	0	1	0	45610	2462	0.0738885	0.0652556	0.257511	0.397007	0.210531	0	0	0	0	0	0	0	0	0
sema3f	anxiety	yes	no	minimal	44164	1938	0.379411	0.0771989	8.89089e-07	6.49035e-05	3.25727e-05	1	1	1	1	1	1	1	45610	2462	0.19351	0.0675659	0.00418314	0.018035	0.0151076	0	1	0	1	0	1	0	1	1
sema3g	anxiety	yes	no	minimal	44164	1938	0.0249381	0.0555743	0.653623	0.830529	0.429073	0	0	0	0	0	0	0	45610	2462	0.0944863	0.0478893	0.0484941	0.111586	0.055711	0	0	0	0	0	0	0	0	0
sema4c	anxiety	yes	no	minimal	44164	1938	0.0425441	0.075193	0.571531	0.776219	0.414663	0	0	0	0	0	0	0	45610	2462	-0.0311354	0.0672762	0.643508	0.756458	0.392674	0	0	0	0	0	0	0	0	0
sema4d	anxiety	yes	no	minimal	44164	1938	0.0963865	0.0708805	0.173879	0.404247	0.240861	0	0	0	0	0	0	0	45610	2462	0.128805	0.0617951	0.037125	0.0905792	0.0576151	0	0	0	0	0	0	0	0	0
sema6c	anxiety	yes	no	minimal	44164	1938	0.05166	0.0923104	0.575729	0.779383	0.425586	0	0	0	0	0	0	0	45610	2462	0.0112214	0.0810711	0.889913	0.926887	0.493059	0	0	0	0	0	0	0	0	0
sema7a	anxiety	yes	no	minimal	44164	1938	0.00452052	0.0771811	0.953294	0.985352	0.526388	0	0	0	0	0	0	0	45610	2462	0.0298374	0.0672997	0.657511	0.766747	0.398582	0	0	0	0	0	0	0	0	0
septin3	anxiety	yes	no	minimal	44164	1938	-0.0355695	0.0329493	0.280355	0.532967	0.236072	0	0	0	0	0	0	0	45610	2462	-0.0454957	0.0287253	0.113235	0.213457	0.102087	0	0	0	0	0	0	0	0	0
septin7	anxiety	yes	no	minimal	44164	1938	-0.0126977	0.0467888	0.786097	0.906558	0.472217	0	0	0	0	0	0	0	45610	2462	0.00114564	0.0400302	0.977168	0.984247	0.54464	0	0	0	0	0	0	0	0	0
septin8	anxiety	yes	no	minimal	44164	1938	0.0495199	0.0721387	0.492427	0.723347	0.38571	0	0	0	0	0	0	0	45610	2462	0.270489	0.0590039	4.55596e-06	8.06267e-05	4.99396e-05	0	1	1	1	1	1	1	3	0
septin9	anxiety	yes	no	minimal	44164	1938	0.0953216	0.0718685	0.184729	0.416854	0.248949	0	0	0	0	0	0	0	45610	2462	0.0752066	0.0628305	0.231316	0.366491	0.19315	0	0	0	0	0	0	0	0	0
serpina1	anxiety	yes	no	minimal	44164	1938	0.258911	0.306442	0.398171	0.646409	0.442713	0	0	0	0	0	0	0	45610	2462	0.740543	0.256925	0.00394749	0.0172555	0.113849	0	1	0	0	0	1	0	0	0
serpina11	anxiety	yes	no	minimal	44164	1938	-0.0169624	0.0510923	0.739893	0.877426	0.457057	0	0	0	0	0	0	0	45610	2462	0.0693467	0.0446949	0.120769	0.224471	0.106702	0	0	0	0	0	0	0	0	0
serpina12	anxiety	yes	no	minimal	44164	1938	-0.0303051	0.0191837	0.114167	0.314902	0.118236	0	0	0	0	0	0	0	45610	2462	-0.0079755	0.0163519	0.625733	0.740933	0.456488	0	0	0	0	0	0	0	0	0
serpina3	anxiety	yes	no	minimal	44164	1938	0.136691	0.169884	0.421044	0.667629	0.413855	0	0	0	0	0	0	0	45610	2462	0.280921	0.14485	0.052454	0.118366	0.152095	0	0	0	0	0	0	0	0	0
serpina4	anxiety	yes	no	minimal	44164	1938	0.0509281	0.105274	0.628551	0.816445	0.445641	0	0	0	0	0	0	0	45610	2462	-0.00396816	0.0915608	0.965431	0.976129	0.5194	0	0	0	0	0	0	0	0	0
serpina5	anxiety	yes	no	minimal	44164	1938	0.0848064	0.0733326	0.247492	0.496879	0.285659	0	0	0	0	0	0	0	45610	2462	0.0201199	0.0650591	0.757127	0.83824	0.439365	0	0	0	0	0	0	0	0	0
serpina6	anxiety	yes	no	minimal	44164	1938	-0.0647667	0.139623	0.642742	0.82316	0.458719	0	0	0	0	0	0	0	45610	2462	-0.0623549	0.12301	0.612219	0.732172	0.410993	0	0	0	0	0	0	0	0	0
serpina7	anxiety	yes	no	minimal	44164	1938	0.145775	0.128789	0.257679	0.509772	0.340024	0	0	0	0	0	0	0	45610	2462	0.260925	0.111415	0.0191853	0.0547615	0.0714668	0	0	0	0	0	0	0	0	0
serpina9	anxiety	yes	no	minimal	44164	1938	-0.00250518	0.0295753	0.932496	0.975305	0.536122	0	0	0	0	0	0	0	45610	2462	-0.0680451	0.025977	0.00880758	0.0310981	0.0111477	0	1	0	1	0	1	0	0	0
serpinb1	anxiety	yes	no	minimal	44164	1938	0.00975883	0.023157	0.673448	0.845429	0.434737	0	0	0	0	0	0	0	45610	2462	0.0355815	0.0200177	0.0754859	0.156436	0.0837576	0	0	0	0	0	0	0	0	0
serpinb5	anxiety	yes	no	minimal	44164	1938	-0.0478211	0.0436292	0.273044	0.526263	0.25139	0	0	0	0	0	0	0	45610	2462	0.0261112	0.0383316	0.495749	0.640107	0.321498	0	0	0	0	0	0	0	0	0
serpinb6	anxiety	yes	no	minimal	44164	1938	0.0616263	0.0347947	0.0765375	0.250549	0.104048	0	0	0	0	0	0	0	45610	2462	0.0884413	0.0303533	0.00357135	0.0159455	0.0051695	0	1	0	1	0	1	0	0	0
serpinb8	anxiety	yes	no	minimal	44164	1938	0.0192498	0.0358788	0.591597	0.790602	0.390315	0	0	0	0	0	0	0	45610	2462	0.0800679	0.0297571	0.00712989	0.0266572	0.00928836	0	1	0	1	0	1	0	0	0
serpinb9	anxiety	yes	no	minimal	44164	1938	0.0718332	0.062832	0.252931	0.503792	0.273983	0	0	0	0	0	0	0	45610	2462	0.103619	0.0542568	0.0561596	0.124609	0.0677782	0	0	0	0	0	0	0	0	0
serpinc1	anxiety	yes	no	minimal	44164	1938	0.189798	0.163643	0.246118	0.495962	0.355436	0	0	0	0	0	0	0	45610	2462	-0.104041	0.141957	0.463615	0.610349	0.371694	0	0	0	0	0	0	0	0	0
serpind1	anxiety	yes	no	minimal	44164	1938	0.358581	0.0831994	1.63328e-05	0.000711817	0.000461752	0	1	1	1	1	1	1	45610	2462	0.423866	0.07223	4.40321e-09	2.10777e-07	1.63384e-07	1	1	1	1	1	1	1	2	3
serpine1	anxiety	yes	no	minimal	44164	1938	0.0151974	0.0309754	0.62369	0.814479	0.403269	0	0	0	0	0	0	0	45610	2462	0.0668806	0.0270368	0.0133727	0.0417184	0.0160777	0	1	0	1	0	1	0	0	0
serpine2	anxiety	yes	no	minimal	44164	1938	-0.0103375	0.0372871	0.781595	0.905299	0.469533	0	0	0	0	0	0	0	45610	2462	0.0560665	0.0319837	0.0796067	0.163583	0.0739936	0	0	0	0	0	0	0	0	0
serpinf1	anxiety	yes	no	minimal	44164	1938	0.163272	0.0849166	0.0545141	0.209001	0.154775	0	0	0	0	0	0	0	45610	2462	0.226459	0.0729673	0.00191202	0.00993432	0.00955855	0	1	0	1	0	1	0	0	0
serpinf2	anxiety	yes	no	minimal	44164	1938	0.2249	0.176894	0.203591	0.441013	0.344498	0	0	0	0	0	0	0	45610	2462	0.0196655	0.154499	0.898715	0.932465	0.500076	0	0	0	0	0	0	0	0	0
serping1	anxiety	yes	no	minimal	44164	1938	0.195919	0.129385	0.129966	0.341297	0.271985	0	0	0	0	0	0	0	45610	2462	0.310484	0.11311	0.0060517	0.0235738	0.0374656	0	1	0	1	0	1	0	0	0
serpinh1	anxiety	yes	no	minimal	44164	1938	0.0269067	0.0190336	0.157468	0.380634	0.152504	0	0	0	0	0	0	0	45610	2462	0.0806879	0.0164719	9.65686e-07	2.18589e-05	2.51502e-06	1	1	1	1	1	1	1	3	3
serpini1	anxiety	yes	no	minimal	44164	1938	0.00546089	0.081105	0.946318	0.983081	0.524241	0	0	0	0	0	0	0	45610	2462	0.0658771	0.0699551	0.346344	0.492848	0.261668	0	0	0	0	0	0	0	0	0
serpini2	anxiety	yes	no	minimal	44164	1938	0.0732467	0.0419742	0.0809778	0.259789	0.121546	0	0	0	0	0	0	0	45610	2462	-0.028712	0.037665	0.445881	0.591805	0.296326	0	0	0	0	0	0	0	0	0
sestd1	anxiety	yes	no	minimal	44164	1938	0.0739643	0.0324589	0.0226845	0.117237	0.0447013	0	0	0	1	0	1	0	45610	2462	0.0777148	0.0281735	0.00580781	0.0230716	0.00768807	0	1	0	1	0	1	0	0	0
setmar	anxiety	yes	no	minimal	44164	1938	0.060226	0.067221	0.370285	0.619262	0.334089	0	0	0	0	0	0	0	45610	2462	0.0140672	0.0593585	0.812667	0.878387	0.462199	0	0	0	0	0	0	0	0	0
sez6	anxiety	yes	no	minimal	44164	1938	-0.164777	0.0811946	0.0424167	0.176183	0.133033	0	0	0	0	0	0	0	45610	2462	-0.040276	0.0693993	0.561678	0.691641	0.359117	0	0	0	0	0	0	0	0	0
sez6l	anxiety	yes	no	minimal	44164	1938	-0.00068394	0.0745431	0.992679	0.996215	0.537495	0	0	0	0	0	0	0	45610	2462	-0.207044	0.0649865	0.00144275	0.00810162	0.00673785	0	1	0	1	0	1	0	0	0
sez6l2	anxiety	yes	no	minimal	44164	1938	-0.0664875	0.089372	0.456912	0.695837	0.386695	0	0	0	0	0	0	0	45610	2462	0.00187354	0.0783753	0.980929	0.986333	0.526716	0	0	0	0	0	0	0	0	0
sf3b4	anxiety	yes	no	minimal	44164	1938	-0.00282522	0.0283146	0.920519	0.97052	0.533017	0	0	0	0	0	0	0	45610	2462	0.0191066	0.024473	0.434966	0.582081	0.317751	0	0	0	0	0	0	0	0	0
sfrp1	anxiety	yes	no	minimal	44164	1938	0.0295795	0.0479991	0.537729	0.757072	0.378865	0	0	0	0	0	0	0	45610	2462	0.240447	0.039714	1.40879e-09	8.22736e-08	1.98942e-08	1	1	1	1	1	1	1	3	3
sfrp4	anxiety	yes	no	minimal	44164	1938	0.063272	0.057642	0.272348	0.526263	0.275874	0	0	0	0	0	0	0	45610	2462	-0.027932	0.0504586	0.579878	0.707581	0.358323	0	0	0	0	0	0	0	0	0
sftpa1	anxiety	yes	no	minimal	44164	1938	0.0256571	0.0364534	0.481537	0.714113	0.341737	0	0	0	0	0	0	0	45610	2462	0.0444278	0.0310174	0.152043	0.267096	0.128172	0	0	0	0	0	0	0	0	0
sftpa2	anxiety	yes	no	minimal	44164	1938	0.108104	0.0400962	0.00701537	0.0537013	0.0250221	0	0	0	1	0	1	0	45610	2462	0.159886	0.0339716	2.52051e-06	4.9729e-05	1.69306e-05	1	1	1	1	1	1	1	3	3
sftpd	anxiety	yes	no	minimal	44164	1938	0.0605837	0.0313447	0.0532581	0.205706	0.0767634	0	0	0	0	0	0	0	45610	2462	0.0567087	0.0272958	0.0377499	0.0918581	0.0401385	0	0	0	1	0	1	0	0	0
sgsh	anxiety	yes	no	minimal	44164	1938	0.0775377	0.0422152	0.0662507	0.231098	0.108345	0	0	0	0	0	0	0	45610	2462	0.064501	0.0366771	0.0786426	0.162058	0.0730127	0	0	0	0	0	0	0	0	0
sh2b3	anxiety	yes	no	minimal	44164	1938	0.0536115	0.0215986	0.0130583	0.0828918	0.0217407	0	0	0	1	0	1	0	45610	2462	0.0583632	0.0187527	0.00185664	0.00971577	0.00301687	0	1	0	1	0	1	0	0	0
sh2d1a	anxiety	yes	no	minimal	44164	1938	-0.00378489	0.0381349	0.92094	0.97052	0.523653	0	0	0	0	0	0	0	45610	2462	0.0419626	0.0323158	0.194109	0.321497	0.155486	0	0	0	0	0	0	0	0	0
sh3bgrl2	anxiety	yes	no	minimal	44164	1938	-0.00167435	0.0402607	0.966827	0.988147	0.5397	0	0	0	0	0	0	0	45610	2462	0.00566973	0.0347667	0.870456	0.916314	0.504489	0	0	0	0	0	0	0	0	0
sh3bp1	anxiety	yes	no	minimal	44164	1938	-0.00873086	0.0490076	0.858603	0.945508	0.498233	0	0	0	0	0	0	0	45610	2462	-0.0239777	0.0428498	0.575768	0.704629	0.357987	0	0	0	0	0	0	0	0	0
sh3gl3	anxiety	yes	no	minimal	44164	1938	-0.0497971	0.0293195	0.089427	0.276601	0.105083	0	0	0	0	0	0	0	45610	2462	0.00971036	0.0255692	0.704118	0.801882	0.449662	0	0	0	0	0	0	0	0	0
sh3glb2	anxiety	yes	no	minimal	44164	1938	-0.0346383	0.0356591	0.331362	0.580817	0.267702	0	0	0	0	0	0	0	45610	2462	0.0461938	0.0307397	0.132906	0.241949	0.114794	0	0	0	0	0	0	0	0	0
shbg	anxiety	yes	no	minimal	44164	1938	-0.0881152	0.0433364	0.0420237	0.17555	0.0842138	0	0	0	0	0	0	0	45610	2462	-0.0346582	0.0379175	0.360694	0.507334	0.250316	0	0	0	0	0	0	0	0	0
shc1	anxiety	yes	no	minimal	44164	1938	-0.0135757	0.021536	0.52845	0.750158	0.369118	0	0	0	0	0	0	0	45610	2462	0.0100041	0.0183158	0.58493	0.711368	0.424251	0	0	0	0	0	0	0	0	0
shd	anxiety	yes	no	minimal	44164	1938	-0.0193893	0.0298353	0.515771	0.740601	0.353525	0	0	0	0	0	0	0	45610	2462	0.0163158	0.0246361	0.507796	0.650336	0.356227	0	0	0	0	0	0	0	0	0
shh	anxiety	yes	no	minimal	44164	1938	-0.00217921	0.0579675	0.970012	0.988633	0.534007	0	0	0	0	0	0	0	45610	2462	-0.075809	0.0516379	0.14208	0.255442	0.126774	0	0	0	0	0	0	0	0	0
shisa5	anxiety	yes	no	minimal	44164	1938	0.315482	0.0873848	0.000305894	0.00592982	0.00551267	0	1	0	1	0	1	0	45610	2462	0.368386	0.0734424	5.27609e-07	1.25254e-05	1.11242e-05	1	1	1	1	1	1	1	3	3
shmt1	anxiety	yes	no	minimal	44164	1938	0.0113691	0.0241619	0.637969	0.822097	0.416078	0	0	0	0	0	0	0	45610	2462	0.057192	0.0210125	0.00649247	0.0248793	0.00907636	0	1	0	1	0	1	0	0	0
shpk	anxiety	yes	no	minimal	44164	1938	-0.0936515	0.0618732	0.130127	0.341297	0.197247	0	0	0	0	0	0	0	45610	2462	-0.0535354	0.0530799	0.313175	0.457693	0.227203	0	0	0	0	0	0	0	0	0
siae	anxiety	yes	no	minimal	44164	1938	0.0785285	0.0445481	0.0779379	0.253428	0.123597	0	0	0	0	0	0	0	45610	2462	0.170851	0.0385051	9.11757e-06	0.000141613	6.03245e-05	0	1	1	1	1	1	1	3	0
siglec1	anxiety	yes	no	minimal	44164	1938	0.0789109	0.0484757	0.103558	0.29691	0.153074	0	0	0	0	0	0	0	45610	2462	0.172746	0.0420311	3.95737e-05	0.00048148	0.000229244	0	1	1	1	1	1	1	3	0
siglec10	anxiety	yes	no	minimal	44164	1938	0.032118	0.062896	0.609595	0.806532	0.418896	0	0	0	0	0	0	0	45610	2462	0.179293	0.0538117	0.000862679	0.00550005	0.00360956	0	1	0	1	0	1	0	0	0
siglec15	anxiety	yes	no	minimal	44164	1938	0.0175226	0.0267339	0.512181	0.738884	0.352588	0	0	0	0	0	0	0	45610	2462	-0.0292957	0.024501	0.231816	0.366885	0.194651	0	0	0	0	0	0	0	0	0
siglec5	anxiety	yes	no	minimal	44164	1938	0.0228183	0.0182337	0.210777	0.449278	0.193262	0	0	0	0	0	0	0	45610	2462	0.0257596	0.0159332	0.105939	0.203647	0.125286	0	0	0	0	0	0	0	0	0
siglec6	anxiety	yes	no	minimal	44164	1938	0.0663222	0.0627199	0.290314	0.540784	0.292455	0	0	0	0	0	0	0	45610	2462	0.0812694	0.0546003	0.136635	0.247193	0.126404	0	0	0	0	0	0	0	0	0
siglec7	anxiety	yes	no	minimal	44164	1938	0.257222	0.0727043	0.000403289	0.00738143	0.00534409	0	1	0	1	0	1	0	45610	2462	0.316061	0.0626473	4.53298e-07	1.1123e-05	6.96311e-06	1	1	1	1	1	1	1	3	3
siglec8	anxiety	yes	no	minimal	44164	1938	0.137922	0.0522355	0.00828109	0.0598447	0.0356175	0	0	0	1	0	1	0	45610	2462	0.233318	0.0448478	1.96694e-07	5.36773e-06	2.2304e-06	1	1	1	1	1	1	1	3	3
siglec9	anxiety	yes	no	minimal	44164	1938	0.0778574	0.0699658	0.265798	0.519846	0.290478	0	0	0	0	0	0	0	45610	2462	0.189714	0.0609989	0.00187016	0.00975154	0.00751712	0	1	0	1	0	1	0	0	0
sil1	anxiety	yes	no	minimal	44164	1938	0.0050826	0.0740905	0.945308	0.983013	0.524432	0	0	0	0	0	0	0	45610	2462	0.0523485	0.0621199	0.399396	0.548327	0.279093	0	0	0	0	0	0	0	0	0
sirpa	anxiety	yes	no	minimal	44164	1938	0.0605191	0.0372883	0.104589	0.298687	0.13194	0	0	0	0	0	0	0	45610	2462	0.00478919	0.031831	0.880404	0.921096	0.514074	0	0	0	0	0	0	0	0	0
sirpb1	anxiety	yes	no	minimal	44164	1938	0.104266	0.0464041	0.0246461	0.123442	0.0644519	0	0	0	0	0	0	0	45610	2462	0.106463	0.0402393	0.00815091	0.0294198	0.0126553	0	1	0	1	0	1	0	0	0
sirt1	anxiety	yes	no	minimal	44164	1938	0.0382082	0.0268588	0.154864	0.375897	0.150188	0	0	0	0	0	0	0	45610	2462	0.0261005	0.023837	0.273536	0.414707	0.224076	0	0	0	0	0	0	0	0	0
sirt2	anxiety	yes	no	minimal	44164	1938	-0.00222699	0.0234901	0.924469	0.97229	0.544327	0	0	0	0	0	0	0	45610	2462	0.0625683	0.0204375	0.0022027	0.0110135	0.00338851	0	1	0	1	0	1	0	0	0
sirt5	anxiety	yes	no	minimal	44164	1938	0.0414779	0.0381721	0.277213	0.529405	0.243303	0	0	0	0	0	0	0	45610	2462	-0.0420945	0.0348235	0.226741	0.361597	0.174257	0	0	0	0	0	0	0	0	0
sit1	anxiety	yes	no	minimal	44164	1938	0.204542	0.0367706	2.65687e-08	4.31003e-06	4.78084e-07	1	1	1	1	1	1	1	45610	2462	0.136711	0.0319685	1.89905e-05	0.000269186	7.73115e-05	0	1	1	1	1	1	1	2	1
skap1	anxiety	yes	no	minimal	44164	1938	0.116347	0.0281534	3.58649e-05	0.00120374	0.000291281	0	1	0	1	1	1	1	45610	2462	0.038129	0.0245676	0.120661	0.224413	0.11367	0	0	0	0	0	0	0	1	0
skap2	anxiety	yes	no	minimal	44164	1938	0.0458751	0.0198642	0.0209195	0.111797	0.0303767	0	0	0	1	0	1	0	45610	2462	0.0516427	0.0172855	0.00281155	0.0132914	0.00466282	0	1	0	1	0	1	0	0	0
skiv2l	anxiety	yes	no	minimal	44164	1938	-0.00179901	0.0605497	0.976297	0.991234	0.535377	0	0	0	0	0	0	0	45610	2462	0.0569737	0.0513465	0.267174	0.407389	0.200806	0	0	0	0	0	0	0	0	0
sla2	anxiety	yes	no	minimal	44164	1938	0.0145319	0.0233874	0.534364	0.753789	0.36773	0	0	0	0	0	0	0	45610	2462	0.0387122	0.0203288	0.0568708	0.125615	0.0651039	0	0	0	0	0	0	0	0	0
slamf1	anxiety	yes	no	minimal	44164	1938	-0.0220832	0.0358641	0.538062	0.757094	0.366752	0	0	0	0	0	0	0	45610	2462	0.0196314	0.0314646	0.53268	0.669254	0.350484	0	0	0	0	0	0	0	0	0
slamf6	anxiety	yes	no	minimal	44164	1938	0.094493	0.0560176	0.0916334	0.278853	0.15615	0	0	0	0	0	0	0	45610	2462	0.0871812	0.0488968	0.0745925	0.155025	0.0772867	0	0	0	0	0	0	0	0	0
slamf7	anxiety	yes	no	minimal	44164	1938	-0.0853069	0.0362566	0.0186294	0.104003	0.0434495	0	0	0	1	0	1	0	45610	2462	0.0175636	0.0312883	0.57456	0.703687	0.371967	0	0	0	0	0	0	0	0	0
slamf8	anxiety	yes	no	minimal	44164	1938	0.0556049	0.0412241	0.177387	0.408202	0.191106	0	0	0	0	0	0	0	45610	2462	0.0824626	0.0357672	0.0211365	0.0590608	0.0247075	0	0	0	1	0	1	0	0	0
slc12a2	anxiety	yes	no	minimal	44164	1938	-0.0096333	0.0827395	0.907312	0.965427	0.513869	0	0	0	0	0	0	0	45610	2462	0.0278956	0.0704202	0.692008	0.793662	0.414242	0	0	0	0	0	0	0	0	0
slc13a1	anxiety	yes	no	minimal	44164	1938	0.00450096	0.0398353	0.910039	0.966648	0.518653	0	0	0	0	0	0	0	45610	2462	-0.0343647	0.0362745	0.34346	0.489698	0.242047	0	0	0	0	0	0	0	0	0
slc16a1	anxiety	yes	no	minimal	44164	1938	0.0498254	0.0355005	0.160464	0.385807	0.16836	0	0	0	0	0	0	0	45610	2462	0.0536011	0.0306621	0.0804428	0.164606	0.0751631	0	0	0	0	0	0	0	0	0
slc1a4	anxiety	yes	no	minimal	44164	1938	-0.0303141	0.0484171	0.531248	0.751933	0.376721	0	0	0	0	0	0	0	45610	2462	0.0678609	0.0394134	0.0851111	0.17187	0.0786477	0	0	0	0	0	0	0	0	0
slc27a4	anxiety	yes	no	minimal	44164	1938	0.0405302	0.0305577	0.184725	0.416854	0.175188	0	0	0	0	0	0	0	45610	2462	0.0621747	0.0265721	0.0192914	0.0550106	0.0223381	0	0	0	1	0	1	0	0	0
slc28a1	anxiety	yes	no	minimal	44164	1938	-0.0343177	0.0427724	0.42236	0.668088	0.32292	0	0	0	0	0	0	0	45610	2462	0.0365318	0.0345924	0.290939	0.435826	0.213413	0	0	0	0	0	0	0	0	0
slc34a3	anxiety	yes	no	minimal	44164	1938	-0.00788926	0.0511383	0.877394	0.952413	0.504669	0	0	0	0	0	0	0	45610	2462	0.0616032	0.0422076	0.14442	0.257296	0.121055	0	0	0	0	0	0	0	0	0
slc39a14	anxiety	yes	no	minimal	44164	1938	0.0457981	0.064236	0.475866	0.709305	0.37236	0	0	0	0	0	0	0	45610	2462	0.032391	0.0555917	0.560123	0.690984	0.350334	0	0	0	0	0	0	0	0	0
slc39a5	anxiety	yes	no	minimal	44164	1938	0.0703108	0.036844	0.0563474	0.211878	0.0891105	0	0	0	0	0	0	0	45610	2462	0.0470015	0.0324295	0.147241	0.261282	0.123658	0	0	0	0	0	0	0	0	0
slc44a4	anxiety	yes	no	minimal	44164	1938	-0.0108581	0.0362431	0.764489	0.892209	0.462753	0	0	0	0	0	0	0	45610	2462	0.00658023	0.030794	0.830792	0.890714	0.493989	0	0	0	0	0	0	0	0	0
slc4a1	anxiety	yes	no	minimal	44164	1938	-0.134673	0.0516056	0.00906307	0.0631916	0.0374137	0	0	0	1	0	1	0	45610	2462	-0.0319969	0.0444211	0.471335	0.617849	0.305758	0	0	0	0	0	0	0	0	0
slc51b	anxiety	yes	no	minimal	44164	1938	0.100876	0.0306172	0.000985068	0.0134728	0.00460727	0	1	0	1	0	1	0	45610	2462	0.0412716	0.0273404	0.13116	0.239516	0.117322	0	0	0	0	0	0	0	0	0
slc9a3r1	anxiety	yes	no	minimal	44164	1938	0.0433985	0.0290593	0.135321	0.348138	0.139401	0	0	0	0	0	0	0	45610	2462	0.0712206	0.0252098	0.00472637	0.019775	0.00640066	0	1	0	1	0	1	0	0	0
slc9a3r2	anxiety	yes	no	minimal	44164	1938	0.00162308	0.0476262	0.972814	0.990281	0.538119	0	0	0	0	0	0	0	45610	2462	-0.0131948	0.0419187	0.752936	0.83591	0.442237	0	0	0	0	0	0	0	0	0
slirp	anxiety	yes	no	minimal	44164	1938	0.00738485	0.0428072	0.863033	0.947568	0.500224	0	0	0	0	0	0	0	45610	2462	-0.00510218	0.0375925	0.89204	0.927951	0.510024	0	0	0	0	0	0	0	0	0
slit2	anxiety	yes	no	minimal	44164	1938	-0.0435352	0.0421221	0.301347	0.551482	0.263402	0	0	0	0	0	0	0	45610	2462	0.0167084	0.0356219	0.639034	0.753019	0.395878	0	0	0	0	0	0	0	0	0
slitrk1	anxiety	yes	no	minimal	44164	1938	-0.0269774	0.0730591	0.711938	0.862408	0.457188	0	0	0	0	0	0	0	45610	2462	-0.177344	0.0637185	0.00538188	0.0216461	0.0166915	0	1	0	1	0	1	0	0	0
slitrk2	anxiety	yes	no	minimal	44164	1938	0.0311345	0.0518853	0.548463	0.761891	0.387186	0	0	0	0	0	0	0	45610	2462	-0.0728884	0.0450559	0.10572	0.203362	0.0966174	0	0	0	0	0	0	0	0	0
slitrk6	anxiety	yes	no	minimal	44164	1938	0.0277616	0.0625446	0.657137	0.832468	0.434701	0	0	0	0	0	0	0	45610	2462	-0.0763426	0.0545129	0.161379	0.278997	0.142064	0	0	0	0	0	0	0	0	0
slk	anxiety	yes	no	minimal	44164	1938	-0.0412598	0.0327429	0.207628	0.446747	0.193241	0	0	0	0	0	0	0	45610	2462	0.0167485	0.0263047	0.524312	0.665425	0.3593	0	0	0	0	0	0	0	0	0
slmap	anxiety	yes	no	minimal	44164	1938	0.0933318	0.0283556	0.000996619	0.0134728	0.00425678	0	1	0	1	0	1	0	45610	2462	0.0790366	0.0248351	0.0014603	0.00816874	0.00222185	0	1	0	1	0	1	0	0	0
slurp1	anxiety	yes	no	minimal	44164	1938	-0.0308968	0.0664255	0.641835	0.822919	0.431974	0	0	0	0	0	0	0	45610	2462	-0.0526359	0.0579198	0.363471	0.510012	0.257431	0	0	0	0	0	0	0	0	0
smad1	anxiety	yes	no	minimal	44164	1938	0.0680784	0.0254187	0.00740006	0.0554056	0.0162128	0	0	0	1	0	1	0	45610	2462	0.0793593	0.0220217	0.000313733	0.00250301	0.000546955	0	1	0	1	1	1	1	3	0
smad2	anxiety	yes	no	minimal	44164	1938	0.056009	0.0347458	0.10697	0.302194	0.128743	0	0	0	0	0	0	0	45610	2462	0.088358	0.0299583	0.00318422	0.014528	0.00465568	0	1	0	1	0	1	0	0	0
smad3	anxiety	yes	no	minimal	44164	1938	-0.0381413	0.0479218	0.426087	0.6718	0.332121	0	0	0	0	0	0	0	45610	2462	0.0182216	0.0412051	0.658333	0.767398	0.398726	0	0	0	0	0	0	0	0	0
smad5	anxiety	yes	no	minimal	44164	1938	0.0324502	0.102246	0.75096	0.883126	0.476205	0	0	0	0	0	0	0	45610	2462	0.160202	0.0900072	0.075095	0.155847	0.123068	0	0	0	0	0	0	0	0	0
smarca2	anxiety	yes	no	minimal	44164	1938	0.0267687	0.0292504	0.36011	0.61004	0.275236	0	0	0	0	0	0	0	45610	2462	0.0551894	0.0251207	0.0280223	0.0741169	0.0316607	0	0	0	1	0	1	0	0	0
smc3	anxiety	yes	no	minimal	44164	1938	-0.0263594	0.0461528	0.56791	0.773098	0.389044	0	0	0	0	0	0	0	45610	2462	-0.0735782	0.0415837	0.0768267	0.158877	0.0735116	0	0	0	0	0	0	0	0	0
smndc1	anxiety	yes	no	minimal	44164	1938	-0.0721168	0.0397586	0.069698	0.237814	0.107158	0	0	0	0	0	0	0	45610	2462	0.00534508	0.0325874	0.869713	0.916314	0.507893	0	0	0	0	0	0	0	0	0
smoc1	anxiety	yes	no	minimal	44164	1938	0.166094	0.0627786	0.00815189	0.0592468	0.0415353	0	0	0	1	0	1	0	45610	2462	0.190901	0.0545456	0.000465547	0.00339001	0.00230308	0	1	0	1	0	1	0	0	0
smoc2	anxiety	yes	no	minimal	44164	1938	0.0500787	0.0539813	0.35356	0.603674	0.30894	0	0	0	0	0	0	0	45610	2462	0.0765757	0.0472316	0.104958	0.202428	0.0977999	0	0	0	0	0	0	0	0	0
smpd1	anxiety	yes	no	minimal	44164	1938	0.110227	0.0423394	0.00923018	0.0640193	0.0316904	0	0	0	1	0	1	0	45610	2462	0.170314	0.0364601	2.99408e-06	5.5686e-05	2.18546e-05	1	1	1	1	1	1	1	3	3
smpd3	anxiety	yes	no	minimal	44164	1938	0.0514098	0.0402093	0.201055	0.437792	0.203729	0	0	0	0	0	0	0	45610	2462	0.0203196	0.0364268	0.576967	0.705642	0.364447	0	0	0	0	0	0	0	0	0
smpdl3a	anxiety	yes	no	minimal	44164	1938	-0.00787473	0.0323891	0.807906	0.921022	0.481891	0	0	0	0	0	0	0	45610	2462	0.0353773	0.0283361	0.211853	0.342911	0.172666	0	0	0	0	0	0	0	0	0
smpdl3b	anxiety	yes	no	minimal	44164	1938	-0.0130384	0.0326567	0.689705	0.850242	0.43196	0	0	0	0	0	0	0	45610	2462	0.0387016	0.0265293	0.144613	0.257457	0.128613	0	0	0	0	0	0	0	0	0
sms	anxiety	yes	no	minimal	44164	1938	0.0134298	0.0379592	0.723493	0.867954	0.446246	0	0	0	0	0	0	0	45610	2462	0.061253	0.0316495	0.0529468	0.11911	0.0523935	0	0	0	0	0	0	0	0	0
smtn	anxiety	yes	no	minimal	44164	1938	0.0786573	0.0235705	0.000846547	0.0123596	0.00296406	0	1	0	1	0	1	0	45610	2462	0.0722756	0.0207838	0.00050613	0.00360463	0.000859431	0	1	0	1	1	1	1	3	0
snap23	anxiety	yes	no	minimal	44164	1938	0.059968	0.0244467	0.0141668	0.0867679	0.0251986	0	0	0	1	0	1	0	45610	2462	0.0631512	0.0212464	0.00295548	0.013764	0.0043742	0	1	0	1	0	1	0	0	0
snap25	anxiety	yes	no	minimal	44164	1938	0.00388582	0.0532921	0.941873	0.980838	0.525975	0	0	0	0	0	0	0	45610	2462	0.119822	0.0457004	0.0087439	0.0309412	0.0153557	0	1	0	1	0	1	0	0	0
snap29	anxiety	yes	no	minimal	44164	1938	0.04654	0.0230628	0.0435944	0.179899	0.0565623	0	0	0	0	0	0	0	45610	2462	0.0651227	0.0200389	0.00115481	0.00692412	0.0018756	0	1	0	1	0	1	0	0	0
snapin	anxiety	yes	no	minimal	44164	1938	0.0977251	0.0408494	0.0167418	0.0960434	0.0452506	0	0	0	1	0	1	0	45610	2462	0.0691927	0.0358886	0.0538571	0.120415	0.0533504	0	0	0	0	0	0	0	0	0
snca	anxiety	yes	no	minimal	44164	1938	0.0361673	0.021347	0.0902161	0.277814	0.0975384	0	0	0	0	0	0	0	45610	2462	0.0382331	0.0185609	0.0394102	0.094326	0.0496321	0	0	0	1	0	1	0	0	0
sncg	anxiety	yes	no	minimal	44164	1938	0.0615822	0.030425	0.0429635	0.177948	0.0651079	0	0	0	0	0	0	0	45610	2462	0.118348	0.0264395	7.59827e-06	0.00012535	2.43319e-05	0	1	1	1	1	1	1	3	0
sned1	anxiety	yes	no	minimal	44164	1938	0.0537891	0.0747471	0.471763	0.706621	0.38062	0	0	0	0	0	0	0	45610	2462	0.0673895	0.0644334	0.295617	0.439526	0.229693	0	0	0	0	0	0	0	0	0
snrpb2	anxiety	yes	no	minimal	44164	1938	-0.0544033	0.0569413	0.339362	0.588107	0.306932	0	0	0	0	0	0	0	45610	2462	0.0173925	0.0454646	0.702054	0.801093	0.416333	0	0	0	0	0	0	0	0	0
snu13	anxiety	yes	no	minimal	44164	1938	-0.0557156	0.039964	0.163274	0.390466	0.179354	0	0	0	0	0	0	0	45610	2462	-0.048915	0.0347193	0.158873	0.275808	0.130341	0	0	0	0	0	0	0	0	0
snx15	anxiety	yes	no	minimal	44164	1938	-0.0179422	0.0447546	0.688493	0.850242	0.435092	0	0	0	0	0	0	0	45610	2462	0.0888393	0.0385699	0.02126	0.0593493	0.0257947	0	0	0	1	0	1	0	0	0
snx18	anxiety	yes	no	minimal	44164	1938	-0.0489194	0.0552405	0.375849	0.625343	0.320772	0	0	0	0	0	0	0	45610	2462	0.0874934	0.0449985	0.0518515	0.117369	0.0562806	0	0	0	0	0	0	0	0	0
snx2	anxiety	yes	no	minimal	44164	1938	0.032376	0.0295348	0.272992	0.526263	0.227375	0	0	0	0	0	0	0	45610	2462	0.0402528	0.0252745	0.111244	0.21052	0.104981	0	0	0	0	0	0	0	0	0
snx5	anxiety	yes	no	minimal	44164	1938	-0.0300573	0.0819815	0.713891	0.86353	0.460988	0	0	0	0	0	0	0	45610	2462	0.0653144	0.0695448	0.347643	0.493907	0.261833	0	0	0	0	0	0	0	0	0
snx9	anxiety	yes	no	minimal	44164	1938	0.0335685	0.0305978	0.272601	0.526263	0.228402	0	0	0	0	0	0	0	45610	2462	0.0974092	0.0264523	0.000231001	0.00200457	0.000445746	0	1	0	1	1	1	1	3	0
sod1	anxiety	yes	no	minimal	44164	1938	-0.0642438	0.0435368	0.140046	0.355904	0.170937	0	0	0	0	0	0	0	45610	2462	0.0776309	0.0374048	0.037947	0.0921075	0.0404668	0	0	0	1	0	1	0	0	0
sod2	anxiety	yes	no	minimal	44164	1938	0.115359	0.055866	0.0389306	0.167913	0.0977205	0	0	0	0	0	0	0	45610	2462	0.139361	0.0480601	0.00373495	0.0164993	0.00889416	0	1	0	1	0	1	0	0	0
sod3	anxiety	yes	no	minimal	44164	1938	-0.0259317	0.0415101	0.532163	0.751933	0.369511	0	0	0	0	0	0	0	45610	2462	-0.0784171	0.0387951	0.0432471	0.101676	0.0455387	0	0	0	1	0	1	0	0	0
sorbs1	anxiety	yes	no	minimal	44164	1938	0.00701816	0.0604455	0.907568	0.965427	0.514155	0	0	0	0	0	0	0	45610	2462	0.0939136	0.0484741	0.052697	0.118639	0.0596805	0	0	0	0	0	0	0	0	0
sorcs2	anxiety	yes	no	minimal	44164	1938	0.163089	0.0607927	0.00730306	0.0548199	0.0375187	0	0	0	1	0	1	0	45610	2462	0.229737	0.052539	1.22723e-05	0.000183769	0.000107586	0	1	1	1	1	1	1	3	0
sord	anxiety	yes	no	minimal	44164	1938	0.0218436	0.0302339	0.469994	0.705319	0.331562	0	0	0	0	0	0	0	45610	2462	0.0601134	0.0263441	0.0224982	0.0619176	0.0256628	0	0	0	1	0	1	0	0	0
sort1	anxiety	yes	no	minimal	44164	1938	0.0147122	0.0571541	0.79686	0.912241	0.47848	0	0	0	0	0	0	0	45610	2462	0.0791887	0.0494302	0.109149	0.208174	0.102665	0	0	0	0	0	0	0	0	0
sost	anxiety	yes	no	minimal	44164	1938	0.20826	0.0537308	0.000106192	0.00265025	0.00124378	0	1	0	1	0	1	0	45610	2462	0.0229571	0.0468713	0.624283	0.740718	0.379552	0	0	0	0	0	0	0	0	0
sowaha	anxiety	yes	no	minimal	44164	1938	-0.0652703	0.0526136	0.214768	0.454473	0.236176	0	0	0	0	0	0	0	45610	2462	0.0669427	0.0404195	0.097682	0.191236	0.0882166	0	0	0	0	0	0	0	0	0
sox2	anxiety	yes	no	minimal	44164	1938	0.00410343	0.104391	0.968645	0.98862	0.528489	0	0	0	0	0	0	0	45610	2462	-0.109481	0.0914219	0.231096	0.366491	0.229066	0	0	0	0	0	0	0	0	0
sox9	anxiety	yes	no	minimal	44164	1938	-0.0297053	0.0914795	0.745393	0.879464	0.472357	0	0	0	0	0	0	0	45610	2462	0.134509	0.0792852	0.0897867	0.179697	0.123329	0	0	0	0	0	0	0	0	0
spaca5_spaca5b	anxiety	yes	no	minimal	44164	1938	-0.0630237	0.0855888	0.461515	0.699138	0.385568	0	0	0	0	0	0	0	45610	2462	0.0759947	0.0692527	0.272487	0.413977	0.223481	0	0	0	0	0	0	0	0	0
spag1	anxiety	yes	no	minimal	44164	1938	-0.0115285	0.0420409	0.783914	0.905977	0.470564	0	0	0	0	0	0	0	45610	2462	0.00592159	0.0360948	0.869687	0.916314	0.502115	0	0	0	0	0	0	0	0	0
sparc	anxiety	yes	no	minimal	44164	1938	0.00132527	0.0295583	0.964238	0.986408	0.54914	0	0	0	0	0	0	0	45610	2462	0.0399516	0.025939	0.123509	0.228401	0.113574	0	0	0	0	0	0	0	0	0
sparcl1	anxiety	yes	no	minimal	44164	1938	-0.111637	0.0768449	0.14629	0.362835	0.230615	0	0	0	0	0	0	0	45610	2462	-0.100134	0.0670952	0.135588	0.245759	0.141035	0	0	0	0	0	0	0	0	0
spart	anxiety	yes	no	minimal	44164	1938	0.0556196	0.031152	0.0741923	0.246464	0.0954589	0	0	0	0	0	0	0	45610	2462	0.0757047	0.0270659	0.00515713	0.0210908	0.00689797	0	1	0	1	0	1	0	0	0
spesp1	anxiety	yes	no	minimal	44164	1938	-0.0345193	0.0829033	0.677132	0.846414	0.450817	0	0	0	0	0	0	0	45610	2462	0.15987	0.069836	0.0220668	0.061018	0.0468919	0	0	0	1	0	1	0	0	0
spink1	anxiety	yes	no	minimal	44164	1938	0.205907	0.0493718	3.0387e-05	0.00110912	0.000385868	0	1	0	1	1	1	1	45610	2462	0.202109	0.0429803	2.57174e-06	5.03924e-05	2.27289e-05	1	1	1	1	1	1	1	2	3
spink2	anxiety	yes	no	minimal	44164	1938	0.0146953	0.0643393	0.819333	0.927977	0.48719	0	0	0	0	0	0	0	45610	2462	0.0225323	0.0560153	0.687499	0.789293	0.407992	0	0	0	0	0	0	0	0	0
spink4	anxiety	yes	no	minimal	44164	1938	0.0513506	0.0321895	0.110655	0.308608	0.126678	0	0	0	0	0	0	0	45610	2462	0.0840601	0.0275683	0.00229483	0.0113575	0.00338673	0	1	0	1	0	1	0	0	0
spink5	anxiety	yes	no	minimal	44164	1938	0.0976293	0.0640962	0.127717	0.338414	0.198928	0	0	0	0	0	0	0	45610	2462	-0.0192915	0.0559049	0.730036	0.818942	0.426718	0	0	0	0	0	0	0	0	0
spink6	anxiety	yes	no	minimal	44164	1938	0.0288875	0.0382263	0.44983	0.692377	0.32921	0	0	0	0	0	0	0	45610	2462	0.0645092	0.0334932	0.0540992	0.120864	0.0532531	0	0	0	0	0	0	0	0	0
spink8	anxiety	yes	no	minimal	44164	1938	-0.0223798	0.065292	0.731775	0.87394	0.460234	0	0	0	0	0	0	0	45610	2462	0.0146231	0.0544093	0.788114	0.860618	0.452195	0	0	0	0	0	0	0	0	0
spint1	anxiety	yes	no	minimal	44164	1938	0.248192	0.0793406	0.0017589	0.0202204	0.0182474	0	1	0	1	0	1	0	45610	2462	0.400902	0.0680358	3.80363e-09	1.88247e-07	1.22473e-07	1	1	1	1	1	1	1	3	3
spint2	anxiety	yes	no	minimal	44164	1938	0.0494689	0.0514022	0.335855	0.584444	0.296678	0	0	0	0	0	0	0	45610	2462	0.192209	0.0451581	2.07792e-05	0.00028893	0.000147001	0	1	1	1	1	1	1	3	0
spint3	anxiety	yes	no	minimal	44164	1938	0.021465	0.0171682	0.211199	0.449278	0.197066	0	0	0	0	0	0	0	45610	2462	-0.00262535	0.014657	0.857844	0.910213	0.569568	0	0	0	0	0	0	0	0	0
spock1	anxiety	yes	no	minimal	44164	1938	0.000646477	0.0833015	0.993808	0.99636	0.536512	0	0	0	0	0	0	0	45610	2462	0.0556072	0.0725849	0.443617	0.590142	0.309991	0	0	0	0	0	0	0	0	0
spon1	anxiety	yes	no	minimal	44164	1938	0.16238	0.0637524	0.0108642	0.0712645	0.0506714	0	0	0	0	0	0	0	45610	2462	0.215501	0.0552832	9.69384e-05	0.000989721	0.000665946	0	1	1	1	1	1	1	3	0
spon2	anxiety	yes	no	minimal	44164	1938	0.104566	0.0632677	0.0983818	0.289256	0.173694	0	0	0	0	0	0	0	45610	2462	0.290012	0.0543806	9.66007e-08	2.84923e-06	1.37249e-06	1	1	1	1	1	1	1	3	3
spp1	anxiety	yes	no	minimal	44164	1938	-0.0945542	0.0454734	0.0375869	0.164302	0.0818091	0	0	0	0	0	0	0	45610	2462	-0.0290466	0.039782	0.465303	0.61202	0.304691	0	0	0	0	0	0	0	0	0
spred2	anxiety	yes	no	minimal	44164	1938	0.128559	0.0531818	0.015634	0.0927872	0.0545541	0	0	0	0	0	0	0	45610	2462	0.126627	0.0465615	0.00653682	0.0249837	0.0127331	0	1	0	1	0	1	0	0	0
spring1	anxiety	yes	no	minimal	44164	1938	-0.0219711	0.0420918	0.601683	0.799324	0.399003	0	0	0	0	0	0	0	45610	2462	-0.0869245	0.0387051	0.024716	0.0664778	0.0291267	0	0	0	1	0	1	0	0	0
sprr1b	anxiety	yes	no	minimal	44164	1938	-0.0270699	0.029604	0.360506	0.610248	0.275685	0	0	0	0	0	0	0	45610	2462	-0.0131008	0.0254169	0.606248	0.728569	0.40335	0	0	0	0	0	0	0	0	0
sprr3	anxiety	yes	no	minimal	44164	1938	0.130001	0.0349436	0.00019897	0.00433555	0.00145715	0	1	0	1	0	1	0	45610	2462	0.00357537	0.0307476	0.907429	0.939589	0.528158	0	0	0	0	0	0	0	0	0
spry2	anxiety	yes	no	minimal	44164	1938	0.0250393	0.022842	0.272993	0.526263	0.225677	0	0	0	0	0	0	0	45610	2462	0.0642137	0.0196754	0.00109989	0.00673045	0.00180689	0	1	0	1	0	1	0	0	0
sptbn2	anxiety	yes	no	minimal	44164	1938	-0.0566822	0.0772702	0.463218	0.700809	0.379712	0	0	0	0	0	0	0	45610	2462	-0.0163212	0.0664028	0.805844	0.873215	0.459546	0	0	0	0	0	0	0	0	0
sptlc1	anxiety	yes	no	minimal	44164	1938	0.0381379	0.0650315	0.557571	0.768337	0.402589	0	0	0	0	0	0	0	45610	2462	0.0652518	0.0556337	0.240843	0.377692	0.190155	0	0	0	0	0	0	0	0	0
src	anxiety	yes	no	minimal	44164	1938	0.0283881	0.0173647	0.102087	0.295639	0.110554	0	0	0	0	0	0	0	45610	2462	0.0422497	0.0151423	0.00526788	0.0213345	0.00913334	0	1	0	1	0	1	0	0	0
srp14	anxiety	yes	no	minimal	44164	1938	-0.0294801	0.0340695	0.386878	0.6368	0.293735	0	0	0	0	0	0	0	45610	2462	0.0671135	0.0292244	0.021648	0.0601447	0.0243642	0	0	0	1	0	1	0	0	0
srpk2	anxiety	yes	no	minimal	44164	1938	0.0580651	0.0245882	0.018201	0.1026	0.0304469	0	0	0	1	0	1	0	45610	2462	0.0870649	0.0212391	4.14429e-05	0.000501207	8.47909e-05	0	1	1	1	1	1	1	3	0
srpx	anxiety	yes	no	minimal	44164	1938	-0.156061	0.0699407	0.0256595	0.12635	0.0914566	0	0	0	0	0	0	0	45610	2462	0.0679416	0.061396	0.268462	0.408712	0.211775	0	0	0	0	0	0	0	0	0
ssb	anxiety	yes	no	minimal	44164	1938	-0.00936064	0.0368562	0.799513	0.914121	0.476739	0	0	0	0	0	0	0	45610	2462	0.0160151	0.0312183	0.607948	0.72951	0.388636	0	0	0	0	0	0	0	0	0
ssbp1	anxiety	yes	no	minimal	44164	1938	0.0447751	0.0686693	0.514376	0.739982	0.390492	0	0	0	0	0	0	0	45610	2462	0.0448239	0.0602167	0.456648	0.603465	0.304792	0	0	0	0	0	0	0	0	0
ssc4d	anxiety	yes	no	minimal	44164	1938	0.0327327	0.017055	0.0549533	0.209364	0.0668703	0	0	0	0	0	0	0	45610	2462	-0.00410823	0.0149878	0.784004	0.857007	0.536848	0	0	0	0	0	0	0	0	0
ssc5d	anxiety	yes	no	minimal	44164	1938	0.182765	0.047928	0.000137108	0.00315241	0.00137596	0	1	0	1	0	1	0	45610	2462	0.151969	0.0414943	0.000249842	0.00211461	0.000956619	0	1	0	1	1	1	1	3	0
ssh3	anxiety	yes	no	minimal	44164	1938	-0.00449601	0.0846896	0.957662	0.986408	0.526985	0	0	0	0	0	0	0	45610	2462	0.136549	0.0706344	0.0532134	0.119411	0.0819419	0	0	0	0	0	0	0	0	0
ssna1	anxiety	yes	no	minimal	44164	1938	-0.00532286	0.0470343	0.909896	0.966648	0.516373	0	0	0	0	0	0	0	45610	2462	0.122041	0.039629	0.00207287	0.0104901	0.00438815	0	1	0	1	0	1	0	0	0
st13	anxiety	yes	no	minimal	44164	1938	-0.0517292	0.0431829	0.230953	0.476258	0.227335	0	0	0	0	0	0	0	45610	2462	0.0737303	0.0374683	0.0490907	0.11267	0.049889	0	0	0	1	0	1	0	0	0
st3gal1	anxiety	yes	no	minimal	44164	1938	-0.0206997	0.0499996	0.678876	0.846827	0.434549	0	0	0	0	0	0	0	45610	2462	0.0560989	0.042035	0.182015	0.306155	0.145124	0	0	0	0	0	0	0	0	0
st6gal1	anxiety	yes	no	minimal	44164	1938	0.117618	0.0718005	0.101398	0.294315	0.188713	0	0	0	0	0	0	0	45610	2462	0.218616	0.0615588	0.000383288	0.00292984	0.00229273	0	1	0	1	0	1	0	0	0
st8sia1	anxiety	yes	no	minimal	44164	1938	0.0666358	0.0483572	0.168206	0.39738	0.199636	0	0	0	0	0	0	0	45610	2462	0.034146	0.0430932	0.428141	0.576116	0.283962	0	0	0	0	0	0	0	0	0
stab2	anxiety	yes	no	minimal	44164	1938	0.206513	0.0830196	0.0128639	0.0818354	0.0708522	0	0	0	0	0	0	0	45610	2462	0.110585	0.0715763	0.122346	0.226682	0.13786	0	0	0	0	0	0	0	0	0
stam	anxiety	yes	no	minimal	44164	1938	0.00314013	0.0638281	0.960763	0.986408	0.530044	0	0	0	0	0	0	0	45610	2462	0.0778325	0.0538717	0.148521	0.262518	0.133257	0	0	0	0	0	0	0	0	0
stambp	anxiety	yes	no	minimal	44164	1938	0.0152322	0.0323718	0.63797	0.822097	0.409513	0	0	0	0	0	0	0	45610	2462	0.0830097	0.0281087	0.0031453	0.0144148	0.00448982	0	1	0	1	0	1	0	0	0
stat2	anxiety	yes	no	minimal	44164	1938	0.0828766	0.0314198	0.00834662	0.0598447	0.0220277	0	0	0	1	0	1	0	45610	2462	0.10904	0.0273109	6.53708e-05	0.000728561	0.000157039	0	1	1	1	1	1	1	3	0
stat5b	anxiety	yes	no	minimal	44164	1938	0.0118333	0.0152358	0.437349	0.683359	0.350258	0	0	0	0	0	0	0	45610	2462	0.0377901	0.0132607	0.00437487	0.0185408	0.00846072	0	1	0	1	0	1	0	0	0
stau1	anxiety	yes	no	minimal	44164	1938	-0.0956078	0.0397092	0.0160534	0.0939398	0.0429202	0	0	0	1	0	1	0	45610	2462	-0.0139517	0.0325157	0.667867	0.773852	0.415015	0	0	0	0	0	0	0	0	0
stc1	anxiety	yes	no	minimal	44164	1938	0.1489	0.0460302	0.00121717	0.0157831	0.00791707	0	1	0	1	0	1	0	45610	2462	0.100984	0.0404677	0.0125809	0.0401488	0.0177453	0	1	0	1	0	1	0	0	0
stc2	anxiety	yes	no	minimal	44164	1938	0.0105315	0.0790104	0.893962	0.958541	0.510223	0	0	0	0	0	0	0	45610	2462	0.159949	0.070689	0.0236534	0.0642493	0.0496246	0	0	0	1	0	1	0	0	0
steap4	anxiety	yes	no	minimal	44164	1938	-0.0175277	0.0339851	0.606032	0.803274	0.395766	0	0	0	0	0	0	0	45610	2462	0.0134651	0.0286798	0.638715	0.752946	0.409608	0	0	0	0	0	0	0	0	0
stip1	anxiety	yes	no	minimal	44164	1938	0.00914664	0.0315524	0.771903	0.898348	0.467353	0	0	0	0	0	0	0	45610	2462	0.083646	0.0272005	0.0021039	0.0106287	0.00312516	0	1	0	1	0	1	0	0	0
stk11	anxiety	yes	no	minimal	44164	1938	0.0302056	0.0291266	0.299714	0.549491	0.242165	0	0	0	0	0	0	0	45610	2462	0.0744563	0.02522	0.00315448	0.0144148	0.00444652	0	1	0	1	0	1	0	0	0
stk24	anxiety	yes	no	minimal	44164	1938	0.0253823	0.0341092	0.456787	0.695837	0.327834	0	0	0	0	0	0	0	45610	2462	0.0728963	0.0295611	0.0136647	0.0423128	0.0163155	0	1	0	1	0	1	0	0	0
stk4	anxiety	yes	no	minimal	44164	1938	0.0411836	0.0243862	0.0912569	0.278853	0.100086	0	0	0	0	0	0	0	45610	2462	0.0484677	0.0211971	0.0222237	0.0613357	0.0277075	0	0	0	1	0	1	0	0	0
stoml2	anxiety	yes	no	minimal	44164	1938	0.00772891	0.0268579	0.773522	0.89915	0.472723	0	0	0	0	0	0	0	45610	2462	-0.00448805	0.0235907	0.849116	0.904567	0.521525	0	0	0	0	0	0	0	0	0
stx16	anxiety	yes	no	minimal	44164	1938	0.0795958	0.0351124	0.0233974	0.119558	0.048935	0	0	0	1	0	1	0	45610	2462	0.0794556	0.0305642	0.00933245	0.0323259	0.0117914	0	1	0	1	0	1	0	0	0
stx1b	anxiety	yes	no	minimal	44164	1938	-0.129776	0.0646107	0.0445814	0.182067	0.116874	0	0	0	0	0	0	0	45610	2462	-0.0238669	0.0518817	0.645498	0.758187	0.388798	0	0	0	0	0	0	0	0	0
stx3	anxiety	yes	no	minimal	44164	1938	-0.0510718	0.0650529	0.432406	0.677737	0.35661	0	0	0	0	0	0	0	45610	2462	0.000208479	0.0543703	0.996941	0.998993	0.541457	0	0	0	0	0	0	0	0	0
stx4	anxiety	yes	no	minimal	44164	1938	0.0619132	0.0322741	0.0550656	0.209364	0.0800272	0	0	0	0	0	0	0	45610	2462	0.0854023	0.0279872	0.00227716	0.0112891	0.00338129	0	1	0	1	0	1	0	0	0
stx5	anxiety	yes	no	minimal	44164	1938	0.00507947	0.0610073	0.933645	0.9754	0.52218	0	0	0	0	0	0	0	45610	2462	0.0362588	0.0520759	0.486261	0.630412	0.314056	0	0	0	0	0	0	0	0	0
stx6	anxiety	yes	no	minimal	44164	1938	0.0734589	0.0298308	0.0137965	0.0859711	0.0295215	0	0	0	1	0	1	0	45610	2462	0.0555674	0.0264424	0.0356016	0.0880242	0.0384747	0	0	0	1	0	1	0	0	0
stx7	anxiety	yes	no	minimal	44164	1938	0.0134447	0.0486283	0.782181	0.905398	0.471248	0	0	0	0	0	0	0	45610	2462	0.0869286	0.0422758	0.0397608	0.0950094	0.0443747	0	0	0	1	0	1	0	0	0
stx8	anxiety	yes	no	minimal	44164	1938	0.0868279	0.0416232	0.0369742	0.162843	0.0754793	0	0	0	0	0	0	0	45610	2462	0.153917	0.0357534	1.67021e-05	0.000242637	8.76043e-05	0	1	1	1	1	1	1	3	0
stxbp1	anxiety	yes	no	minimal	44164	1938	0.0227792	0.031504	0.469644	0.705319	0.331981	0	0	0	0	0	0	0	45610	2462	0.0485787	0.0273948	0.0761822	0.157767	0.0738402	0	0	0	0	0	0	0	0	0
stxbp3	anxiety	yes	no	minimal	44164	1938	0.0456715	0.0480414	0.341773	0.591218	0.29392	0	0	0	0	0	0	0	45610	2462	0.0256647	0.0424524	0.545476	0.679174	0.343397	0	0	0	0	0	0	0	0	0
sugp1	anxiety	yes	no	minimal	44164	1938	0.0622987	0.0579602	0.282441	0.534495	0.281438	0	0	0	0	0	0	0	45610	2462	0.120898	0.0497624	0.015119	0.0459392	0.0250348	0	1	0	1	0	1	0	0	0
sugt1	anxiety	yes	no	minimal	44164	1938	0.0110023	0.0261905	0.674422	0.845696	0.429568	0	0	0	0	0	0	0	45610	2462	0.0578687	0.0227978	0.0111379	0.0369996	0.0143319	0	1	0	1	0	1	0	0	0
sult1a1	anxiety	yes	no	minimal	44164	1938	0.0050943	0.0161886	0.753002	0.883748	0.499201	0	0	0	0	0	0	0	45610	2462	0.0214641	0.0141216	0.128523	0.23603	0.155901	0	0	0	0	0	0	0	0	0
sult2a1	anxiety	yes	no	minimal	44164	1938	0.0748509	0.0366737	0.0412511	0.174207	0.0729926	0	0	0	0	0	0	0	45610	2462	0.0697018	0.0315742	0.027275	0.0724687	0.0297269	0	0	0	1	0	1	0	0	0
sumf1	anxiety	yes	no	minimal	44164	1938	0.0212498	0.0354337	0.548703	0.761891	0.371178	0	0	0	0	0	0	0	45610	2462	0.0429409	0.0299364	0.151458	0.266741	0.128869	0	0	0	0	0	0	0	0	0
sumf2	anxiety	yes	no	minimal	44164	1938	0.0491616	0.0396509	0.215027	0.454473	0.210976	0	0	0	0	0	0	0	45610	2462	0.0991243	0.034644	0.00422008	0.0181431	0.00652564	0	1	0	1	0	1	0	0	0
suox	anxiety	yes	no	minimal	44164	1938	0.0243787	0.0374166	0.514693	0.739982	0.357695	0	0	0	0	0	0	0	45610	2462	0.0600668	0.0317771	0.0587238	0.128964	0.0572034	0	0	0	0	0	0	0	0	0
susd1	anxiety	yes	no	minimal	44164	1938	0.00683567	0.0440564	0.876697	0.952011	0.505045	0	0	0	0	0	0	0	45610	2462	0.0392807	0.0382977	0.305048	0.448662	0.218837	0	0	0	0	0	0	0	0	0
susd2	anxiety	yes	no	minimal	44164	1938	0.0882134	0.0697774	0.206154	0.444915	0.258672	0	0	0	0	0	0	0	45610	2462	0.215909	0.0590019	0.000252852	0.0021339	0.00156695	0	1	0	1	0	1	0	0	0
susd4	anxiety	yes	no	minimal	44164	1938	0.0568792	0.0567987	0.316626	0.56552	0.296166	0	0	0	0	0	0	0	45610	2462	0.0498157	0.0496675	0.315869	0.460708	0.226198	0	0	0	0	0	0	0	0	0
susd5	anxiety	yes	no	minimal	44164	1938	-0.00635774	0.0715956	0.92924	0.974984	0.520075	0	0	0	0	0	0	0	45610	2462	-0.0635597	0.0624026	0.308421	0.452696	0.233985	0	0	0	0	0	0	0	0	0
sv2a	anxiety	yes	no	minimal	44164	1938	0.0832804	0.0381947	0.0292264	0.139903	0.0607334	0	0	0	0	0	0	0	45610	2462	0.054139	0.033882	0.110072	0.20941	0.0964722	0	0	0	0	0	0	0	0	0
swap70	anxiety	yes	no	minimal	44164	1938	0.0671408	0.0652835	0.303738	0.55363	0.302384	0	0	0	0	0	0	0	45610	2462	0.129489	0.055432	0.0194917	0.0553724	0.0335921	0	0	0	1	0	1	0	0	0
syap1	anxiety	yes	no	minimal	44164	1938	0.0652959	0.0428112	0.127208	0.337705	0.160247	0	0	0	0	0	0	0	45610	2462	0.0669701	0.0373108	0.072666	0.151995	0.0685825	0	0	0	0	0	0	0	0	0
syngap1	anxiety	yes	no	minimal	44164	1938	-0.0457669	0.0445831	0.304631	0.554565	0.269592	0	0	0	0	0	0	0	45610	2462	-0.0326776	0.0382514	0.392948	0.542678	0.267665	0	0	0	0	0	0	0	0	0
syt1	anxiety	yes	no	minimal	44164	1938	0.111189	0.058194	0.0560494	0.211341	0.123087	0	0	0	0	0	0	0	45610	2462	0.0277808	0.0535565	0.603957	0.727239	0.369936	0	0	0	0	0	0	0	0	0
sytl4	anxiety	yes	no	minimal	44164	1938	0.0884255	0.0322597	0.00612431	0.0491291	0.0182949	0	1	0	1	0	1	0	45610	2462	0.0515842	0.0284411	0.0697212	0.147312	0.0676668	0	0	0	0	0	0	0	0	0
tab2	anxiety	yes	no	minimal	44164	1938	0.0666464	0.0225941	0.00318061	0.0310615	0.00765687	0	1	0	1	0	1	0	45610	2462	0.0446581	0.019736	0.0236499	0.0642493	0.0304373	0	0	0	1	0	1	0	0	0
tacc3	anxiety	yes	no	minimal	44164	1938	0.0334324	0.0179846	0.0630345	0.225565	0.0740917	0	0	0	0	0	0	0	45610	2462	0.0341221	0.0156309	0.0290362	0.0761777	0.0420525	0	0	0	1	0	1	0	0	0
tacstd2	anxiety	yes	no	minimal	44164	1938	-0.136272	0.0754981	0.0710794	0.239944	0.163775	0	0	0	0	0	0	0	45610	2462	-0.0587293	0.0656952	0.37134	0.520054	0.269112	0	0	0	0	0	0	0	0	0
tada3	anxiety	yes	no	minimal	44164	1938	0.11289	0.0615879	0.0668054	0.231677	0.140251	0	0	0	0	0	0	0	45610	2462	0.156916	0.053088	0.00311877	0.0143414	0.0089891	0	1	0	1	0	1	0	0	0
tafa5	anxiety	yes	no	minimal	44164	1938	0.246291	0.0578739	2.08441e-05	0.000811532	0.00033364	0	1	1	1	1	1	1	45610	2462	0.178213	0.0506447	0.000433367	0.00320363	0.00197535	0	1	0	1	0	1	0	1	0
tagln3	anxiety	yes	no	minimal	44164	1938	0.0386651	0.0404696	0.33937	0.588107	0.279748	0	0	0	0	0	0	0	45610	2462	-0.0243892	0.0363111	0.501791	0.644907	0.326788	0	0	0	0	0	0	0	0	0
taldo1	anxiety	yes	no	minimal	44164	1938	0.00602602	0.0518038	0.907396	0.965427	0.514755	0	0	0	0	0	0	0	45610	2462	0.0966128	0.0444071	0.029584	0.0770956	0.0366171	0	0	0	1	0	1	0	0	0
tank	anxiety	yes	no	minimal	44164	1938	0.0860603	0.0299676	0.00408173	0.0365856	0.0126903	0	1	0	1	0	1	0	45610	2462	0.102412	0.0259699	8.02998e-05	0.000871656	0.000175306	0	1	1	1	1	1	1	3	0
tap1	anxiety	yes	no	minimal	44164	1938	-0.0714427	0.0448113	0.110869	0.308897	0.151894	0	0	0	0	0	0	0	45610	2462	0.0276985	0.0352387	0.431854	0.579244	0.291589	0	0	0	0	0	0	0	0	0
tarbp2	anxiety	yes	no	minimal	44164	1938	0.0500814	0.0262469	0.0563798	0.211878	0.0721531	0	0	0	0	0	0	0	45610	2462	0.0735245	0.0228484	0.00129118	0.00754047	0.00199647	0	1	0	1	0	1	0	0	0
tarm1	anxiety	yes	no	minimal	44164	1938	-0.0367996	0.0328325	0.262362	0.516728	0.225748	0	0	0	0	0	0	0	45610	2462	-0.00125012	0.0275582	0.963818	0.974835	0.559653	0	0	0	0	0	0	0	0	0
tars1	anxiety	yes	no	minimal	44164	1938	-0.000844253	0.0656492	0.989739	0.996215	0.538316	0	0	0	0	0	0	0	45610	2462	0.0403712	0.0560686	0.471505	0.617849	0.308945	0	0	0	0	0	0	0	0	0
tax1bp1	anxiety	yes	no	minimal	44164	1938	0.118612	0.0360163	0.000990261	0.0134728	0.00543321	0	1	0	1	0	1	0	45610	2462	0.116743	0.0315145	0.000211876	0.00186912	0.00051837	0	1	0	1	1	1	1	3	0
tbc1d17	anxiety	yes	no	minimal	44164	1938	-0.136126	0.0487009	0.00518777	0.0434726	0.0243062	0	1	0	1	0	1	0	45610	2462	0.0563975	0.0394408	0.152738	0.267704	0.125674	0	0	0	0	0	0	0	0	0
tbc1d23	anxiety	yes	no	minimal	44164	1938	0.0461673	0.0228808	0.0436195	0.179899	0.056433	0	0	0	0	0	0	0	45610	2462	0.0587501	0.0199553	0.00323914	0.0147313	0.0049002	0	1	0	1	0	1	0	0	0
tbc1d5	anxiety	yes	no	minimal	44164	1938	0.0519314	0.025442	0.0412341	0.174207	0.05664	0	0	0	0	0	0	0	45610	2462	0.0516153	0.0222358	0.0202725	0.0571961	0.024918	0	0	0	1	0	1	0	0	0
tbca	anxiety	yes	no	minimal	44164	1938	-0.0111865	0.02862	0.695898	0.853373	0.436562	0	0	0	0	0	0	0	45610	2462	0.064943	0.0246764	0.0084939	0.0302835	0.01091	0	1	0	1	0	1	0	0	0
tbcb	anxiety	yes	no	minimal	44164	1938	0.0261131	0.020962	0.212861	0.45171	0.189093	0	0	0	0	0	0	0	45610	2462	0.0534614	0.0183129	0.00350789	0.0156861	0.00553085	0	1	0	1	0	1	0	0	0
tbcc	anxiety	yes	no	minimal	44164	1938	0.0154717	0.0258045	0.548791	0.761891	0.371209	0	0	0	0	0	0	0	45610	2462	0.0658824	0.0224316	0.00331373	0.0149092	0.00476251	0	1	0	1	0	1	0	0	0
tbl1x	anxiety	yes	no	minimal	44164	1938	0.0238922	0.0248466	0.336256	0.584444	0.261521	0	0	0	0	0	0	0	45610	2462	0.0594476	0.0215847	0.00588448	0.0232054	0.008191	0	1	0	1	0	1	0	0	0
tbr1	anxiety	yes	no	minimal	44164	1938	-0.0347854	0.0535269	0.515777	0.740601	0.376243	0	0	0	0	0	0	0	45610	2462	0.0378974	0.0437667	0.386548	0.536464	0.262107	0	0	0	0	0	0	0	0	0
tcl1a	anxiety	yes	no	minimal	44164	1938	-0.044151	0.0214746	0.0397856	0.170343	0.0515908	0	0	0	0	0	0	0	45610	2462	-0.0193003	0.0186625	0.301054	0.444427	0.263111	0	0	0	0	0	0	0	0	0
tcl1b	anxiety	yes	no	minimal	44164	1938	0.0419669	0.0253878	0.0983236	0.289256	0.106764	0	0	0	0	0	0	0	45610	2462	-0.0443244	0.0246537	0.0721963	0.151337	0.07323	0	0	0	0	0	0	0	0	0
tcn1	anxiety	yes	no	minimal	44164	1938	-0.0272152	0.072654	0.707968	0.861075	0.455831	0	0	0	0	0	0	0	45610	2462	0.0493452	0.0617735	0.424401	0.572403	0.290788	0	0	0	0	0	0	0	0	0
tcn2	anxiety	yes	no	minimal	44164	1938	-0.0288226	0.0706008	0.683092	0.848778	0.447323	0	0	0	0	0	0	0	45610	2462	0.137924	0.0593385	0.0201062	0.0568898	0.0369587	0	0	0	1	0	1	0	0	0
tcof1	anxiety	yes	no	minimal	44164	1938	0.0303529	0.0762086	0.690418	0.850242	0.452014	0	0	0	0	0	0	0	45610	2462	0.166046	0.0636633	0.00910224	0.0318255	0.0237514	0	1	0	1	0	1	0	0	0
tcp11	anxiety	yes	no	minimal	44164	1938	0.0176814	0.0414393	0.66961	0.841697	0.42592	0	0	0	0	0	0	0	45610	2462	0.00483986	0.0366042	0.894809	0.929507	0.512606	0	0	0	0	0	0	0	0	0
tctn3	anxiety	yes	no	minimal	44164	1938	0.248198	0.0798855	0.00189044	0.0212311	0.0193739	0	1	0	1	0	1	0	45610	2462	0.269833	0.0690561	9.32765e-05	0.00097274	0.000832031	0	1	1	1	1	1	1	3	0
tdgf1	anxiety	yes	no	minimal	44164	1938	0.0170745	0.0148936	0.251616	0.501857	0.236869	0	0	0	0	0	0	0	45610	2462	0.0125881	0.0128913	0.328825	0.475332	0.323061	0	0	0	0	0	0	0	0	0
tdo2	anxiety	yes	no	minimal	44164	1938	-0.182763	0.0695676	0.00861071	0.0611758	0.0472417	0	0	0	1	0	1	0	45610	2462	0.0254247	0.0533777	0.633848	0.748115	0.383584	0	0	0	0	0	0	0	0	0
tdp1	anxiety	yes	no	minimal	44164	1938	-0.0238742	0.0344859	0.488756	0.720065	0.343191	0	0	0	0	0	0	0	45610	2462	-0.0201545	0.0298411	0.499425	0.643124	0.336887	0	0	0	0	0	0	0	0	0
tdrkh	anxiety	yes	no	minimal	44164	1938	0.0594135	0.0242225	0.0141741	0.0867679	0.0250291	0	0	0	1	0	1	0	45610	2462	0.0579543	0.0212705	0.00643736	0.0247858	0.00895398	0	1	0	1	0	1	0	0	0
tef	anxiety	yes	no	minimal	44164	1938	-0.00157282	0.0571948	0.978061	0.99199	0.536736	0	0	0	0	0	0	0	45610	2462	-0.000127719	0.0490076	0.997921	0.999018	0.545391	0	0	0	0	0	0	0	0	0
tek	anxiety	yes	no	minimal	44164	1938	0.184913	0.0966918	0.0558257	0.211154	0.169299	0	0	0	0	0	0	0	45610	2462	0.08487	0.084013	0.312399	0.457017	0.261619	0	0	0	0	0	0	0	0	0
terf1	anxiety	yes	no	minimal	44164	1938	0.0426618	0.0839942	0.611513	0.807267	0.432085	0	0	0	0	0	0	0	45610	2462	0.0410378	0.0731435	0.574758	0.703687	0.367317	0	0	0	0	0	0	0	0	0
tet2	anxiety	yes	no	minimal	44164	1938	0.00189665	0.0244441	0.938153	0.977661	0.54777	0	0	0	0	0	0	0	45610	2462	0.00128129	0.0210696	0.951509	0.966165	0.573979	0	0	0	0	0	0	0	0	0
tex101	anxiety	yes	no	minimal	44164	1938	0.00231518	0.0517465	0.964314	0.986408	0.533792	0	0	0	0	0	0	0	45610	2462	0.0553288	0.0446855	0.215648	0.347129	0.166766	0	0	0	0	0	0	0	0	0
tex33	anxiety	yes	no	minimal	44164	1938	-0.00954269	0.0629571	0.879523	0.95268	0.505498	0	0	0	0	0	0	0	45610	2462	-0.0465393	0.0560636	0.406474	0.553593	0.277334	0	0	0	0	0	0	0	0	0
tf	anxiety	yes	no	minimal	44164	1938	0.166414	0.110954	0.133653	0.345835	0.258726	0	0	0	0	0	0	0	45610	2462	0.0622277	0.0970853	0.52155	0.663006	0.36381	0	0	0	0	0	0	0	0	0
tfap2a	anxiety	yes	no	minimal	44164	1938	-0.0136873	0.0418323	0.743521	0.879337	0.455045	0	0	0	0	0	0	0	45610	2462	-0.027164	0.036499	0.456732	0.603465	0.303228	0	0	0	0	0	0	0	0	0
tff1	anxiety	yes	no	minimal	44164	1938	0.0645225	0.0258419	0.0125314	0.0802452	0.0241306	0	0	0	1	0	1	0	45610	2462	0.0820649	0.0220498	0.00019781	0.00178273	0.000358057	0	1	0	1	1	1	1	3	0
tff2	anxiety	yes	no	minimal	44164	1938	0.144798	0.0343006	2.42752e-05	0.000908762	0.000233657	0	1	1	1	1	1	1	45610	2462	0.171081	0.0297486	8.87745e-09	3.74195e-07	9.98036e-08	1	1	1	1	1	1	1	2	3
tff3	anxiety	yes	no	minimal	44164	1938	0.138384	0.0406341	0.000660129	0.0103425	0.00438676	0	1	0	1	0	1	0	45610	2462	0.187058	0.0341194	4.19494e-08	1.44108e-06	4.58265e-07	1	1	1	1	1	1	1	3	3
tfpi	anxiety	yes	no	minimal	44164	1938	0.175264	0.0646623	0.00671911	0.0519042	0.037561	0	0	0	1	0	1	0	45610	2462	0.0248742	0.0577402	0.666617	0.773487	0.399057	0	0	0	0	0	0	0	0	0
tfpi2	anxiety	yes	no	minimal	44164	1938	0.131157	0.0495208	0.00808445	0.0591644	0.0334244	0	0	0	1	0	1	0	45610	2462	0.133291	0.043168	0.00201688	0.0102831	0.00487046	0	1	0	1	0	1	0	0	0
tfrc	anxiety	yes	no	minimal	44164	1938	-0.0734211	0.0530121	0.166056	0.394485	0.207072	0	0	0	0	0	0	0	45610	2462	0.013598	0.046018	0.767617	0.846147	0.445996	0	0	0	0	0	0	0	0	0
tg	anxiety	yes	no	minimal	44164	1938	0.0086078	0.02136	0.686958	0.850242	0.445958	0	0	0	0	0	0	0	45610	2462	-0.0126649	0.0186473	0.497023	0.641037	0.377514	0	0	0	0	0	0	0	0	0
tgfa	anxiety	yes	no	minimal	44164	1938	0.168596	0.0443747	0.000145066	0.00328366	0.0013461	0	1	0	1	0	1	0	45610	2462	0.233267	0.0376772	5.97117e-10	3.79039e-08	8.56251e-09	1	1	1	1	1	1	1	3	3
tgfb1	anxiety	yes	no	minimal	44164	1938	0.0675069	0.0539877	0.211149	0.449278	0.236562	0	0	0	0	0	0	0	45610	2462	0.229717	0.0458889	5.55896e-07	1.30905e-05	5.91942e-06	1	1	1	1	1	1	1	3	3
tgfb2	anxiety	yes	no	minimal	44164	1938	-0.0219632	0.0461749	0.634322	0.82047	0.415178	0	0	0	0	0	0	0	45610	2462	0.101156	0.0384954	0.00859532	0.0305705	0.0126328	0	1	0	1	0	1	0	0	0
tgfbi	anxiety	yes	no	minimal	44164	1938	0.0305791	0.0789915	0.698668	0.854116	0.455544	0	0	0	0	0	0	0	45610	2462	-0.0870533	0.0686137	0.204532	0.335525	0.185353	0	0	0	0	0	0	0	0	0
tgfbr1	anxiety	yes	no	minimal	44164	1938	0.106352	0.110459	0.335641	0.584444	0.358635	0	0	0	0	0	0	0	45610	2462	0.258475	0.0895562	0.00389956	0.0170972	0.020509	0	1	0	1	0	1	0	0	0
tgfbr2	anxiety	yes	no	minimal	44164	1938	0.295455	0.0608871	1.21915e-06	8.47128e-05	2.92031e-05	1	1	1	1	1	1	1	45610	2462	0.312808	0.0521652	2.01613e-09	1.13214e-07	3.68835e-08	1	1	1	1	1	1	1	2	2
tgfbr3	anxiety	yes	no	minimal	44164	1938	0.0925845	0.0659771	0.160533	0.385807	0.225081	0	0	0	0	0	0	0	45610	2462	0.0600158	0.0574269	0.295985	0.439526	0.222101	0	0	0	0	0	0	0	0	0
tgm2	anxiety	yes	no	minimal	44164	1938	-0.0767065	0.0276535	0.00553981	0.045185	0.0143963	0	1	0	1	0	1	0	45610	2462	0.019106	0.0240104	0.426184	0.574277	0.314528	0	0	0	0	0	0	0	0	0
tgoln2	anxiety	yes	no	minimal	44164	1938	0.168068	0.0941823	0.0743424	0.246682	0.189276	0	0	0	0	0	0	0	45610	2462	0.169686	0.0814094	0.0371276	0.0905792	0.0753662	0	0	0	0	0	0	0	0	0
thap12	anxiety	yes	no	minimal	44164	1938	-0.0555658	0.0294392	0.0590963	0.216951	0.079214	0	0	0	0	0	0	0	45610	2462	-0.0507669	0.0256274	0.0475952	0.109691	0.0501878	0	0	0	0	0	0	0	0	0
thbd	anxiety	yes	no	minimal	44164	1938	0.218016	0.0745633	0.00345676	0.0328786	0.0275012	0	1	0	1	0	1	0	45610	2462	0.142863	0.0650677	0.0281199	0.0743079	0.050737	0	0	0	0	0	0	0	0	0
thbs2	anxiety	yes	no	minimal	44164	1938	-0.0177241	0.0587234	0.762786	0.891209	0.467758	0	0	0	0	0	0	0	45610	2462	0.1999	0.0491709	4.79492e-05	0.000569153	0.000326323	0	1	1	1	1	1	1	3	0
thbs4	anxiety	yes	no	minimal	44164	1938	0.0963733	0.0451289	0.0327193	0.15022	0.0748218	0	0	0	0	0	0	0	45610	2462	0.0319696	0.0393516	0.416556	0.564691	0.279518	0	0	0	0	0	0	0	0	0
thop1	anxiety	yes	no	minimal	44164	1938	0.0385524	0.0670899	0.565536	0.771305	0.406957	0	0	0	0	0	0	0	45610	2462	0.194096	0.0570328	0.000665933	0.00443955	0.00320616	0	1	0	1	0	1	0	0	0
thpo	anxiety	yes	no	minimal	44164	1938	0.0400812	0.05547	0.469942	0.705319	0.360399	0	0	0	0	0	0	0	45610	2462	0.0906258	0.0478498	0.0582299	0.128229	0.0636544	0	0	0	0	0	0	0	0	0
thrap3	anxiety	yes	no	minimal	44164	1938	0.00868952	0.0212196	0.68217	0.847993	0.444193	0	0	0	0	0	0	0	45610	2462	-0.0184495	0.0193766	0.34102	0.486961	0.284706	0	0	0	0	0	0	0	0	0
thsd1	anxiety	yes	no	minimal	44164	1938	-0.0335855	0.0749613	0.654126	0.830529	0.440493	0	0	0	0	0	0	0	45610	2462	-0.0735261	0.0652882	0.26009	0.399507	0.21196	0	0	0	0	0	0	0	0	0
thtpa	anxiety	yes	no	minimal	44164	1938	-0.0197243	0.0277071	0.476534	0.709939	0.334586	0	0	0	0	0	0	0	45610	2462	0.0627926	0.0240068	0.00890661	0.0313719	0.0114802	0	1	0	1	0	1	0	0	0
thy1	anxiety	yes	no	minimal	44164	1938	0.0646573	0.0722441	0.370796	0.619407	0.339981	0	0	0	0	0	0	0	45610	2462	0.155197	0.0623228	0.0127665	0.040388	0.0289668	0	1	0	1	0	1	0	0	0
tia1	anxiety	yes	no	minimal	44164	1938	0.0132605	0.0177428	0.454837	0.695837	0.345066	0	0	0	0	0	0	0	45610	2462	0.0431899	0.015344	0.00488111	0.0202296	0.00843307	0	1	0	1	0	1	0	0	0
tie1	anxiety	yes	no	minimal	44164	1938	0.0546456	0.0515254	0.288892	0.539708	0.274026	0	0	0	0	0	0	0	45610	2462	-0.00113639	0.0437306	0.979268	0.985438	0.541711	0	0	0	0	0	0	0	0	0
tigar	anxiety	yes	no	minimal	44164	1938	0.0751294	0.0446404	0.0923772	0.279398	0.136504	0	0	0	0	0	0	0	45610	2462	0.0379065	0.0390662	0.33189	0.477732	0.233639	0	0	0	0	0	0	0	0	0
tigit	anxiety	yes	no	minimal	44164	1938	0.0292013	0.0667883	0.661951	0.835666	0.438708	0	0	0	0	0	0	0	45610	2462	0.0589247	0.0567428	0.299059	0.442433	0.223041	0	0	0	0	0	0	0	0	0
timd4	anxiety	yes	no	minimal	44164	1938	0.0555391	0.0478204	0.245476	0.495783	0.244493	0	0	0	0	0	0	0	45610	2462	0.109673	0.0414133	0.00809085	0.0293118	0.012969	0	1	0	1	0	1	0	0	0
timm10	anxiety	yes	no	minimal	44164	1938	0.111246	0.05962	0.0620532	0.222599	0.132106	0	0	0	0	0	0	0	45610	2462	0.108138	0.051872	0.0370953	0.0905792	0.0489672	0	0	0	1	0	1	0	0	0
timm8a	anxiety	yes	no	minimal	44164	1938	0.0310941	0.0279652	0.266188	0.519954	0.221921	0	0	0	0	0	0	0	45610	2462	0.0501329	0.0242613	0.0387937	0.0934468	0.042812	0	0	0	1	0	1	0	0	0
timp1	anxiety	yes	no	minimal	44164	1938	0.0616149	0.0753302	0.413397	0.659618	0.359801	0	0	0	0	0	0	0	45610	2462	0.335276	0.0629481	1.00274e-07	2.928e-06	1.84045e-06	1	1	1	1	1	1	1	3	3
timp2	anxiety	yes	no	minimal	44164	1938	-0.0676715	0.100216	0.499512	0.728948	0.406918	0	0	0	0	0	0	0	45610	2462	-0.027329	0.0843828	0.746037	0.830827	0.44072	0	0	0	0	0	0	0	0	0
timp3	anxiety	yes	no	minimal	44164	1938	0.00959929	0.0159389	0.547004	0.761321	0.403721	0	0	0	0	0	0	0	45610	2462	0.0235051	0.0137413	0.087165	0.175532	0.11607	0	0	0	0	0	0	0	0	0
timp4	anxiety	yes	no	minimal	44164	1938	0.0401118	0.0534576	0.453045	0.695665	0.351076	0	0	0	0	0	0	0	45610	2462	0.14508	0.0454034	0.00139657	0.00791839	0.00401392	0	1	0	1	0	1	0	0	0
tinagl1	anxiety	yes	no	minimal	44164	1938	-0.0963308	0.096051	0.315903	0.56552	0.340196	0	0	0	0	0	0	0	45610	2462	0.060453	0.0833566	0.468309	0.614866	0.331018	0	0	0	0	0	0	0	0	0
tjap1	anxiety	yes	no	minimal	44164	1938	0.081923	0.0246758	0.000900248	0.0129494	0.0033025	0	1	0	1	0	1	0	45610	2462	0.0802308	0.0215039	0.000190734	0.00174045	0.000346207	0	1	0	1	1	1	1	3	0
tjp3	anxiety	yes	no	minimal	44164	1938	-0.0284302	0.0586168	0.627663	0.816418	0.422074	0	0	0	0	0	0	0	45610	2462	0.0139009	0.0497059	0.779736	0.854665	0.449725	0	0	0	0	0	0	0	0	0
tk1	anxiety	yes	no	minimal	44164	1938	-0.0686356	0.0569965	0.228509	0.472221	0.251625	0	0	0	0	0	0	0	45610	2462	0.0543199	0.046121	0.238888	0.37523	0.181178	0	0	0	0	0	0	0	0	0
tlr1	anxiety	yes	no	minimal	44164	1938	0.00860224	0.0937064	0.926857	0.973884	0.51884	0	0	0	0	0	0	0	45610	2462	-0.00326165	0.0813736	0.968027	0.97812	0.521496	0	0	0	0	0	0	0	0	0
tlr2	anxiety	yes	no	minimal	44164	1938	0.0110526	0.106099	0.917032	0.96914	0.516463	0	0	0	0	0	0	0	45610	2462	0.176852	0.0911301	0.0523001	0.11811	0.101804	0	0	0	0	0	0	0	0	0
tlr3	anxiety	yes	no	minimal	44164	1938	0.0138293	0.0339939	0.684142	0.849359	0.429494	0	0	0	0	0	0	0	45610	2462	-0.00224333	0.0294647	0.939311	0.958682	0.54477	0	0	0	0	0	0	0	0	0
tlr4	anxiety	yes	no	minimal	44164	1938	0.0583462	0.0881333	0.507957	0.736226	0.402553	0	0	0	0	0	0	0	45610	2462	0.00126807	0.0766044	0.986793	0.989844	0.529253	0	0	0	0	0	0	0	0	0
tmco5a	anxiety	yes	no	minimal	44164	1938	-0.0182886	0.0469178	0.696683	0.853373	0.439358	0	0	0	0	0	0	0	45610	2462	0.0176999	0.0397697	0.656278	0.765919	0.39906	0	0	0	0	0	0	0	0	0
tmed1	anxiety	yes	no	minimal	44164	1938	-0.0177467	0.0458634	0.698795	0.854116	0.439594	0	0	0	0	0	0	0	45610	2462	-0.00518285	0.03948	0.895555	0.929706	0.509244	0	0	0	0	0	0	0	0	0
tmed10	anxiety	yes	no	minimal	44164	1938	-0.0988938	0.0559048	0.0768993	0.251446	0.142111	0	0	0	0	0	0	0	45610	2462	0.0177274	0.041931	0.672459	0.776914	0.404809	0	0	0	0	0	0	0	0	0
tmed4	anxiety	yes	no	minimal	44164	1938	-0.082615	0.0459414	0.0721345	0.241091	0.120664	0	0	0	0	0	0	0	45610	2462	0.0446579	0.0359145	0.213703	0.344404	0.165412	0	0	0	0	0	0	0	0	0
tmed8	anxiety	yes	no	minimal	44164	1938	0.0405378	0.0237312	0.0875981	0.272693	0.096525	0	0	0	0	0	0	0	45610	2462	0.0655507	0.0206622	0.00151133	0.00834057	0.00237807	0	1	0	1	0	1	0	0	0
tmem106a	anxiety	yes	no	minimal	44164	1938	0.0129137	0.034482	0.708028	0.861075	0.439581	0	0	0	0	0	0	0	45610	2462	0.0464245	0.0296185	0.117018	0.219157	0.104088	0	0	0	0	0	0	0	0	0
tmem132a	anxiety	yes	no	minimal	44164	1938	0.00808694	0.0393077	0.836998	0.936568	0.490975	0	0	0	0	0	0	0	45610	2462	0.000704027	0.0341954	0.983574	0.987973	0.555312	0	0	0	0	0	0	0	0	0
tmem25	anxiety	yes	no	minimal	44164	1938	0.0559218	0.0518394	0.280699	0.533101	0.270421	0	0	0	0	0	0	0	45610	2462	-0.0206014	0.0474341	0.664059	0.771609	0.397955	0	0	0	0	0	0	0	0	0
tmod4	anxiety	yes	no	minimal	44164	1938	-0.0772395	0.0624197	0.215931	0.455577	0.253383	0	0	0	0	0	0	0	45610	2462	0.0920956	0.0515728	0.0741416	0.154308	0.0794528	0	0	0	0	0	0	0	0	0
tmprss11b	anxiety	yes	no	minimal	44164	1938	-0.0120899	0.0324786	0.709713	0.861689	0.440565	0	0	0	0	0	0	0	45610	2462	-0.0222458	0.0285108	0.435239	0.582179	0.30592	0	0	0	0	0	0	0	0	0
tmprss11d	anxiety	yes	no	minimal	44164	1938	0.120695	0.0626184	0.0539218	0.207409	0.126642	0	0	0	0	0	0	0	45610	2462	0.175379	0.0528299	0.000901158	0.00570799	0.00363579	0	1	0	1	0	1	0	0	0
tmprss15	anxiety	yes	no	minimal	44164	1938	0.0645727	0.0241433	0.00748268	0.0557079	0.0155474	0	0	0	1	0	1	0	45610	2462	0.0173914	0.0208931	0.405186	0.55287	0.315408	0	0	0	0	0	0	0	0	0
tmprss5	anxiety	yes	no	minimal	44164	1938	-0.045589	0.0544175	0.402163	0.649552	0.331026	0	0	0	0	0	0	0	45610	2462	-0.0294639	0.0471743	0.53225	0.669254	0.335548	0	0	0	0	0	0	0	0	0
tmsb10	anxiety	yes	no	minimal	44164	1938	0.0577888	0.0271932	0.033577	0.152718	0.0508275	0	0	0	0	0	0	0	45610	2462	0.07934	0.0237261	0.000825824	0.00532392	0.00132405	0	1	0	1	0	1	0	0	0
tnc	anxiety	yes	no	minimal	44164	1938	-0.0641649	0.0448227	0.152279	0.371165	0.182006	0	0	0	0	0	0	0	45610	2462	0.0817409	0.0384725	0.0336152	0.0840163	0.0371033	0	0	0	1	0	1	0	0	0
tnf	anxiety	yes	no	minimal	44164	1938	0.103547	0.0527193	0.0495169	0.196186	0.107304	0	0	0	0	0	0	0	45610	2462	0.121549	0.0447147	0.00656145	0.0250306	0.0121357	0	1	0	1	0	1	0	0	0
tnfaip2	anxiety	yes	no	minimal	44164	1938	0.0157445	0.049865	0.752198	0.883748	0.460945	0	0	0	0	0	0	0	45610	2462	0.108885	0.0419341	0.00941567	0.0324985	0.0147331	0	1	0	1	0	1	0	0	0
tnfaip8	anxiety	yes	no	minimal	44164	1938	0.000716468	0.0585611	0.990238	0.996215	0.540193	0	0	0	0	0	0	0	45610	2462	0.0553227	0.0501866	0.270314	0.411301	0.201645	0	0	0	0	0	0	0	0	0
tnfaip8l2	anxiety	yes	no	minimal	44164	1938	0.00314924	0.0389303	0.935526	0.977016	0.528751	0	0	0	0	0	0	0	45610	2462	0.0496441	0.0336183	0.139756	0.251596	0.117737	0	0	0	0	0	0	0	0	0
tnfrsf10a	anxiety	yes	no	minimal	44164	1938	0.275451	0.0603891	5.0846e-06	0.00028552	0.000102443	0	1	1	1	1	1	1	45610	2462	0.359233	0.0496931	4.86411e-13	6.76343e-11	1.58257e-11	1	1	1	1	1	1	1	2	3
tnfrsf10b	anxiety	yes	no	minimal	44164	1938	0.168189	0.03946	2.02373e-05	0.000798551	0.000219134	0	1	1	1	1	1	1	45610	2462	0.26043	0.0251285	3.61756e-25	3.52109e-22	1.01853e-23	1	1	1	1	1	1	1	2	3
tnfrsf10c	anxiety	yes	no	minimal	44164	1938	0.0222383	0.0425446	0.601179	0.799018	0.399169	0	0	0	0	0	0	0	45610	2462	0.0382787	0.0370544	0.301585	0.444772	0.217573	0	0	0	0	0	0	0	0	0
tnfrsf11a	anxiety	yes	no	minimal	44164	1938	0.169868	0.0527222	0.00127325	0.0160948	0.00928643	0	1	0	1	0	1	0	45610	2462	0.219332	0.0453038	1.28953e-06	2.70893e-05	1.26834e-05	1	1	1	1	1	1	1	3	3
tnfrsf11b	anxiety	yes	no	minimal	44164	1938	0.0969651	0.0726075	0.181723	0.412621	0.248123	0	0	0	0	0	0	0	45610	2462	0.277915	0.0623598	8.32542e-06	0.000133346	9.12392e-05	0	1	1	1	1	1	1	3	0
tnfrsf12a	anxiety	yes	no	minimal	44164	1938	0.335913	0.0574219	4.91825e-09	9.5742e-07	1.7969e-07	1	1	1	1	1	1	1	45610	2462	0.309437	0.0502134	7.16338e-10	4.45044e-08	1.32603e-08	1	1	1	1	1	1	1	2	2
tnfrsf13b	anxiety	yes	no	minimal	44164	1938	0.0928317	0.0613103	0.129993	0.341297	0.196243	0	0	0	0	0	0	0	45610	2462	0.142482	0.0530684	0.00725582	0.0269212	0.0162124	0	1	0	1	0	1	0	0	0
tnfrsf13c	anxiety	yes	no	minimal	44164	1938	-0.0552434	0.0507857	0.276695	0.528762	0.266522	0	0	0	0	0	0	0	45610	2462	-0.0569789	0.0442477	0.197841	0.326567	0.155805	0	0	0	0	0	0	0	0	0
tnfrsf14	anxiety	yes	no	minimal	44164	1938	0.225105	0.0688919	0.00108499	0.0145329	0.0108368	0	1	0	1	0	1	0	45610	2462	0.37143	0.0588285	2.72305e-10	1.89317e-08	7.93777e-09	1	1	1	1	1	1	1	3	3
tnfrsf17	anxiety	yes	no	minimal	44164	1938	-0.203939	0.0612008	0.000861332	0.0125129	0.0079619	0	1	0	1	0	1	0	45610	2462	-0.0990304	0.0528766	0.0610878	0.13272	0.0704861	0	0	0	0	0	0	0	0	0
tnfrsf19	anxiety	yes	no	minimal	44164	1938	0.0756952	0.0675909	0.262755	0.517012	0.28579	0	0	0	0	0	0	0	45610	2462	0.15763	0.0580373	0.00660722	0.025154	0.0170538	0	1	0	1	0	1	0	0	0
tnfrsf1a	anxiety	yes	no	minimal	44164	1938	0.296822	0.0682097	1.35137e-05	0.000636452	0.000286501	0	1	1	1	1	1	1	45610	2462	0.403685	0.0580757	3.62676e-12	3.92227e-10	1.51576e-10	1	1	1	1	1	1	1	2	3
tnfrsf1b	anxiety	yes	no	minimal	44164	1938	0.183348	0.054267	0.000728464	0.0110213	0.0061633	0	1	0	1	0	1	0	45610	2462	0.266775	0.042395	3.12208e-10	2.12011e-08	4.94073e-09	1	1	1	1	1	1	1	3	3
tnfrsf21	anxiety	yes	no	minimal	44164	1938	0.1722	0.0765357	0.0244536	0.122688	0.0954285	0	0	0	0	0	0	0	45610	2462	0.152773	0.0666108	0.0218182	0.0604452	0.0442341	0	0	0	1	0	1	0	0	0
tnfrsf4	anxiety	yes	no	minimal	44164	1938	0.180962	0.0546222	0.000923086	0.0130457	0.00747998	0	1	0	1	0	1	0	45610	2462	0.152586	0.0475733	0.00133948	0.00774511	0.00417941	0	1	0	1	0	1	0	0	0
tnfrsf6b	anxiety	yes	no	minimal	44164	1938	0.0741993	0.0376192	0.0485663	0.193933	0.0824712	0	0	0	0	0	0	0	45610	2462	0.123242	0.031979	0.000116286	0.00116286	0.000328455	0	1	0	1	1	1	1	3	0
tnfrsf8	anxiety	yes	no	minimal	44164	1938	-0.020855	0.0475938	0.661251	0.835144	0.426465	0	0	0	0	0	0	0	45610	2462	0.000997867	0.0411348	0.980646	0.986333	0.544933	0	0	0	0	0	0	0	0	0
tnfrsf9	anxiety	yes	no	minimal	44164	1938	0.113651	0.0511501	0.026289	0.128583	0.0725993	0	0	0	0	0	0	0	45610	2462	0.120322	0.0442227	0.00651219	0.0249221	0.0119054	0	1	0	1	0	1	0	0	0
tnfsf10	anxiety	yes	no	minimal	44164	1938	0.117023	0.0804058	0.145559	0.362835	0.234641	0	0	0	0	0	0	0	45610	2462	-0.188887	0.0697232	0.00674665	0.0255847	0.0217233	0	1	0	1	0	1	0	0	0
tnfsf11	anxiety	yes	no	minimal	44164	1938	-0.117087	0.0343131	0.00064412	0.0103311	0.00372001	0	1	0	1	0	1	0	45610	2462	-0.109068	0.0299069	0.000265423	0.00220181	0.000575922	0	1	0	1	1	1	1	3	0
tnfsf12	anxiety	yes	no	minimal	44164	1938	-0.00329441	0.0722161	0.963614	0.986408	0.529732	0	0	0	0	0	0	0	45610	2462	-0.0484544	0.0630961	0.442519	0.589219	0.300541	0	0	0	0	0	0	0	0	0
tnfsf13	anxiety	yes	no	minimal	44164	1938	0.132522	0.0791812	0.0941973	0.282399	0.191904	0	0	0	0	0	0	0	45610	2462	0.38476	0.0682867	1.75585e-08	7.02339e-07	4.78276e-07	1	1	1	1	1	1	1	3	3
tnfsf13b	anxiety	yes	no	minimal	44164	1938	0.320777	0.0733512	1.22459e-05	0.000586199	0.000293761	0	1	1	1	1	1	1	45610	2462	0.2998	0.0640203	2.82861e-06	5.34215e-05	3.65785e-05	1	1	1	1	1	1	1	2	3
tnfsf14	anxiety	yes	no	minimal	44164	1938	0.00532118	0.0363679	0.883672	0.953271	0.510187	0	0	0	0	0	0	0	45610	2462	0.0891381	0.0313005	0.004402	0.0186288	0.00627573	0	1	0	1	0	1	0	0	0
tnfsf8	anxiety	yes	no	minimal	44164	1938	0.0922909	0.0671188	0.16912	0.399215	0.232408	0	0	0	0	0	0	0	45610	2462	0.0748709	0.058624	0.201554	0.331383	0.17103	0	0	0	0	0	0	0	0	0
tnip1	anxiety	yes	no	minimal	44164	1938	0.0620981	0.0265829	0.0194906	0.106979	0.0339447	0	0	0	1	0	1	0	45610	2462	0.0586794	0.0231233	0.0111592	0.0370282	0.0142749	0	1	0	1	0	1	0	0	0
tnn	anxiety	yes	no	minimal	44164	1938	-0.0098747	0.0554781	0.858729	0.945508	0.498521	0	0	0	0	0	0	0	45610	2462	-0.0152569	0.0479824	0.750509	0.833582	0.437289	0	0	0	0	0	0	0	0	0
tnni3	anxiety	yes	no	minimal	44164	1938	-0.0128493	0.0252761	0.611201	0.807267	0.401639	0	0	0	0	0	0	0	45610	2462	-0.0637518	0.0211596	0.00258768	0.0124687	0.00387541	0	1	0	1	0	1	0	0	0
tnpo1	anxiety	yes	no	minimal	44164	1938	-0.0712758	0.070498	0.312001	0.561332	0.312871	0	0	0	0	0	0	0	45610	2462	0.0718436	0.0591878	0.224815	0.359056	0.185088	0	0	0	0	0	0	0	0	0
tnr	anxiety	yes	no	minimal	44164	1938	-0.193128	0.0498987	0.000108661	0.00268889	0.00117402	0	1	0	1	0	1	0	45610	2462	-0.156251	0.0432731	0.00030523	0.0024689	0.00119476	0	1	0	1	0	1	0	0	0
tnxb	anxiety	yes	no	minimal	44164	1938	0.0563732	0.0821143	0.492385	0.723347	0.393451	0	0	0	0	0	0	0	45610	2462	-0.0028728	0.07177	0.968071	0.97812	0.523237	0	0	0	0	0	0	0	0	0
tomm20	anxiety	yes	no	minimal	44164	1938	0.0803876	0.0307624	0.00897055	0.0631181	0.0226415	0	0	0	1	0	1	0	45610	2462	0.0482328	0.0268977	0.0729423	0.152464	0.0715488	0	0	0	0	0	0	0	0	0
top1	anxiety	yes	no	minimal	44164	1938	-0.0160231	0.0217825	0.461977	0.699311	0.334281	0	0	0	0	0	0	0	45610	2462	-0.0294252	0.0189467	0.120411	0.224093	0.127362	0	0	0	0	0	0	0	0	0
top1mt	anxiety	yes	no	minimal	44164	1938	0.00991063	0.0508646	0.845516	0.939264	0.493774	0	0	0	0	0	0	0	45610	2462	-0.0171016	0.0446787	0.701891	0.801093	0.416687	0	0	0	0	0	0	0	0	0
top2b	anxiety	yes	no	minimal	44164	1938	0.0567376	0.0305947	0.0636686	0.226999	0.0852361	0	0	0	0	0	0	0	45610	2462	0.0730679	0.0264977	0.00582418	0.0230744	0.00768605	0	1	0	1	0	1	0	0	0
tor1aip1	anxiety	yes	no	minimal	44164	1938	-0.0787817	0.048337	0.103135	0.296703	0.152468	0	0	0	0	0	0	0	45610	2462	0.00672842	0.0401371	0.86687	0.914867	0.495688	0	0	0	0	0	0	0	0	0
tp53	anxiety	yes	no	minimal	44164	1938	0.048957	0.0494111	0.321778	0.569381	0.286631	0	0	0	0	0	0	0	45610	2462	0.111874	0.042626	0.00867622	0.0307458	0.0141021	0	1	0	1	0	1	0	0	0
tp53bp1	anxiety	yes	no	minimal	44164	1938	-0.00462189	0.027442	0.86625	0.947833	0.511641	0	0	0	0	0	0	0	45610	2462	-0.0126514	0.0238931	0.59646	0.721783	0.403874	0	0	0	0	0	0	0	0	0
tp53i3	anxiety	yes	no	minimal	44164	1938	0.00595547	0.0461671	0.897359	0.959813	0.512113	0	0	0	0	0	0	0	45610	2462	0.124832	0.0397326	0.00167914	0.00901305	0.00375633	0	1	0	1	0	1	0	0	0
tp53inp1	anxiety	yes	no	minimal	44164	1938	-0.0386086	0.0691756	0.576759	0.779693	0.412289	0	0	0	0	0	0	0	45610	2462	9.33611e-05	0.0581781	0.99872	0.999404	0.540163	0	0	0	0	0	0	0	0	0
tp73	anxiety	yes	no	minimal	44164	1938	-0.0727924	0.0714519	0.308316	0.557106	0.312373	0	0	0	0	0	0	0	45610	2462	0.0311868	0.0615404	0.612317	0.732172	0.376453	0	0	0	0	0	0	0	0	0
tpbgl	anxiety	yes	no	minimal	44164	1938	-0.0823941	0.0623301	0.186202	0.41909	0.235785	0	0	0	0	0	0	0	45610	2462	-0.0264816	0.0525993	0.614642	0.734051	0.374698	0	0	0	0	0	0	0	0	0
tpd52l2	anxiety	yes	no	minimal	44164	1938	0.0203307	0.0229899	0.376518	0.625682	0.285789	0	0	0	0	0	0	0	45610	2462	0.0476222	0.0200734	0.0176727	0.0513475	0.0231876	0	0	0	1	0	1	0	0	0
tpk1	anxiety	yes	no	minimal	44164	1938	0.240648	0.0857868	0.00502883	0.0423175	0.0409496	0	1	0	1	0	1	0	45610	2462	0.151123	0.0751099	0.0442179	0.103293	0.0774582	0	0	0	0	0	0	0	0	0
tpm3	anxiety	yes	no	minimal	44164	1938	-0.0936614	0.0561774	0.0954661	0.28445	0.15982	0	0	0	0	0	0	0	45610	2462	0.0941136	0.0448894	0.0360321	0.0887881	0.0427693	0	0	0	1	0	1	0	0	0
tpmt	anxiety	yes	no	minimal	44164	1938	-0.0265916	0.0291692	0.361961	0.61094	0.276168	0	0	0	0	0	0	0	45610	2462	0.0201701	0.0249891	0.419577	0.567732	0.307472	0	0	0	0	0	0	0	0	0
tpp1	anxiety	yes	no	minimal	44164	1938	0.0324147	0.0456193	0.477364	0.71049	0.351073	0	0	0	0	0	0	0	45610	2462	0.205983	0.0369814	2.54873e-08	9.54142e-07	2.98904e-07	1	1	1	1	1	1	1	3	3
tppp2	anxiety	yes	no	minimal	44164	1938	0.0178594	0.0303582	0.556339	0.767575	0.372623	0	0	0	0	0	0	0	45610	2462	0.0302241	0.0262656	0.249851	0.387038	0.201996	0	0	0	0	0	0	0	0	0
tppp3	anxiety	yes	no	minimal	44164	1938	0.0894553	0.0515809	0.0828698	0.26417	0.140656	0	0	0	0	0	0	0	45610	2462	0.0766151	0.0444944	0.0850865	0.17187	0.0814868	0	0	0	0	0	0	0	0	0
tpr	anxiety	yes	no	minimal	44164	1938	-0.0279924	0.0496861	0.573173	0.777364	0.39456	0	0	0	0	0	0	0	45610	2462	0.0142302	0.0417067	0.732955	0.820954	0.433212	0	0	0	0	0	0	0	0	0
tprkb	anxiety	yes	no	minimal	44164	1938	-0.0261517	0.0400307	0.513569	0.739458	0.35991	0	0	0	0	0	0	0	45610	2462	0.0236285	0.0330149	0.474182	0.620067	0.317316	0	0	0	0	0	0	0	0	0
tpsab1	anxiety	yes	no	minimal	44164	1938	0.00525783	0.0398608	0.89506	0.958541	0.512983	0	0	0	0	0	0	0	45610	2462	0.0123336	0.0345501	0.721109	0.811735	0.436558	0	0	0	0	0	0	0	0	0
tpsd1	anxiety	yes	no	minimal	44164	1938	-0.061145	0.06847	0.371847	0.620808	0.336196	0	0	0	0	0	0	0	45610	2462	0.0928939	0.0535572	0.082833	0.168552	0.0879996	0	0	0	0	0	0	0	0	0
tpsg1	anxiety	yes	no	minimal	44164	1938	0.00320637	0.0934542	0.97263	0.990281	0.530132	0	0	0	0	0	0	0	45610	2462	0.259781	0.076303	0.000662618	0.00443955	0.0045913	0	1	0	1	0	1	0	0	0
tpt1	anxiety	yes	no	minimal	44164	1938	0.0105324	0.0320611	0.742527	0.878852	0.454669	0	0	0	0	0	0	0	45610	2462	-0.0340402	0.0294524	0.247775	0.385619	0.194045	0	0	0	0	0	0	0	0	0
traf2	anxiety	yes	no	minimal	44164	1938	0.0488993	0.0290414	0.0922238	0.279398	0.106888	0	0	0	0	0	0	0	45610	2462	0.0636762	0.025344	0.0119886	0.038853	0.0147765	0	1	0	1	0	1	0	0	0
traf3	anxiety	yes	no	minimal	44164	1938	-0.00639375	0.0659927	0.922817	0.971271	0.518508	0	0	0	0	0	0	0	45610	2462	-0.0965668	0.0602247	0.108837	0.207715	0.114269	0	0	0	0	0	0	0	0	0
traf3ip2	anxiety	yes	no	minimal	44164	1938	0.0333795	0.048977	0.495533	0.72602	0.362886	0	0	0	0	0	0	0	45610	2462	0.000839341	0.0438197	0.984718	0.988441	0.544003	0	0	0	0	0	0	0	0	0
trdmt1	anxiety	yes	no	minimal	44164	1938	0.0485237	0.0281154	0.0843693	0.26749	0.0990784	0	0	0	0	0	0	0	45610	2462	0.00998326	0.0248318	0.687658	0.789293	0.444381	0	0	0	0	0	0	0	0	0
treh	anxiety	yes	no	minimal	44164	1938	0.065906	0.0322384	0.040921	0.173676	0.0657245	0	0	0	0	0	0	0	45610	2462	0.0832967	0.0280162	0.00294751	0.0137488	0.0042378	0	1	0	1	0	1	0	0	0
trem2	anxiety	yes	no	minimal	44164	1938	0.118158	0.0397732	0.00297032	0.0295245	0.0135667	0	1	0	1	0	1	0	45610	2462	0.229217	0.0339613	1.485e-11	1.35507e-09	2.37999e-10	1	1	1	1	1	1	1	3	3
treml1	anxiety	yes	no	minimal	44164	1938	-0.020966	0.0465628	0.652512	0.830426	0.42245	0	0	0	0	0	0	0	45610	2462	0.0517018	0.0400032	0.196204	0.324782	0.153594	0	0	0	0	0	0	0	0	0
treml2	anxiety	yes	no	minimal	44164	1938	0.0508835	0.0617305	0.409778	0.656005	0.343751	0	0	0	0	0	0	0	45610	2462	0.0550274	0.0536618	0.305151	0.448662	0.223416	0	0	0	0	0	0	0	0	0
triap1	anxiety	yes	no	minimal	44164	1938	0.0601482	0.0327003	0.0658593	0.23092	0.0908012	0	0	0	0	0	0	0	45610	2462	0.103056	0.0283827	0.000282401	0.00231856	0.000568076	0	1	0	1	1	1	1	3	0
trim21	anxiety	yes	no	minimal	44164	1938	-0.0187618	0.0269363	0.486099	0.718688	0.339609	0	0	0	0	0	0	0	45610	2462	0.0230397	0.0237964	0.332944	0.478679	0.261275	0	0	0	0	0	0	0	0	0
trim24	anxiety	yes	no	minimal	44164	1938	0.0591805	0.0365979	0.105869	0.300424	0.131556	0	0	0	0	0	0	0	45610	2462	0.0950398	0.0312819	0.00238018	0.0117006	0.00374168	0	1	0	1	0	1	0	0	0
trim25	anxiety	yes	no	minimal	44164	1938	0.043586	0.0221907	0.0495113	0.196186	0.0616273	0	0	0	0	0	0	0	45610	2462	0.0496382	0.0192763	0.0100214	0.0341452	0.014148	0	1	0	1	0	1	0	0	0
trim26	anxiety	yes	no	minimal	44164	1938	-0.0620565	0.0455247	0.172839	0.402897	0.196999	0	0	0	0	0	0	0	45610	2462	0.00955095	0.0373608	0.798228	0.867385	0.468025	0	0	0	0	0	0	0	0	0
trim40	anxiety	yes	no	minimal	44164	1938	0.0152361	0.0340007	0.654072	0.830529	0.416638	0	0	0	0	0	0	0	45610	2462	0.0348864	0.0293811	0.23508	0.370244	0.186053	0	0	0	0	0	0	0	0	0
trim5	anxiety	yes	no	minimal	44164	1938	0.0771503	0.0242661	0.00147607	0.018034	0.004681	0	1	0	1	0	1	0	45610	2462	0.0607227	0.021135	0.0040648	0.0176363	0.00588263	0	1	0	1	0	1	0	0	0
trim58	anxiety	yes	no	minimal	44164	1938	0.0496208	0.0278585	0.074884	0.247915	0.0907546	0	0	0	0	0	0	0	45610	2462	0.0565637	0.0240883	0.0188654	0.0540307	0.0225745	0	0	0	1	0	1	0	0	0
trpv3	anxiety	yes	no	minimal	44164	1938	-0.0830782	0.0515444	0.10701	0.302194	0.161534	0	0	0	0	0	0	0	45610	2462	-0.0664218	0.0444164	0.134801	0.244789	0.115917	0	0	0	0	0	0	0	0	0
tsc1	anxiety	yes	no	minimal	44164	1938	0.0568408	0.0310405	0.0670731	0.232054	0.0890334	0	0	0	0	0	0	0	45610	2462	0.00556266	0.0287722	0.846697	0.902807	0.505644	0	0	0	0	0	0	0	0	0
tsc22d1	anxiety	yes	no	minimal	44164	1938	0.0383949	0.0358698	0.28444	0.535504	0.243104	0	0	0	0	0	0	0	45610	2462	0.0926667	0.0303243	0.00224416	0.0111634	0.00348199	0	1	0	1	0	1	0	0	0
tshb	anxiety	yes	no	minimal	44164	1938	-0.0849226	0.0271123	0.0017347	0.0201005	0.00607359	0	1	0	1	0	1	0	45610	2462	-0.0452277	0.0233249	0.0524974	0.118372	0.0568157	0	0	0	0	0	0	0	0	0
tslp	anxiety	yes	no	minimal	44164	1938	0.00644946	0.0354353	0.855578	0.944141	0.499569	0	0	0	0	0	0	0	45610	2462	-0.00549365	0.0308265	0.858557	0.910634	0.506355	0	0	0	0	0	0	0	0	0
tsnax	anxiety	yes	no	minimal	44164	1938	-0.104807	0.0621408	0.0916777	0.278853	0.165942	0	0	0	0	0	0	0	45610	2462	0.0117088	0.0532363	0.825918	0.887347	0.468906	0	0	0	0	0	0	0	0	0
tspan1	anxiety	yes	no	minimal	44164	1938	-0.0305013	0.0425416	0.47339	0.707782	0.345366	0	0	0	0	0	0	0	45610	2462	0.0381886	0.0339485	0.260633	0.400055	0.195902	0	0	0	0	0	0	0	0	0
tspan15	anxiety	yes	no	minimal	44164	1938	-0.083368	0.0497296	0.0936549	0.28135	0.147049	0	0	0	0	0	0	0	45610	2462	0.0186953	0.0401782	0.641709	0.755066	0.391723	0	0	0	0	0	0	0	0	0
tspan7	anxiety	yes	no	minimal	44164	1938	-0.0288427	0.027044	0.286193	0.537135	0.23299	0	0	0	0	0	0	0	45610	2462	-0.0111034	0.0231515	0.631514	0.746567	0.423787	0	0	0	0	0	0	0	0	0
tspan8	anxiety	yes	no	minimal	44164	1938	0.0863561	0.0239352	0.000308675	0.00592982	0.00140026	0	1	0	1	0	1	0	45610	2462	0.0521818	0.0207789	0.0120291	0.0388848	0.0160507	0	1	0	1	0	1	0	0	0
tspyl1	anxiety	yes	no	minimal	44164	1938	-0.0148359	0.0610845	0.808102	0.921022	0.483025	0	0	0	0	0	0	0	45610	2462	0.140421	0.0510998	0.00599643	0.0234399	0.0135145	0	1	0	1	0	1	0	0	0
tst	anxiety	yes	no	minimal	44164	1938	0.0280004	0.0281834	0.320462	0.568251	0.253044	0	0	0	0	0	0	0	45610	2462	0.0258009	0.0244523	0.291355	0.435842	0.233493	0	0	0	0	0	0	0	0	0
ttf2	anxiety	yes	no	minimal	44164	1938	0.0306526	0.0498059	0.538263	0.757094	0.381027	0	0	0	0	0	0	0	45610	2462	0.0536738	0.0429889	0.211829	0.342911	0.163792	0	0	0	0	0	0	0	0	0
ttn	anxiety	yes	no	minimal	44164	1938	-0.0503444	0.0374777	0.17917	0.410334	0.184532	0	0	0	0	0	0	0	45610	2462	-0.00527139	0.03146	0.86693	0.914867	0.508804	0	0	0	0	0	0	0	0	0
ttr	anxiety	yes	no	minimal	44164	1938	0.0999928	0.0986404	0.310721	0.560065	0.340209	0	0	0	0	0	0	0	45610	2462	-0.0442799	0.0858642	0.606066	0.728569	0.38854	0	0	0	0	0	0	0	0	0
tubb3	anxiety	yes	no	minimal	44164	1938	-0.207989	0.0863312	0.0159879	0.0939398	0.083019	0	0	0	0	0	0	0	45610	2462	0.139047	0.0724406	0.0549262	0.122337	0.0854468	0	0	0	0	0	0	0	0	0
twf2	anxiety	yes	no	minimal	44164	1938	0.0469195	0.0286785	0.101828	0.295272	0.113899	0	0	0	0	0	0	0	45610	2462	0.0649005	0.0248924	0.00912743	0.0318424	0.0116153	0	1	0	1	0	1	0	0	0
txk	anxiety	yes	no	minimal	44164	1938	-0.0657648	0.0342759	0.0550237	0.209364	0.08337	0	0	0	0	0	0	0	45610	2462	-0.00398565	0.0278771	0.886312	0.924627	0.525316	0	0	0	0	0	0	0	0	0
txlna	anxiety	yes	no	minimal	44164	1938	0.0717547	0.0235272	0.00228949	0.0242221	0.00625706	0	1	0	1	0	1	0	45610	2462	0.0822587	0.0204623	5.8193e-05	0.000676986	0.000115596	0	1	1	1	1	1	1	3	0
txn	anxiety	yes	no	minimal	44164	1938	0.0554744	0.0536826	0.301427	0.551482	0.283894	0	0	0	0	0	0	0	45610	2462	0.0665613	0.0464305	0.151695	0.266964	0.128323	0	0	0	0	0	0	0	0	0
txndc15	anxiety	yes	no	minimal	44164	1938	0.0445484	0.077416	0.564993	0.771215	0.413989	0	0	0	0	0	0	0	45610	2462	0.143742	0.0672004	0.0324351	0.0821427	0.0574143	0	0	0	0	0	0	0	0	0
txndc5	anxiety	yes	no	minimal	44164	1938	0.0703453	0.0305407	0.0212604	0.11191	0.0405473	0	0	0	1	0	1	0	45610	2462	0.0977114	0.0265371	0.000231349	0.00200457	0.000447573	0	1	0	1	1	1	1	3	0
txndc9	anxiety	yes	no	minimal	44164	1938	0.0254879	0.0458183	0.578018	0.781033	0.392762	0	0	0	0	0	0	0	45610	2462	0.109144	0.038602	0.00469254	0.0196935	0.00791993	0	1	0	1	0	1	0	0	0
txnl1	anxiety	yes	no	minimal	44164	1938	-0.00444455	0.0249403	0.85856	0.945508	0.512928	0	0	0	0	0	0	0	45610	2462	-0.0457362	0.0226954	0.0438814	0.102671	0.0491417	0	0	0	1	0	1	0	0	0
txnrd1	anxiety	yes	no	minimal	44164	1938	0.0168639	0.0446752	0.705819	0.86018	0.441664	0	0	0	0	0	0	0	45610	2462	0.109992	0.0384671	0.00424486	0.0181843	0.00730103	0	1	0	1	0	1	0	0	0
tymp	anxiety	yes	no	minimal	44164	1938	0.0514347	0.0317858	0.105627	0.300424	0.122103	0	0	0	0	0	0	0	45610	2462	0.115385	0.0275954	2.89817e-05	0.000376118	8.07576e-05	0	1	1	1	1	1	1	3	0
tyro3	anxiety	yes	no	minimal	44164	1938	0.0997428	0.07397	0.177523	0.408202	0.247366	0	0	0	0	0	0	0	45610	2462	0.139767	0.0643478	0.0298512	0.0774804	0.0521142	0	0	0	0	0	0	0	0	0
tyrp1	anxiety	yes	no	minimal	44164	1938	0.0908893	0.0403447	0.0242705	0.122401	0.0566475	0	0	0	0	0	0	0	45610	2462	0.0885935	0.0348459	0.0110083	0.0366943	0.0142975	0	1	0	1	0	1	0	0	0
ubac1	anxiety	yes	no	minimal	44164	1938	-0.147217	0.0593639	0.0131416	0.0830593	0.0537176	0	0	0	0	0	0	0	45610	2462	0.0367794	0.0515022	0.475146	0.620134	0.308442	0	0	0	0	0	0	0	0	0
ube2b	anxiety	yes	no	minimal	44164	1938	-0.132921	0.0860119	0.122254	0.328589	0.224195	0	0	0	0	0	0	0	45610	2462	0.186439	0.069016	0.00690507	0.0260165	0.0217924	0	1	0	1	0	1	0	0	0
ube2l6	anxiety	yes	no	minimal	44164	1938	0.0626224	0.0385903	0.104643	0.298687	0.134592	0	0	0	0	0	0	0	45610	2462	0.130223	0.0332262	8.88105e-05	0.00093283	0.00028506	0	1	1	1	1	1	1	3	0
ube2z	anxiety	yes	no	minimal	44164	1938	0.0549417	0.0407138	0.177189	0.408202	0.189925	0	0	0	0	0	0	0	45610	2462	0.0632378	0.035094	0.0715528	0.150529	0.0673491	0	0	0	0	0	0	0	0	0
ubqln3	anxiety	yes	no	minimal	44164	1938	-0.0543475	0.0520406	0.296334	0.545927	0.278632	0	0	0	0	0	0	0	45610	2462	-0.0566794	0.0452527	0.210384	0.341859	0.163898	0	0	0	0	0	0	0	0	0
ubxn1	anxiety	yes	no	minimal	44164	1938	0.00771417	0.0352992	0.827011	0.932675	0.488206	0	0	0	0	0	0	0	45610	2462	0.0916014	0.0303577	0.0025495	0.0123664	0.00388225	0	1	0	1	0	1	0	0	0
ufd1	anxiety	yes	no	minimal	44164	1938	0.0227829	0.0174912	0.192733	0.428296	0.182545	0	0	0	0	0	0	0	45610	2462	0.0313279	0.0151859	0.0391167	0.0940087	0.0556036	0	0	0	0	0	0	0	0	0
ugdh	anxiety	yes	no	minimal	44164	1938	0.010071	0.0244379	0.680261	0.846827	0.435112	0	0	0	0	0	0	0	45610	2462	-0.0330155	0.0225038	0.142346	0.255442	0.135224	0	0	0	0	0	0	0	0	0
uhrf2	anxiety	yes	no	minimal	44164	1938	-0.0338516	0.0678932	0.61806	0.810101	0.425097	0	0	0	0	0	0	0	45610	2462	-0.00620923	0.0579725	0.914704	0.943461	0.505335	0	0	0	0	0	0	0	0	0
ulbp2	anxiety	yes	no	minimal	44164	1938	0.150184	0.0550757	0.00639384	0.0500537	0.031372	0	0	0	1	0	1	0	45610	2462	0.179589	0.0479945	0.000182665	0.00168259	0.000938604	0	1	0	1	1	1	1	3	0
umod	anxiety	yes	no	minimal	44164	1938	-0.0767145	0.0377947	0.0423801	0.176183	0.0760224	0	0	0	0	0	0	0	45610	2462	-0.123336	0.0323601	0.00013821	0.00134974	0.000385202	0	1	0	1	1	1	1	3	0
unc5d	anxiety	yes	no	minimal	44164	1938	0.18319	0.0898708	0.0415125	0.174664	0.140844	0	0	0	0	0	0	0	45610	2462	0.0172797	0.0816668	0.832429	0.891997	0.471974	0	0	0	0	0	0	0	0	0
unc79	anxiety	yes	no	minimal	44164	1938	0.0438801	0.0429939	0.307438	0.556821	0.268125	0	0	0	0	0	0	0	45610	2462	0.0716321	0.0366842	0.0508584	0.115569	0.0510961	0	0	0	0	0	0	0	0	0
ung	anxiety	yes	no	minimal	44164	1938	-0.00161924	0.071168	0.981848	0.99362	0.535018	0	0	0	0	0	0	0	45610	2462	0.017585	0.0612001	0.773855	0.849814	0.445833	0	0	0	0	0	0	0	0	0
upb1	anxiety	yes	no	minimal	44164	1938	0.0576652	0.0240084	0.0163113	0.0946899	0.0275984	0	0	0	1	0	1	0	45610	2462	0.0240321	0.0209842	0.252107	0.390325	0.220029	0	0	0	0	0	0	0	0	0
upk3a	anxiety	yes	no	minimal	44164	1938	0.00532181	0.0499431	0.91514	0.968248	0.517644	0	0	0	0	0	0	0	45610	2462	0.031199	0.0427223	0.465222	0.61202	0.303116	0	0	0	0	0	0	0	0	0
upk3bl1	anxiety	yes	no	minimal	44164	1938	0.0139373	0.0447693	0.755563	0.885686	0.460453	0	0	0	0	0	0	0	45610	2462	-0.0328951	0.0414255	0.42715	0.575312	0.283984	0	0	0	0	0	0	0	0	0
urod	anxiety	yes	no	minimal	44164	1938	-0.0155678	0.0351464	0.657807	0.832595	0.41845	0	0	0	0	0	0	0	45610	2462	0.0599111	0.0304495	0.0491194	0.11267	0.0493418	0	0	0	1	0	1	0	0	0
uros	anxiety	yes	no	minimal	44164	1938	-0.0252466	0.0364549	0.488596	0.720065	0.344968	0	0	0	0	0	0	0	45610	2462	-0.0139343	0.0312615	0.65579	0.765919	0.411772	0	0	0	0	0	0	0	0	0
uso1	anxiety	yes	no	minimal	44164	1938	0.0474767	0.0231889	0.0406203	0.172903	0.0537188	0	0	0	0	0	0	0	45610	2462	0.0578832	0.0201253	0.00402572	0.0174975	0.00596719	0	1	0	1	0	1	0	0	0
usp25	anxiety	yes	no	minimal	44164	1938	0.069276	0.0330221	0.0359172	0.159766	0.0614413	0	0	0	0	0	0	0	45610	2462	0.0992544	0.0286396	0.000528968	0.00373088	0.000976007	0	1	0	1	1	1	1	3	0
usp28	anxiety	yes	no	minimal	44164	1938	-0.121148	0.0698356	0.0827847	0.26417	0.168602	0	0	0	0	0	0	0	45610	2462	0.102422	0.0529625	0.0531297	0.119338	0.0640146	0	0	0	0	0	0	0	0	0
usp47	anxiety	yes	no	minimal	44164	1938	0.0338238	0.0276084	0.220527	0.461275	0.194011	0	0	0	0	0	0	0	45610	2462	0.0229999	0.0241543	0.34099	0.486961	0.264906	0	0	0	0	0	0	0	0	0
usp8	anxiety	yes	no	minimal	44164	1938	0.0497368	0.0219988	0.023766	0.1209	0.0348825	0	0	0	1	0	1	0	45610	2462	0.0665308	0.0191069	0.000497628	0.00355275	0.00087237	0	1	0	1	1	1	1	3	0
uxs1	anxiety	yes	no	minimal	44164	1938	0.0501798	0.0397843	0.207202	0.446186	0.206577	0	0	0	0	0	0	0	45610	2462	0.0389166	0.0349204	0.26509	0.405481	0.197693	0	0	0	0	0	0	0	0	0
vamp5	anxiety	yes	no	minimal	44164	1938	-0.0183919	0.0407487	0.651738	0.830311	0.418367	0	0	0	0	0	0	0	45610	2462	0.0195123	0.0341258	0.567474	0.696521	0.363131	0	0	0	0	0	0	0	0	0
vamp8	anxiety	yes	no	minimal	44164	1938	0.0484532	0.0277671	0.0809872	0.259789	0.0957628	0	0	0	0	0	0	0	45610	2462	0.052893	0.0241193	0.0283091	0.0746725	0.0324437	0	0	0	1	0	1	0	0	0
vash1	anxiety	yes	no	minimal	44164	1938	0.00605001	0.0258388	0.814873	0.926179	0.492357	0	0	0	0	0	0	0	45610	2462	0.05372	0.0222747	0.0158781	0.0474555	0.0199688	0	1	0	1	0	1	0	0	0
vasn	anxiety	yes	no	minimal	44164	1938	0.178676	0.0774279	0.0210193	0.111797	0.0885364	0	0	0	0	0	0	0	45610	2462	-0.0402977	0.0676965	0.551663	0.684015	0.353572	0	0	0	0	0	0	0	0	0
vasp	anxiety	yes	no	minimal	44164	1938	0.0533668	0.033483	0.11097	0.308897	0.12935	0	0	0	0	0	0	0	45610	2462	0.0777564	0.029026	0.00738752	0.0272712	0.00953091	0	1	0	1	0	1	0	0	0
vat1	anxiety	yes	no	minimal	44164	1938	-0.0168106	0.107149	0.875331	0.951484	0.506791	0	0	0	0	0	0	0	45610	2462	-0.246743	0.0935833	0.00837377	0.0300017	0.0356535	0	1	0	1	0	1	0	0	0
vav3	anxiety	yes	no	minimal	44164	1938	0.0453124	0.0245926	0.0653994	0.230915	0.0783604	0	0	0	0	0	0	0	45610	2462	0.0537533	0.0213175	0.0116836	0.0380762	0.0154309	0	1	0	1	0	1	0	0	0
vcam1	anxiety	yes	no	minimal	44164	1938	0.0099333	0.0784452	0.899235	0.960764	0.511643	0	0	0	0	0	0	0	45610	2462	0.0588735	0.068323	0.388857	0.538644	0.280324	0	0	0	0	0	0	0	0	0
vcan	anxiety	yes	no	minimal	44164	1938	0.109118	0.0693762	0.115755	0.317085	0.197419	0	0	0	0	0	0	0	45610	2462	-0.0070659	0.0605235	0.907061	0.93956	0.501437	0	0	0	0	0	0	0	0	0
vcpkmt	anxiety	yes	no	minimal	44164	1938	-0.0154918	0.0290556	0.593911	0.792605	0.390234	0	0	0	0	0	0	0	45610	2462	-0.0169004	0.0253181	0.504438	0.64717	0.352143	0	0	0	0	0	0	0	0	0
vegfa	anxiety	yes	no	minimal	44164	1938	0.0527519	0.0355787	0.138158	0.352379	0.153279	0	0	0	0	0	0	0	45610	2462	0.128448	0.0302056	2.11441e-05	0.000292611	7.46163e-05	0	1	1	1	1	1	1	3	0
vegfb	anxiety	yes	no	minimal	44164	1938	0.0765806	0.0830617	0.356543	0.606705	0.345101	0	0	0	0	0	0	0	45610	2462	0.0104164	0.0723238	0.885481	0.924421	0.491353	0	0	0	0	0	0	0	0	0
vegfc	anxiety	yes	no	minimal	44164	1938	-0.0078362	0.0375523	0.834703	0.93456	0.490493	0	0	0	0	0	0	0	45610	2462	0.0433441	0.0325205	0.182589	0.306766	0.147668	0	0	0	0	0	0	0	0	0
vegfd	anxiety	yes	no	minimal	44164	1938	0.0107089	0.057942	0.85337	0.944141	0.496974	0	0	0	0	0	0	0	45610	2462	0.0269021	0.050529	0.594442	0.719868	0.365155	0	0	0	0	0	0	0	0	0
vgf	anxiety	yes	no	minimal	44164	1938	-0.0758882	0.0798786	0.34209	0.591363	0.336198	0	0	0	0	0	0	0	45610	2462	-0.134598	0.0696716	0.053373	0.119516	0.0810918	0	0	0	0	0	0	0	0	0
vim	anxiety	yes	no	minimal	44164	1938	-0.00872203	0.0182148	0.632051	0.819613	0.432642	0	0	0	0	0	0	0	45610	2462	-0.00121031	0.0158776	0.939238	0.958682	0.593773	0	0	0	0	0	0	0	0	0
vipr1	anxiety	yes	no	minimal	44164	1938	-0.193352	0.102797	0.0599846	0.218376	0.181101	0	0	0	0	0	0	0	45610	2462	0.0668954	0.0834302	0.422661	0.570847	0.311497	0	0	0	0	0	0	0	0	0
vit	anxiety	yes	no	minimal	44164	1938	0.10004	0.0636053	0.115758	0.317085	0.188832	0	0	0	0	0	0	0	45610	2462	0.163868	0.0550906	0.00293443	0.0137316	0.0090587	0	1	0	1	0	1	0	0	0
vmo1	anxiety	yes	no	minimal	44164	1938	0.0354652	0.0316468	0.262434	0.516728	0.223998	0	0	0	0	0	0	0	45610	2462	0.0402248	0.0274614	0.142981	0.255511	0.125944	0	0	0	0	0	0	0	0	0
vnn1	anxiety	yes	no	minimal	44164	1938	0.0634964	0.0331635	0.0555373	0.210883	0.0819743	0	0	0	0	0	0	0	45610	2462	0.0129317	0.0284407	0.649331	0.760854	0.415353	0	0	0	0	0	0	0	0	0
vnn2	anxiety	yes	no	minimal	44164	1938	0.0145378	0.0452414	0.747954	0.881011	0.457761	0	0	0	0	0	0	0	45610	2462	0.126353	0.0403362	0.00173329	0.00921895	0.00393382	0	1	0	1	0	1	0	0	0
vps28	anxiety	yes	no	minimal	44164	1938	-0.00211817	0.0367563	0.954045	0.985431	0.537295	0	0	0	0	0	0	0	45610	2462	0.0634326	0.0310745	0.0412206	0.0977601	0.0423562	0	0	0	1	0	1	0	0	0
vps37a	anxiety	yes	no	minimal	44164	1938	0.0693353	0.0258192	0.00724388	0.0547123	0.0162178	0	0	0	1	0	1	0	45610	2462	0.0583442	0.0224571	0.00937615	0.0324388	0.0123307	0	1	0	1	0	1	0	0	0
vps4b	anxiety	yes	no	minimal	44164	1938	0.00711139	0.0257359	0.782301	0.905398	0.478369	0	0	0	0	0	0	0	45610	2462	0.0405335	0.0222253	0.0681891	0.1447	0.0729257	0	0	0	0	0	0	0	0	0
vps53	anxiety	yes	no	minimal	44164	1938	0.0627365	0.0266716	0.0186635	0.104003	0.0329973	0	0	0	1	0	1	0	45610	2462	0.0824477	0.0231772	0.000374727	0.00288708	0.000644532	0	1	0	1	1	1	1	3	0
vsig10	anxiety	yes	no	minimal	44164	1938	-0.000623077	0.0675837	0.992644	0.996215	0.538761	0	0	0	0	0	0	0	45610	2462	-0.030113	0.0599862	0.615669	0.734802	0.377251	0	0	0	0	0	0	0	0	0
vsig10l	anxiety	yes	no	minimal	44164	1938	-0.0549794	0.0737188	0.455789	0.695837	0.373998	0	0	0	0	0	0	0	45610	2462	0.0904077	0.061649	0.142514	0.255453	0.138616	0	0	0	0	0	0	0	0	0
vsig2	anxiety	yes	no	minimal	44164	1938	0.233703	0.0386027	1.41227e-09	3.74894e-07	3.29515e-08	1	1	1	1	1	1	1	45610	2462	0.251261	0.0326361	1.37258e-14	3.08302e-12	2.78814e-13	1	1	1	1	1	1	1	2	2
vsig4	anxiety	yes	no	minimal	44164	1938	0.194371	0.050883	0.00013347	0.00309312	0.00142641	0	1	0	1	0	1	0	45610	2462	0.30033	0.0435808	5.52683e-12	5.56495e-10	1.11279e-10	1	1	1	1	1	1	1	3	3
vsir	anxiety	yes	no	minimal	44164	1938	0.0642283	0.0340447	0.0592158	0.216951	0.0870025	0	0	0	0	0	0	0	45610	2462	0.0849355	0.0293366	0.00378915	0.016681	0.00535541	0	1	0	1	0	1	0	0	0
vsnl1	anxiety	yes	no	minimal	44164	1938	0.186552	0.0623487	0.0027709	0.0281917	0.0195911	0	1	0	1	0	1	0	45610	2462	0.0735481	0.0550161	0.181272	0.305785	0.15483	0	0	0	0	0	0	0	0	0
vstm1	anxiety	yes	no	minimal	44164	1938	0.0622722	0.043385	0.15119	0.370319	0.178335	0	0	0	0	0	0	0	45610	2462	0.0578608	0.0374964	0.122806	0.22739	0.105182	0	0	0	0	0	0	0	0	0
vstm2b	anxiety	yes	no	minimal	44164	1938	0.00574091	0.0588467	0.922284	0.971175	0.518864	0	0	0	0	0	0	0	45610	2462	0.021325	0.0504662	0.672616	0.776914	0.401259	0	0	0	0	0	0	0	0	0
vstm2l	anxiety	yes	no	minimal	44164	1938	-0.00326976	0.0374376	0.930402	0.975131	0.527707	0	0	0	0	0	0	0	45610	2462	0.0134819	0.0317988	0.671584	0.776336	0.418213	0	0	0	0	0	0	0	0	0
vta1	anxiety	yes	no	minimal	44164	1938	-0.00791855	0.0292893	0.786886	0.907109	0.475523	0	0	0	0	0	0	0	45610	2462	0.0626753	0.025306	0.0132606	0.0414622	0.0161829	0	1	0	1	0	1	0	0	0
vtcn1	anxiety	yes	no	minimal	44164	1938	-0.212457	0.0688594	0.00203298	0.0224011	0.0173184	0	1	0	1	0	1	0	45610	2462	0.00829885	0.0590478	0.88823	0.926297	0.493973	0	0	0	0	0	0	0	0	0
vti1a	anxiety	yes	no	minimal	44164	1938	0.0425052	0.0408524	0.298127	0.547504	0.259394	0	0	0	0	0	0	0	45610	2462	0.0718602	0.0355225	0.0430782	0.10136	0.0442936	0	0	0	1	0	1	0	0	0
vwa1	anxiety	yes	no	minimal	44164	1938	0.0444982	0.0493343	0.367071	0.61641	0.307863	0	0	0	0	0	0	0	45610	2462	0.127181	0.042734	0.00291938	0.0136831	0.00630581	0	1	0	1	0	1	0	0	0
vwa5a	anxiety	yes	no	minimal	44164	1938	-0.011421	0.0316628	0.71832	0.866016	0.444512	0	0	0	0	0	0	0	45610	2462	-0.00728591	0.0274086	0.790373	0.861796	0.483848	0	0	0	0	0	0	0	0	0
vwc2	anxiety	yes	no	minimal	44164	1938	0.161664	0.0529634	0.00227048	0.0241963	0.0144627	0	1	0	1	0	1	0	45610	2462	0.17064	0.0460495	0.000210905	0.00186912	0.000990474	0	1	0	1	1	1	1	3	0
vwc2l	anxiety	yes	no	minimal	44164	1938	0.0456335	0.0494802	0.356393	0.606705	0.303166	0	0	0	0	0	0	0	45610	2462	-0.105098	0.0494714	0.0336353	0.0840163	0.0438692	0	0	0	1	0	1	0	0	0
vwf	anxiety	yes	no	minimal	44164	1938	-0.0335954	0.0284753	0.238077	0.486823	0.205646	0	0	0	0	0	0	0	45610	2462	0.0244817	0.0246454	0.320536	0.465912	0.250952	0	0	0	0	0	0	0	0	0
wars	anxiety	yes	no	minimal	44164	1938	-0.0540055	0.0561158	0.335852	0.584444	0.304085	0	0	0	0	0	0	0	45610	2462	0.030373	0.0488124	0.533785	0.669811	0.336284	0	0	0	0	0	0	0	0	0
was	anxiety	yes	no	minimal	44164	1938	0.0122464	0.031508	0.697516	0.853624	0.435609	0	0	0	0	0	0	0	45610	2462	0.0270534	0.0273292	0.322218	0.467632	0.244439	0	0	0	0	0	0	0	0	0
wasf1	anxiety	yes	no	minimal	44164	1938	0.0723752	0.0222974	0.0011708	0.0152622	0.00352465	0	1	0	1	0	1	0	45610	2462	0.0752595	0.0194506	0.000109163	0.00109538	0.000209352	0	1	0	1	1	1	1	3	0
wasf3	anxiety	yes	no	minimal	44164	1938	0.0295697	0.0255496	0.24713	0.496879	0.209126	0	0	0	0	0	0	0	45610	2462	0.0387289	0.0222309	0.0814869	0.166339	0.0849988	0	0	0	0	0	0	0	0	0
washc3	anxiety	yes	no	minimal	44164	1938	0.0722293	0.0303861	0.0174517	0.099335	0.0352882	0	0	0	1	0	1	0	45610	2462	0.0619466	0.0267186	0.020423	0.0574974	0.0234675	0	0	0	1	0	1	0	0	0
wasl	anxiety	yes	no	minimal	44164	1938	-0.033239	0.0423678	0.432727	0.677876	0.327033	0	0	0	0	0	0	0	45610	2462	0.0221665	0.0353093	0.530148	0.668071	0.342561	0	0	0	0	0	0	0	0	0
wdr46	anxiety	yes	no	minimal	44164	1938	-0.0171999	0.0658866	0.794051	0.911769	0.479764	0	0	0	0	0	0	0	45610	2462	0.0319557	0.0563652	0.570755	0.699666	0.355529	0	0	0	0	0	0	0	0	0
wfdc1	anxiety	yes	no	minimal	44164	1938	0.000520957	0.0457838	0.990921	0.996215	0.545282	0	0	0	0	0	0	0	45610	2462	0.0299612	0.0381971	0.432815	0.580138	0.288976	0	0	0	0	0	0	0	0	0
wfdc12	anxiety	yes	no	minimal	44164	1938	-0.0260338	0.032437	0.422209	0.668088	0.309537	0	0	0	0	0	0	0	45610	2462	0.0312398	0.0279516	0.263722	0.403812	0.207041	0	0	0	0	0	0	0	0	0
wfdc2	anxiety	yes	no	minimal	44164	1938	0.280789	0.0505841	2.84146e-08	4.36687e-06	7.42429e-07	1	1	1	1	1	1	1	45610	2462	0.432595	0.0419971	7.0028e-25	5.11204e-22	4.70695e-23	1	1	1	1	1	1	1	2	2
wfikkn1	anxiety	yes	no	minimal	44164	1938	-0.0320759	0.0513652	0.532321	0.751933	0.380362	0	0	0	0	0	0	0	45610	2462	-0.19666	0.0448463	1.15883e-05	0.000174422	8.8571e-05	0	1	1	1	1	1	1	3	0
wfikkn2	anxiety	yes	no	minimal	44164	1938	-0.0977554	0.0588154	0.0964983	0.286357	0.165052	0	0	0	0	0	0	0	45610	2462	-0.180076	0.0508	0.00039291	0.00298775	0.00184016	0	1	0	1	0	1	0	0	0
wif1	anxiety	yes	no	minimal	44164	1938	-0.0447436	0.0605263	0.45976	0.698128	0.362244	0	0	0	0	0	0	0	45610	2462	-0.026409	0.0526234	0.615774	0.734802	0.375222	0	0	0	0	0	0	0	0	0
wnt9a	anxiety	yes	no	minimal	44164	1938	0.102786	0.0743785	0.166994	0.395352	0.241252	0	0	0	0	0	0	0	45610	2462	0.11332	0.0647387	0.0800467	0.164256	0.0983829	0	0	0	0	0	0	0	0	0
wwp2	anxiety	yes	no	minimal	44164	1938	0.0492695	0.0380629	0.195519	0.432511	0.195971	0	0	0	0	0	0	0	45610	2462	0.0831223	0.0330529	0.0119092	0.0386387	0.0148743	0	1	0	1	0	1	0	0	0
xcl1	anxiety	yes	no	minimal	44164	1938	0.0678285	0.0362817	0.0615537	0.222171	0.0931713	0	0	0	0	0	0	0	45610	2462	0.0454886	0.0317506	0.151948	0.267096	0.127457	0	0	0	0	0	0	0	0	0
xg	anxiety	yes	no	minimal	44164	1938	0.132003	0.0663811	0.0467497	0.188288	0.122118	0	0	0	0	0	0	0	45610	2462	-0.0370187	0.0572009	0.517522	0.658917	0.331322	0	0	0	0	0	0	0	0	0
xiap	anxiety	yes	no	minimal	44164	1938	0.0795484	0.0416174	0.0559506	0.211341	0.0969629	0	0	0	0	0	0	0	45610	2462	0.0966759	0.036302	0.00774233	0.0283545	0.0110599	0	1	0	1	0	1	0	0	0
xpnpep2	anxiety	yes	no	minimal	44164	1938	0.00116421	0.0219333	0.957668	0.986408	0.562549	0	0	0	0	0	0	0	45610	2462	-0.0339424	0.0188682	0.0720309	0.151317	0.0829764	0	0	0	0	0	0	0	0	0
xrcc4	anxiety	yes	no	minimal	44164	1938	-0.0211012	0.0582833	0.717319	0.866016	0.452507	0	0	0	0	0	0	0	45610	2462	0.107979	0.0485472	0.0261341	0.0699465	0.0360213	0	0	0	1	0	1	0	0	0
yap1	anxiety	yes	no	minimal	44164	1938	0.197662	0.084799	0.0197559	0.107425	0.0920042	0	0	0	0	0	0	0	45610	2462	0.334231	0.0723489	3.84282e-06	6.99128e-05	5.94862e-05	1	1	1	1	1	1	1	3	3
yars1	anxiety	yes	no	minimal	44164	1938	0.0094957	0.016572	0.566646	0.772459	0.409642	0	0	0	0	0	0	0	45610	2462	0.038142	0.0144832	0.00845007	0.030164	0.0145542	0	1	0	1	0	1	0	0	0
yes1	anxiety	yes	no	minimal	44164	1938	0.0633113	0.0183147	0.000546518	0.00961345	0.00152309	0	1	0	1	0	1	0	45610	2462	0.0638134	0.015895	5.9528e-05	0.000681653	0.000129043	0	1	1	1	1	1	1	3	0
yju2	anxiety	yes	no	minimal	44164	1938	-0.00897407	0.0743579	0.903939	0.963974	0.512888	0	0	0	0	0	0	0	45610	2462	0.0866169	0.0631304	0.170053	0.291588	0.157789	0	0	0	0	0	0	0	0	0
yod1	anxiety	yes	no	minimal	44164	1938	-0.0423566	0.0382099	0.267635	0.520996	0.238139	0	0	0	0	0	0	0	45610	2462	0.0274271	0.0329234	0.404811	0.55287	0.280296	0	0	0	0	0	0	0	0	0
ythdf3	anxiety	yes	no	minimal	44164	1938	0.00269103	0.025164	0.914837	0.968248	0.536363	0	0	0	0	0	0	0	45610	2462	0.0671202	0.0216575	0.00194067	0.0100296	0.0029452	0	1	0	1	0	1	0	0	0
ywhaq	anxiety	yes	no	minimal	44164	1938	0.0332266	0.0332287	0.317341	0.566403	0.256682	0	0	0	0	0	0	0	45610	2462	0.0789817	0.0287491	0.00600921	0.0234584	0.0079467	0	1	0	1	0	1	0	0	0
yy1	anxiety	yes	no	minimal	44164	1938	-0.00549981	0.0888212	0.950627	0.983988	0.524935	0	0	0	0	0	0	0	45610	2462	0.0645108	0.0765539	0.399405	0.548327	0.294024	0	0	0	0	0	0	0	0	0
zbp1	anxiety	yes	no	minimal	44164	1938	-0.0160871	0.0620876	0.795556	0.912241	0.479293	0	0	0	0	0	0	0	45610	2462	0.00879795	0.053845	0.870208	0.916314	0.487847	0	0	0	0	0	0	0	0	0
zbtb16	anxiety	yes	no	minimal	44164	1938	0.0933781	0.0286708	0.00112636	0.0148822	0.00472628	0	1	0	1	0	1	0	45610	2462	0.0939249	0.0250213	0.000174179	0.00162801	0.000333512	0	1	0	1	1	1	1	3	0
zbtb17	anxiety	yes	no	minimal	44164	1938	0.0750652	0.0521211	0.149809	0.368518	0.194526	0	0	0	0	0	0	0	45610	2462	0.15304	0.0437875	0.000473971	0.00343423	0.00169925	0	1	0	1	0	1	0	0	0
zcchc8	anxiety	yes	no	minimal	44164	1938	-0.0378155	0.0421096	0.369172	0.618316	0.297073	0	0	0	0	0	0	0	45610	2462	-0.0998953	0.0382328	0.00897991	0.031516	0.0129929	0	1	0	1	0	1	0	0	0
zfyve19	anxiety	yes	no	minimal	44164	1938	0.0259871	0.0269955	0.335725	0.584444	0.261008	0	0	0	0	0	0	0	45610	2462	0.0513582	0.0234141	0.0282736	0.0746464	0.0328094	0	0	0	1	0	1	0	0	0
zhx2	anxiety	yes	no	minimal	44164	1938	-0.149227	0.0793591	0.0600534	0.218376	0.155543	0	0	0	0	0	0	0	45610	2462	0.00825429	0.0615071	0.893244	0.928872	0.495523	0	0	0	0	0	0	0	0	0
znf174	anxiety	yes	no	minimal	44164	1938	-0.16008	0.0735436	0.029505	0.140973	0.102613	0	0	0	0	0	0	0	45610	2462	0.0527856	0.0544082	0.331959	0.477732	0.238194	0	0	0	0	0	0	0	0	0
znf75d	anxiety	yes	no	minimal	44164	1938	0.0263066	0.0391713	0.501852	0.730512	0.353822	0	0	0	0	0	0	0	45610	2462	-0.0190302	0.0353912	0.590778	0.71669	0.372706	0	0	0	0	0	0	0	0	0
znf830	anxiety	yes	no	minimal	44164	1938	-0.0385854	0.0307226	0.209143	0.448186	0.190871	0	0	0	0	0	0	0	45610	2462	0.0062379	0.0258254	0.809135	0.876038	0.496772	0	0	0	0	0	0	0	0	0
znrd2	anxiety	yes	no	minimal	44164	1938	0.0702821	0.0345993	0.042223	0.17613	0.0707913	0	0	0	0	0	0	0	45610	2462	0.11379	0.0296779	0.000126	0.00125143	0.000308179	0	1	0	1	1	1	1	3	0
znrf4	anxiety	yes	no	minimal	44164	1938	-0.00852811	0.0450108	0.849726	0.942705	0.49514	0	0	0	0	0	0	0	45610	2462	0.0164309	0.0387024	0.671168	0.776336	0.40726	0	0	0	0	0	0	0	0	0
zp3	anxiety	yes	no	minimal	44164	1938	-0.00665319	0.00937354	0.477838	0.710753	0.434173	0	0	0	0	0	0	0	45610	2462	-0.00373888	0.00809347	0.644109	0.75686	0.559906	0	0	0	0	0	0	0	0	0
zp4	anxiety	yes	no	minimal	44164	1938	-0.116814	0.0807975	0.148244	0.365911	0.236997	0	0	0	0	0	0	0	45610	2462	-0.00515085	0.0644791	0.936329	0.957216	0.512415	0	0	0	0	0	0	0	0	0
zpr1	anxiety	yes	no	minimal	44164	1938	0.0193939	0.0253105	0.443533	0.68816	0.31909	0	0	0	0	0	0	0	45610	2462	-0.00718864	0.0225404	0.749785	0.833482	0.481349	0	0	0	0	0	0	0	0	0
a1bg	anxiety	yes	no	full	44164	1938	0.212969	0.142364	0.134675	0.490951	0.389092	0	0	0	0	0	0	0	45610	2462	0.103521	0.122847	0.399487	0.640935	0.384649	0	0	0	0	0	0	0	0	0
aamdc	anxiety	yes	no	full	44164	1938	-0.0306181	0.046501	0.510259	0.798013	0.440614	0	0	0	0	0	0	0	45610	2462	0.0588805	0.0398657	0.139812	0.353234	0.130982	0	0	0	0	0	0	0	0	0
aarsd1	anxiety	yes	no	full	44164	1938	-0.0749979	0.0374564	0.0452615	0.305228	0.144782	0	0	0	0	0	0	0	45610	2462	0.0561213	0.0320597	0.0801534	0.259634	0.0784327	0	0	0	0	0	0	0	0	0
abca2	anxiety	yes	no	full	44164	1938	0.137175	0.0648815	0.0345001	0.266509	0.18768	0	0	0	0	0	0	0	45610	2462	-0.0081121	0.0594115	0.891405	0.957531	0.494498	0	0	0	0	0	0	0	0	0
abhd14b	anxiety	yes	no	full	44164	1938	-0.00936252	0.0367165	0.798728	0.946545	0.528603	0	0	0	0	0	0	0	45610	2462	0.039521	0.03172	0.212908	0.445546	0.165243	0	0	0	0	0	0	0	0	0
abl1	anxiety	yes	no	full	44164	1938	0.0862616	0.0298551	0.0038623	0.101603	0.0300302	0	0	0	1	0	1	0	45610	2462	0.0949598	0.0259438	0.000257351	0.013916	0.000790028	0	1	0	1	1	1	1	3	0
abo	anxiety	yes	no	full	44164	1938	0.0194151	0.0164663	0.238371	0.601746	0.278661	0	0	0	0	0	0	0	45610	2462	0.00406821	0.0143172	0.77632	0.898113	0.504118	0	0	0	0	0	0	0	0	0
abraxas2	anxiety	yes	no	full	44164	1938	0.00029952	0.0371533	0.993568	0.999042	0.587917	0	0	0	0	0	0	0	45610	2462	0.0349533	0.0321029	0.276354	0.522977	0.202376	0	0	0	0	0	0	0	0	0
acaa1	anxiety	yes	no	full	44164	1938	0.0382468	0.0259772	0.140941	0.49764	0.209874	0	0	0	0	0	0	0	45610	2462	0.0325597	0.0224021	0.146235	0.364027	0.123625	0	0	0	0	0	0	0	0	0
acadm	anxiety	yes	no	full	44164	1938	-0.0366136	0.0364038	0.314535	0.670036	0.344753	0	0	0	0	0	0	0	45610	2462	-0.0251543	0.0309759	0.416835	0.654044	0.278172	0	0	0	0	0	0	0	0	0
acadsb	anxiety	yes	no	full	44164	1938	0.0668646	0.0271959	0.0139508	0.178668	0.058981	0	0	0	0	0	0	0	45610	2462	0.0195464	0.0237917	0.411406	0.651114	0.283154	0	0	0	0	0	0	0	0	0
acan	anxiety	yes	no	full	44164	1938	0.116591	0.0755954	0.123008	0.475111	0.312063	0	0	0	0	0	0	0	45610	2462	0.0267004	0.0655289	0.683706	0.846435	0.423843	0	0	0	0	0	0	0	0	0
ace	anxiety	yes	no	full	44164	1938	0.00884323	0.0928899	0.924155	0.983704	0.557292	0	0	0	0	0	0	0	45610	2462	0.0940076	0.0801785	0.241119	0.483563	0.271909	0	0	0	0	0	0	0	0	0
ace2	anxiety	yes	no	full	44164	1938	0.0846385	0.041872	0.0432483	0.302159	0.153712	0	0	0	0	0	0	0	45610	2462	0.111866	0.0350955	0.00145344	0.0355197	0.00533845	0	1	0	1	0	1	0	0	0
ache	anxiety	yes	no	full	44164	1938	0.00319982	0.0758915	0.966369	0.993327	0.566531	0	0	0	0	0	0	0	45610	2462	-0.126626	0.0665008	0.0570114	0.215639	0.123906	0	0	0	0	0	0	0	0	0
acot13	anxiety	yes	no	full	44164	1938	0.0155294	0.0217655	0.475546	0.780355	0.406975	0	0	0	0	0	0	0	45610	2462	0.0167181	0.0187934	0.373784	0.619863	0.277423	0	0	0	0	0	0	0	0	0
acox1	anxiety	yes	no	full	44164	1938	0.00109813	0.0432596	0.979748	0.995776	0.579269	0	0	0	0	0	0	0	45610	2462	0.0459176	0.0366354	0.210192	0.44219	0.168819	0	0	0	0	0	0	0	0	0
acp1	anxiety	yes	no	full	44164	1938	-0.0705382	0.0566048	0.212715	0.578057	0.335589	0	0	0	0	0	0	0	45610	2462	-0.0690328	0.0489584	0.158658	0.37819	0.161271	0	0	0	0	0	0	0	0	0
acp5	anxiety	yes	no	full	44164	1938	0.0289614	0.0648783	0.655314	0.883841	0.496813	0	0	0	0	0	0	0	45610	2462	0.0585826	0.056378	0.298859	0.542367	0.253535	0	0	0	0	0	0	0	0	0
acp6	anxiety	yes	no	full	44164	1938	0.050225	0.0322842	0.119783	0.471383	0.210901	0	0	0	0	0	0	0	45610	2462	0.0534121	0.0278624	0.0553553	0.212401	0.0557118	0	0	0	0	0	0	0	0	0
acrbp	anxiety	yes	no	full	44164	1938	0.00598571	0.0630886	0.924412	0.983704	0.55935	0	0	0	0	0	0	0	45610	2462	0.0466313	0.0535447	0.383903	0.629066	0.288181	0	0	0	0	0	0	0	0	0
acrv1	anxiety	yes	no	full	44164	1938	-0.0504528	0.0372095	0.175134	0.540605	0.267496	0	0	0	0	0	0	0	45610	2462	0.0169702	0.0311805	0.586315	0.779877	0.36278	0	0	0	0	0	0	0	0	0
acsl1	anxiety	yes	no	full	44164	1938	-0.126268	0.0693882	0.0688058	0.379081	0.250465	0	0	0	0	0	0	0	45610	2462	-0.0309443	0.0572702	0.589025	0.782131	0.380466	0	0	0	0	0	0	0	0	0
acta2	anxiety	yes	no	full	44164	1938	-0.0603637	0.0504753	0.231739	0.598851	0.333527	0	0	0	0	0	0	0	45610	2462	0.0762915	0.0409917	0.0628437	0.224607	0.078231	0	0	0	0	0	0	0	0	0
actn2	anxiety	yes	no	full	44164	1938	-0.0664941	0.043306	0.124681	0.47967	0.247238	0	0	0	0	0	0	0	45610	2462	0.05073	0.0355242	0.153408	0.371745	0.132702	0	0	0	0	0	0	0	0	0
actn4	anxiety	yes	no	full	44164	1938	-0.0275461	0.0681964	0.686271	0.900436	0.505729	0	0	0	0	0	0	0	45610	2462	-0.036226	0.0596165	0.543476	0.748208	0.365289	0	0	0	0	0	0	0	0	0
acvrl1	anxiety	yes	no	full	44164	1938	0.245027	0.0858601	0.0043221	0.106954	0.0909772	0	0	0	0	0	0	0	45610	2462	0.271177	0.0745533	0.000281167	0.0149274	0.00856964	0	1	0	1	0	1	0	0	0
acy1	anxiety	yes	no	full	44164	1938	0.00670134	0.0346025	0.846438	0.961588	0.544542	0	0	0	0	0	0	0	45610	2462	-0.000752692	0.0296728	0.979765	0.989976	0.544201	0	0	0	0	0	0	0	0	0
acy3	anxiety	yes	no	full	44164	1938	-0.0388861	0.0445411	0.382648	0.726011	0.390703	0	0	0	0	0	0	0	45610	2462	-0.054082	0.0383209	0.158286	0.37819	0.140033	0	0	0	0	0	0	0	0	0
acyp1	anxiety	yes	no	full	44164	1938	-0.0864778	0.0375288	0.0212101	0.213564	0.0999409	0	0	0	0	0	0	0	45610	2462	0.0466042	0.032075	0.146359	0.364027	0.124098	0	0	0	0	0	0	0	0	0
ada	anxiety	yes	no	full	44164	1938	-0.0446712	0.0599259	0.456009	0.77174	0.437634	0	0	0	0	0	0	0	45610	2462	0.0141461	0.051686	0.784343	0.902396	0.452707	0	0	0	0	0	0	0	0	0
ada2	anxiety	yes	no	full	44164	1938	0.0531324	0.0508675	0.296247	0.658942	0.365315	0	0	0	0	0	0	0	45610	2462	0.0427919	0.0440294	0.3312	0.573609	0.246103	0	0	0	0	0	0	0	0	0
adam12	anxiety	yes	no	full	44164	1938	-0.0535635	0.0720823	0.457432	0.772103	0.449302	0	0	0	0	0	0	0	45610	2462	0.000396368	0.0629446	0.994976	0.997483	0.530322	0	0	0	0	0	0	0	0	0
adam15	anxiety	yes	no	full	44164	1938	-0.080295	0.0703645	0.253823	0.619183	0.377152	0	0	0	0	0	0	0	45610	2462	-0.0607669	0.0607366	0.317168	0.561972	0.27093	0	0	0	0	0	0	0	0	0
adam22	anxiety	yes	no	full	44164	1938	0.0244409	0.0608994	0.688178	0.901516	0.503271	0	0	0	0	0	0	0	45610	2462	-0.0589308	0.0523742	0.26062	0.502981	0.226046	0	0	0	0	0	0	0	0	0
adam23	anxiety	yes	no	full	44164	1938	-0.00179891	0.0600413	0.976098	0.994753	0.571601	0	0	0	0	0	0	0	45610	2462	-0.0286717	0.0518911	0.580632	0.775028	0.371036	0	0	0	0	0	0	0	0	0
adam8	anxiety	yes	no	full	44164	1938	-0.045147	0.0742146	0.542972	0.823697	0.473807	0	0	0	0	0	0	0	45610	2462	-0.0287754	0.0642599	0.654339	0.82392	0.41226	0	0	0	0	0	0	0	0	0
adam9	anxiety	yes	no	full	44164	1938	0.0448673	0.0830385	0.58898	0.848457	0.489471	0	0	0	0	0	0	0	45610	2462	0.185668	0.0700202	0.00806216	0.0888653	0.0533238	0	0	0	0	0	0	0	0	0
adamts1	anxiety	yes	no	full	44164	1938	0.0397204	0.0786118	0.61337	0.862402	0.493081	0	0	0	0	0	0	0	45610	2462	-0.0532842	0.0701801	0.447777	0.67852	0.34258	0	0	0	0	0	0	0	0	0
adamts13	anxiety	yes	no	full	44164	1938	-0.117705	0.0909304	0.195517	0.557468	0.374757	0	0	0	0	0	0	0	45610	2462	-0.0851126	0.0785419	0.278623	0.525569	0.286392	0	0	0	0	0	0	0	0	0
adamts15	anxiety	yes	no	full	44164	1938	0.0684528	0.0494536	0.166309	0.529578	0.293143	0	0	0	0	0	0	0	45610	2462	0.0047764	0.042465	0.910453	0.963642	0.503325	0	0	0	0	0	0	0	0	0
adamts16	anxiety	yes	no	full	44164	1938	-0.00652168	0.0675785	0.92312	0.983704	0.558583	0	0	0	0	0	0	0	45610	2462	0.0531055	0.0564925	0.347288	0.591645	0.276749	0	0	0	0	0	0	0	0	0
adamts4	anxiety	yes	no	full	44164	1938	0.0142733	0.0701913	0.838863	0.959828	0.540475	0	0	0	0	0	0	0	45610	2462	0.00669163	0.0607693	0.912327	0.963642	0.501981	0	0	0	0	0	0	0	0	0
adamts8	anxiety	yes	no	full	44164	1938	-0.192279	0.0467805	3.9596e-05	0.00642335	0.00147891	0	1	0	1	0	1	0	45610	2462	-0.124277	0.0406029	0.00223156	0.0431534	0.00966773	0	1	0	1	0	1	0	0	0
adamtsl2	anxiety	yes	no	full	44164	1938	-0.00292199	0.0739787	0.968494	0.993327	0.567225	0	0	0	0	0	0	0	45610	2462	0.161532	0.0621127	0.00936175	0.0955815	0.0476698	0	0	0	1	0	1	0	0	0
adamtsl4	anxiety	yes	no	full	44164	1938	0.0357395	0.10661	0.73745	0.920366	0.525599	0	0	0	0	0	0	0	45610	2462	0.163516	0.0912272	0.0731921	0.245939	0.186889	0	0	0	0	0	0	0	0	0
adamtsl5	anxiety	yes	no	full	44164	1938	0.0285668	0.0622963	0.64655	0.879333	0.49333	0	0	0	0	0	0	0	45610	2462	-0.131205	0.0541671	0.0154982	0.119406	0.0496815	0	0	0	1	0	1	0	0	0
adcyap1r1	anxiety	yes	no	full	44164	1938	-0.021912	0.0633662	0.729495	0.915528	0.514362	0	0	0	0	0	0	0	45610	2462	-0.13582	0.061554	0.0274409	0.151097	0.0797793	0	0	0	0	0	0	0	0	0
add1	anxiety	yes	no	full	44164	1938	0.0025748	0.0345596	0.94061	0.986205	0.574268	0	0	0	0	0	0	0	45610	2462	0.0237771	0.0300332	0.428618	0.664665	0.284603	0	0	0	0	0	0	0	0	0
adgrb3	anxiety	yes	no	full	44164	1938	-0.0669624	0.0641286	0.296403	0.658942	0.38647	0	0	0	0	0	0	0	45610	2462	0.0342841	0.0552433	0.53492	0.74201	0.356184	0	0	0	0	0	0	0	0	0
adgrd1	anxiety	yes	no	full	44164	1938	0.0049168	0.0646703	0.939397	0.986016	0.562461	0	0	0	0	0	0	0	45610	2462	0.105902	0.0553329	0.055748	0.212783	0.0998761	0	0	0	0	0	0	0	0	0
adgre1	anxiety	yes	no	full	44164	1938	0.0165977	0.0445389	0.709406	0.908936	0.50217	0	0	0	0	0	0	0	45610	2462	-0.0144969	0.0386293	0.707482	0.861848	0.417042	0	0	0	0	0	0	0	0	0
adgre2	anxiety	yes	no	full	44164	1938	-0.129402	0.0759397	0.0883864	0.410203	0.282888	0	0	0	0	0	0	0	45610	2462	-0.0305736	0.06569	0.64167	0.816772	0.409003	0	0	0	0	0	0	0	0	0
adgre5	anxiety	yes	no	full	44164	1938	-0.0771803	0.0714554	0.280095	0.645014	0.389479	0	0	0	0	0	0	0	45610	2462	-0.0409334	0.0615281	0.505934	0.72241	0.352958	0	0	0	0	0	0	0	0	0
adgrf5	anxiety	yes	no	full	44164	1938	-0.00187113	0.0834924	0.98212	0.996543	0.568552	0	0	0	0	0	0	0	45610	2462	0.0970412	0.0717473	0.176327	0.401933	0.221878	0	0	0	0	0	0	0	0	0
adgrg1	anxiety	yes	no	full	44164	1938	-0.0603182	0.0337411	0.0738347	0.389679	0.170726	0	0	0	0	0	0	0	45610	2462	0.0670959	0.0257077	0.00911078	0.0955815	0.0125509	0	0	0	1	0	1	0	0	0
adgrg2	anxiety	yes	no	full	44164	1938	0.0487353	0.0787984	0.536262	0.818817	0.474838	0	0	0	0	0	0	0	45610	2462	0.0084325	0.068467	0.901989	0.961244	0.499086	0	0	0	0	0	0	0	0	0
adgrv1	anxiety	yes	no	full	44164	1938	-0.0529416	0.0366325	0.148407	0.501503	0.246847	0	0	0	0	0	0	0	45610	2462	-0.0424694	0.0315215	0.178004	0.402765	0.143751	0	0	0	0	0	0	0	0	0
adh1b	anxiety	yes	no	full	44164	1938	0.0574889	0.0319899	0.0723278	0.388945	0.163638	0	0	0	0	0	0	0	45610	2462	-0.0335161	0.0281802	0.234418	0.47436	0.177114	0	0	0	0	0	0	0	0	0
adh4	anxiety	yes	no	full	44164	1938	0.0490392	0.0252121	0.0517731	0.327934	0.118143	0	0	0	0	0	0	0	45610	2462	-0.0281714	0.0220003	0.200491	0.430393	0.161197	0	0	0	0	0	0	0	0	0
adipoq	anxiety	yes	no	full	44164	1938	-0.0440191	0.0358365	0.219329	0.585032	0.291913	0	0	0	0	0	0	0	45610	2462	0.0260072	0.0309483	0.400798	0.641646	0.269798	0	0	0	0	0	0	0	0	0
adm	anxiety	yes	no	full	44164	1938	0.165926	0.0805966	0.0395272	0.290413	0.223805	0	0	0	0	0	0	0	45610	2462	0.283366	0.0703106	5.74362e-05	0.00508223	0.0024117	0	1	0	1	0	1	0	0	0
adra2a	anxiety	yes	no	full	44164	1938	-0.0107153	0.0347435	0.757771	0.930094	0.515612	0	0	0	0	0	0	0	45610	2462	0.00941686	0.0296415	0.750746	0.885756	0.441661	0	0	0	0	0	0	0	0	0
afap1	anxiety	yes	no	full	44164	1938	0.00340218	0.0294408	0.908002	0.977642	0.569375	0	0	0	0	0	0	0	45610	2462	0.0188838	0.0255862	0.460557	0.687188	0.305948	0	0	0	0	0	0	0	0	0
afm	anxiety	yes	no	full	44164	1938	-0.106629	0.125371	0.395047	0.732659	0.464467	0	0	0	0	0	0	0	45610	2462	-0.0616061	0.108302	0.569518	0.768836	0.421281	0	0	0	0	0	0	0	0	0
afp	anxiety	yes	no	full	44164	1938	0.0187665	0.0314628	0.550868	0.825819	0.440042	0	0	0	0	0	0	0	45610	2462	0.0227533	0.0274085	0.406532	0.645149	0.274854	0	0	0	0	0	0	0	0	0
agbl2	anxiety	yes	no	full	44164	1938	-0.0226911	0.0275523	0.410191	0.743011	0.375552	0	0	0	0	0	0	0	45610	2462	-0.00752739	0.0238126	0.751946	0.886093	0.45302	0	0	0	0	0	0	0	0	0
ager	anxiety	yes	no	full	44164	1938	0.184298	0.0522641	0.000421865	0.0330571	0.0114235	0	1	0	1	0	1	0	45610	2462	-0.0695197	0.0455023	0.126685	0.330984	0.133436	0	0	0	0	0	0	0	0	0
agr2	anxiety	yes	no	full	44164	1938	0.00086642	0.0217336	0.9682	0.993327	0.607364	0	0	0	0	0	0	0	45610	2462	0.0367001	0.0186069	0.0486779	0.198912	0.050697	0	0	0	0	0	0	0	0	0
agr3	anxiety	yes	no	full	44164	1938	0.100814	0.0357356	0.00478786	0.113885	0.0418589	0	0	0	1	0	1	0	45610	2462	0.0167719	0.0316128	0.595785	0.786124	0.367066	0	0	0	0	0	0	0	0	0
agrn	anxiety	yes	no	full	44164	1938	0.132326	0.0624494	0.034102	0.265541	0.182453	0	0	0	0	0	0	0	45610	2462	0.108584	0.0542735	0.0455376	0.1944	0.0877496	0	0	0	0	0	0	0	0	0
agrp	anxiety	yes	no	full	44164	1938	0.0162014	0.0405419	0.689437	0.902356	0.494418	0	0	0	0	0	0	0	45610	2462	0.04655	0.0353489	0.188005	0.41652	0.153887	0	0	0	0	0	0	0	0	0
agt	anxiety	yes	no	full	44164	1938	0.198637	0.103361	0.0546392	0.33946	0.281395	0	0	0	0	0	0	0	45610	2462	-0.00234429	0.0938908	0.980082	0.989976	0.522628	0	0	0	0	0	0	0	0	0
agxt	anxiety	yes	no	full	44164	1938	0.0556232	0.0272391	0.0411538	0.297448	0.109301	0	0	0	0	0	0	0	45610	2462	-0.00407447	0.023994	0.865172	0.944766	0.504133	0	0	0	0	0	0	0	0	0
ahcy	anxiety	yes	no	full	44164	1938	0.029719	0.0314316	0.344401	0.693552	0.34935	0	0	0	0	0	0	0	45610	2462	0.0356148	0.0272695	0.191664	0.420188	0.150851	0	0	0	0	0	0	0	0	0
ahnak	anxiety	yes	no	full	44164	1938	0.157564	0.0730997	0.0311308	0.25924	0.193872	0	0	0	0	0	0	0	45610	2462	-0.0482952	0.0661908	0.465683	0.691313	0.343722	0	0	0	0	0	0	0	0	0
ahnak2	anxiety	yes	no	full	44164	1938	0.111036	0.0840343	0.186403	0.550428	0.36256	0	0	0	0	0	0	0	45610	2462	0.149992	0.0715056	0.0360411	0.174246	0.109393	0	0	0	0	0	0	0	0	0
ahsa1	anxiety	yes	no	full	44164	1938	-0.0290417	0.0371281	0.4341	0.758953	0.399608	0	0	0	0	0	0	0	45610	2462	0.033207	0.0307642	0.280513	0.52743	0.204223	0	0	0	0	0	0	0	0	0
ahsg	anxiety	yes	no	full	44164	1938	0.212857	0.0908043	0.0190761	0.203728	0.185296	0	0	0	0	0	0	0	45610	2462	0.0135746	0.0782266	0.86225	0.943338	0.488387	0	0	0	0	0	0	0	0	0
ahsp	anxiety	yes	no	full	44164	1938	-0.0218273	0.0245464	0.373887	0.722539	0.354926	0	0	0	0	0	0	0	45610	2462	0.0200375	0.0211316	0.343111	0.585897	0.251481	0	0	0	0	0	0	0	0	0
aida	anxiety	yes	no	full	44164	1938	-0.0212803	0.0297988	0.475148	0.780355	0.407351	0	0	0	0	0	0	0	45610	2462	-0.00152178	0.0253496	0.952135	0.978784	0.539666	0	0	0	0	0	0	0	0	0
aif1	anxiety	yes	no	full	44164	1938	0.00761685	0.0408454	0.852069	0.963611	0.544039	0	0	0	0	0	0	0	45610	2462	0.0200678	0.0352442	0.569141	0.768745	0.353455	0	0	0	0	0	0	0	0	0
aif1l	anxiety	yes	no	full	44164	1938	-0.0565264	0.0451769	0.21086	0.575722	0.310369	0	0	0	0	0	0	0	45610	2462	-0.0565593	0.0396455	0.153816	0.372412	0.139495	0	0	0	0	0	0	0	0	0
aifm1	anxiety	yes	no	full	44164	1938	0.0446753	0.0201058	0.0262879	0.241386	0.0675867	0	0	0	0	0	0	0	45610	2462	0.0358347	0.0173933	0.0394797	0.182458	0.0432169	0	0	0	1	0	1	0	0	0
ak1	anxiety	yes	no	full	44164	1938	-0.0820311	0.0331826	0.0134356	0.177108	0.0699911	0	0	0	0	0	0	0	45610	2462	0.0320149	0.0282229	0.256756	0.499486	0.190422	0	0	0	0	0	0	0	0	0
ak2	anxiety	yes	no	full	44164	1938	0.00667018	0.0230355	0.772154	0.934865	0.531401	0	0	0	0	0	0	0	45610	2462	0.0256966	0.0198916	0.196537	0.426049	0.163008	0	0	0	0	0	0	0	0	0
akap12	anxiety	yes	no	full	44164	1938	0.00495876	0.119629	0.966937	0.993327	0.563079	0	0	0	0	0	0	0	45610	2462	0.172137	0.100555	0.0870486	0.271249	0.214989	0	0	0	0	0	0	0	0	0
akr1b1	anxiety	yes	no	full	44164	1938	0.0171205	0.0282905	0.54507	0.823716	0.436065	0	0	0	0	0	0	0	45610	2462	0.0502782	0.0243204	0.0388083	0.181339	0.040389	0	0	0	1	0	1	0	0	0
akr1b10	anxiety	yes	no	full	44164	1938	-0.0806922	0.0427562	0.0591318	0.348096	0.179195	0	0	0	0	0	0	0	45610	2462	0.074742	0.0335473	0.0259742	0.146735	0.0352705	0	0	0	1	0	1	0	0	0
akr1c4	anxiety	yes	no	full	44164	1938	0.00182782	0.0402381	0.963769	0.991972	0.576718	0	0	0	0	0	0	0	45610	2462	-0.00793405	0.0350734	0.821055	0.923529	0.468471	0	0	0	0	0	0	0	0	0
akr7l	anxiety	yes	no	full	44164	1938	-0.0386941	0.0364117	0.287931	0.650161	0.331399	0	0	0	0	0	0	0	45610	2462	-0.0193309	0.0308994	0.531631	0.741432	0.33629	0	0	0	0	0	0	0	0	0
akt1s1	anxiety	yes	no	full	44164	1938	-0.0141552	0.0315754	0.653941	0.882805	0.479346	0	0	0	0	0	0	0	45610	2462	0.0674588	0.027513	0.0142806	0.115558	0.0188848	0	0	0	1	0	1	0	0	0
akt2	anxiety	yes	no	full	44164	1938	0.0034696	0.0193088	0.857397	0.966268	0.575923	0	0	0	0	0	0	0	45610	2462	0.0303974	0.0167932	0.0704037	0.239602	0.0728946	0	0	0	0	0	0	0	0	0
akt3	anxiety	yes	no	full	44164	1938	0.0155044	0.0370305	0.675443	0.892037	0.488447	0	0	0	0	0	0	0	45610	2462	0.0609939	0.0321106	0.057617	0.2166	0.0611996	0	0	0	0	0	0	0	0	0
alcam	anxiety	yes	no	full	44164	1938	0.228118	0.108934	0.0362573	0.272162	0.257741	0	0	0	0	0	0	0	45610	2462	0.114748	0.0945043	0.224784	0.45932	0.28775	0	0	0	0	0	0	0	0	0
aldh1a1	anxiety	yes	no	full	44164	1938	-0.0691044	0.0395905	0.0809081	0.399749	0.196032	0	0	0	0	0	0	0	45610	2462	-0.0159093	0.0335287	0.635187	0.813842	0.384821	0	0	0	0	0	0	0	0	0
aldh2	anxiety	yes	no	full	44164	1938	-0.0430691	0.0496821	0.386005	0.727043	0.400251	0	0	0	0	0	0	0	45610	2462	0.0336096	0.0391784	0.391053	0.635788	0.269349	0	0	0	0	0	0	0	0	0
aldh3a1	anxiety	yes	no	full	44164	1938	0.0600397	0.0313812	0.0557242	0.34139	0.14169	0	0	0	0	0	0	0	45610	2462	0.0332881	0.0270612	0.218776	0.451468	0.167837	0	0	0	0	0	0	0	0	0
aldh5a1	anxiety	yes	no	full	44164	1938	-0.0227392	0.0525023	0.664938	0.889101	0.493074	0	0	0	0	0	0	0	45610	2462	0.00539114	0.0451097	0.90488	0.962695	0.50023	0	0	0	0	0	0	0	0	0
alms1	anxiety	yes	no	full	44164	1938	-0.124503	0.0584715	0.0332361	0.262146	0.173128	0	0	0	0	0	0	0	45610	2462	-0.05225	0.0485058	0.281502	0.527928	0.228958	0	0	0	0	0	0	0	0	0
alpi	anxiety	yes	no	full	44164	1938	-0.0289004	0.0203776	0.156126	0.515677	0.210924	0	0	0	0	0	0	0	45610	2462	-0.00152859	0.0174644	0.930261	0.969393	0.553854	0	0	0	0	0	0	0	0	0
alpp	anxiety	yes	no	full	44164	1938	0.00660331	0.0196828	0.73726	0.920366	0.527646	0	0	0	0	0	0	0	45610	2462	0.0419862	0.0169818	0.0134882	0.11253	0.0166446	0	0	0	1	0	1	0	0	0
ambn	anxiety	yes	no	full	44164	1938	-0.141064	0.0823843	0.0868556	0.409062	0.291031	0	0	0	0	0	0	0	45610	2462	-0.0980155	0.0700787	0.162046	0.381591	0.210056	0	0	0	0	0	0	0	0	0
ambp	anxiety	yes	no	full	44164	1938	0.381063	0.106222	0.000334317	0.0287119	0.0325529	0	1	0	1	0	1	0	45610	2462	0.245595	0.0920597	0.00768604	0.0865695	0.0786656	0	0	0	0	0	0	0	0	0
amdhd2	anxiety	yes	no	full	44164	1938	-0.103073	0.0935492	0.270552	0.637105	0.408494	0	0	0	0	0	0	0	45610	2462	0.0919789	0.0816463	0.260042	0.50253	0.283306	0	0	0	0	0	0	0	0	0
amfr	anxiety	yes	no	full	44164	1938	0.019928	0.0326147	0.541195	0.822521	0.437091	0	0	0	0	0	0	0	45610	2462	0.0182783	0.0285584	0.522211	0.734618	0.333475	0	0	0	0	0	0	0	0	0
amigo1	anxiety	yes	no	full	44164	1938	0.0349456	0.0477452	0.464222	0.774145	0.426196	0	0	0	0	0	0	0	45610	2462	-0.0315322	0.0436798	0.470428	0.694113	0.312891	0	0	0	0	0	0	0	0	0
amigo2	anxiety	yes	no	full	44164	1938	-0.198194	0.0928927	0.0328824	0.262146	0.227926	0	0	0	0	0	0	0	45610	2462	0.0256777	0.0804608	0.749653	0.885155	0.455276	0	0	0	0	0	0	0	0	0
amn	anxiety	yes	no	full	44164	1938	0.09244	0.0444448	0.0375419	0.279607	0.150647	0	0	0	0	0	0	0	45610	2462	0.041371	0.0386511	0.284559	0.530257	0.213423	0	0	0	0	0	0	0	0	0
amot	anxiety	yes	no	full	44164	1938	0.0946998	0.0602066	0.115746	0.463084	0.279728	0	0	0	0	0	0	0	45610	2462	0.0743234	0.0527068	0.15863	0.37819	0.169574	0	0	0	0	0	0	0	0	0
amotl2	anxiety	yes	no	full	44164	1938	0.0518206	0.0488274	0.288558	0.650161	0.358031	0	0	0	0	0	0	0	45610	2462	0.0548739	0.0419972	0.191468	0.420188	0.166674	0	0	0	0	0	0	0	0	0
ampd3	anxiety	yes	no	full	44164	1938	-0.0644572	0.0336595	0.0555017	0.34139	0.148235	0	0	0	0	0	0	0	45610	2462	-0.00646778	0.0288825	0.822827	0.923529	0.475595	0	0	0	0	0	0	0	0	0
amy1a_amy1b_amy1c	anxiety	yes	no	full	44164	1938	-0.0262729	0.0522622	0.615168	0.862402	0.478736	0	0	0	0	0	0	0	45610	2462	-0.0446002	0.0451002	0.322804	0.566458	0.243681	0	0	0	0	0	0	0	0	0
amy2a	anxiety	yes	no	full	44164	1938	0.017825	0.0462222	0.699768	0.906129	0.499994	0	0	0	0	0	0	0	45610	2462	-0.066223	0.0399068	0.0971556	0.28843	0.102264	0	0	0	0	0	0	0	0	0
amy2b	anxiety	yes	no	full	44164	1938	0.0276992	0.0462003	0.548811	0.825819	0.453175	0	0	0	0	0	0	0	45610	2462	-0.071492	0.0399998	0.0740117	0.247553	0.0853297	0	0	0	0	0	0	0	0	0
ang	anxiety	yes	no	full	44164	1938	0.0818933	0.0615576	0.183409	0.549265	0.32844	0	0	0	0	0	0	0	45610	2462	0.00296071	0.0540986	0.95636	0.979168	0.518383	0	0	0	0	0	0	0	0	0
angpt1	anxiety	yes	no	full	44164	1938	-0.0342216	0.0249023	0.169375	0.535198	0.229438	0	0	0	0	0	0	0	45610	2462	0.0281904	0.0217219	0.194483	0.423168	0.157696	0	0	0	0	0	0	0	0	0
angpt2	anxiety	yes	no	full	44164	1938	-0.0891512	0.0556074	0.108892	0.444087	0.2643	0	0	0	0	0	0	0	45610	2462	0.195616	0.0475515	4.02139e-05	0.00404913	0.000906526	0	1	0	1	1	1	1	3	0
angptl1	anxiety	yes	no	full	44164	1938	0.0468338	0.0778693	0.547549	0.825819	0.477091	0	0	0	0	0	0	0	45610	2462	0.232817	0.0674283	0.000564236	0.0219676	0.0111154	0	1	0	1	0	1	0	0	0
angptl2	anxiety	yes	no	full	44164	1938	0.0130752	0.0543535	0.809898	0.948259	0.53221	0	0	0	0	0	0	0	45610	2462	-0.00265159	0.0467984	0.954821	0.97896	0.519768	0	0	0	0	0	0	0	0	0
angptl3	anxiety	yes	no	full	44164	1938	0.0185823	0.059804	0.756015	0.928923	0.519794	0	0	0	0	0	0	0	45610	2462	0.0109134	0.0514522	0.832041	0.925689	0.471215	0	0	0	0	0	0	0	0	0
angptl4	anxiety	yes	no	full	44164	1938	-0.0852491	0.0475572	0.0730505	0.389679	0.209183	0	0	0	0	0	0	0	45610	2462	0.0648789	0.0411813	0.115284	0.314606	0.117195	0	0	0	0	0	0	0	0	0
angptl7	anxiety	yes	no	full	44164	1938	0.175708	0.0573922	0.00220337	0.0824851	0.0406553	0	0	0	1	0	1	0	45610	2462	0.0827252	0.0496986	0.0961337	0.286866	0.121133	0	0	0	0	0	0	0	0	0
ank2	anxiety	yes	no	full	44164	1938	0.011557	0.0338575	0.732847	0.917241	0.507316	0	0	0	0	0	0	0	45610	2462	0.00593789	0.0293734	0.839815	0.930295	0.482559	0	0	0	0	0	0	0	0	0
ankmy2	anxiety	yes	no	full	44164	1938	0.04565	0.0307373	0.137507	0.495289	0.220881	0	0	0	0	0	0	0	45610	2462	0.078733	0.0266171	0.00312626	0.0536443	0.00557318	0	0	0	1	0	1	0	0	0
ankra2	anxiety	yes	no	full	44164	1938	0.0146163	0.0448619	0.744573	0.922032	0.512668	0	0	0	0	0	0	0	45610	2462	0.0605375	0.0380395	0.111641	0.310467	0.109142	0	0	0	0	0	0	0	0	0
ankrd54	anxiety	yes	no	full	44164	1938	-0.0444825	0.0375347	0.235982	0.601746	0.306019	0	0	0	0	0	0	0	45610	2462	0.0494765	0.0306088	0.106134	0.30299	0.0956727	0	0	0	0	0	0	0	0	0
anp32c	anxiety	yes	no	full	44164	1938	-0.0366697	0.062366	0.556552	0.828396	0.469447	0	0	0	0	0	0	0	45610	2462	-0.00302369	0.0529111	0.954433	0.97896	0.517907	0	0	0	0	0	0	0	0	0
anpep	anxiety	yes	no	full	44164	1938	0.0788541	0.0758294	0.298398	0.658942	0.401617	0	0	0	0	0	0	0	45610	2462	0.0344589	0.0658802	0.600984	0.79084	0.39447	0	0	0	0	0	0	0	0	0
anxa1	anxiety	yes	no	full	44164	1938	-0.041972	0.0570894	0.462223	0.773966	0.436591	0	0	0	0	0	0	0	45610	2462	-0.0422382	0.0498059	0.39649	0.639626	0.287504	0	0	0	0	0	0	0	0	0
anxa10	anxiety	yes	no	full	44164	1938	0.077163	0.0256328	0.00261121	0.0893311	0.0195945	0	0	0	1	0	1	0	45610	2462	0.038434	0.0221398	0.0826951	0.263613	0.0766959	0	0	0	0	0	0	0	0	0
anxa11	anxiety	yes	no	full	44164	1938	0.0047164	0.0315359	0.881115	0.973092	0.558043	0	0	0	0	0	0	0	45610	2462	0.0146417	0.0273809	0.592877	0.784141	0.36996	0	0	0	0	0	0	0	0	0
anxa2	anxiety	yes	no	full	44164	1938	0.0425858	0.0339361	0.209528	0.575403	0.280846	0	0	0	0	0	0	0	45610	2462	0.0362509	0.0296948	0.222286	0.456452	0.169914	0	0	0	0	0	0	0	0	0
anxa3	anxiety	yes	no	full	44164	1938	-0.0226023	0.0297364	0.447205	0.767689	0.395	0	0	0	0	0	0	0	45610	2462	0.0202709	0.0257214	0.430719	0.666847	0.289959	0	0	0	0	0	0	0	0	0
anxa4	anxiety	yes	no	full	44164	1938	-0.027946	0.0296739	0.346316	0.695834	0.347136	0	0	0	0	0	0	0	45610	2462	0.0494663	0.025503	0.0525405	0.206928	0.0523064	0	0	0	0	0	0	0	0	0
anxa5	anxiety	yes	no	full	44164	1938	0.047949	0.0715188	0.502582	0.795359	0.461419	0	0	0	0	0	0	0	45610	2462	0.054818	0.0622228	0.378407	0.623559	0.301233	0	0	0	0	0	0	0	0	0
aoc1	anxiety	yes	no	full	44164	1938	-0.00544808	0.0380106	0.88603	0.974779	0.555152	0	0	0	0	0	0	0	45610	2462	0.0317918	0.0315377	0.313526	0.557928	0.222909	0	0	0	0	0	0	0	0	0
aoc3	anxiety	yes	no	full	44164	1938	0.104251	0.0703682	0.138477	0.496102	0.315095	0	0	0	0	0	0	0	45610	2462	0.0120066	0.0610232	0.844036	0.932849	0.477984	0	0	0	0	0	0	0	0	0
ap1g2	anxiety	yes	no	full	44164	1938	0.0755382	0.0295918	0.0106933	0.157699	0.0549115	0	0	0	0	0	0	0	45610	2462	0.0608109	0.025736	0.0182121	0.127835	0.0220066	0	0	0	1	0	1	0	0	0
ap2b1	anxiety	yes	no	full	44164	1938	0.00393068	0.0502021	0.937592	0.985896	0.565025	0	0	0	0	0	0	0	45610	2462	0.0788574	0.0422341	0.0620004	0.222952	0.0797341	0	0	0	0	0	0	0	0	0
ap3b1	anxiety	yes	no	full	44164	1938	0.0512568	0.0315338	0.104072	0.432277	0.194576	0	0	0	0	0	0	0	45610	2462	0.0645486	0.0272004	0.0177177	0.125958	0.0222154	0	0	0	1	0	1	0	0	0
ap3s2	anxiety	yes	no	full	44164	1938	0.0643514	0.0501873	0.19977	0.559817	0.315367	0	0	0	0	0	0	0	45610	2462	0.109238	0.0429191	0.0109826	0.10446	0.0280427	0	0	0	1	0	1	0	0	0
apbb1ip	anxiety	yes	no	full	44164	1938	-0.00669429	0.0465399	0.885628	0.974779	0.552287	0	0	0	0	0	0	0	45610	2462	-0.00734297	0.040598	0.856485	0.940089	0.481342	0	0	0	0	0	0	0	0	0
apcs	anxiety	yes	no	full	44164	1938	0.228012	0.0711653	0.0013564	0.0667841	0.0368046	0	0	0	1	0	1	0	45610	2462	-0.0461241	0.0612477	0.451478	0.682357	0.330499	0	0	0	0	0	0	0	0	0
apex1	anxiety	yes	no	full	44164	1938	-0.0584812	0.0357888	0.102252	0.432277	0.205978	0	0	0	0	0	0	0	45610	2462	0.00825211	0.0306684	0.787895	0.905056	0.457423	0	0	0	0	0	0	0	0	0
aplp1	anxiety	yes	no	full	44164	1938	-0.00395397	0.0416693	0.924403	0.983704	0.564652	0	0	0	0	0	0	0	45610	2462	-0.0251912	0.0360263	0.484466	0.70154	0.312973	0	0	0	0	0	0	0	0	0
apoa1	anxiety	yes	no	full	44164	1938	-0.162093	0.0942532	0.0854836	0.407782	0.30572	0	0	0	0	0	0	0	45610	2462	-0.00649292	0.07895	0.934462	0.97027	0.50999	0	0	0	0	0	0	0	0	0
apoa2	anxiety	yes	no	full	44164	1938	0.0177804	0.0504518	0.724523	0.913869	0.508715	0	0	0	0	0	0	0	45610	2462	0.0670517	0.0434553	0.12296	0.326997	0.126774	0	0	0	0	0	0	0	0	0
apoa4	anxiety	yes	no	full	44164	1938	-0.00355176	0.0694933	0.959239	0.989395	0.565999	0	0	0	0	0	0	0	45610	2462	0.0556936	0.0585953	0.341963	0.584279	0.278282	0	0	0	0	0	0	0	0	0
apob	anxiety	yes	no	full	44164	1938	-0.0452789	0.10654	0.670843	0.891636	0.513677	0	0	0	0	0	0	0	45610	2462	0.117247	0.0932889	0.208941	0.440261	0.278285	0	0	0	0	0	0	0	0	0
apobr	anxiety	yes	no	full	44164	1938	-0.00745747	0.0579897	0.897675	0.976525	0.553747	0	0	0	0	0	0	0	45610	2462	-0.0435573	0.0497783	0.381646	0.626775	0.280521	0	0	0	0	0	0	0	0	0
apoc1	anxiety	yes	no	full	44164	1938	0.110711	0.0654344	0.0906647	0.411885	0.267318	0	0	0	0	0	0	0	45610	2462	0.0114084	0.0578622	0.843715	0.932846	0.477053	0	0	0	0	0	0	0	0	0
apod	anxiety	yes	no	full	44164	1938	-0.0362322	0.0616316	0.556614	0.828396	0.46892	0	0	0	0	0	0	0	45610	2462	-0.0340718	0.053276	0.522535	0.734618	0.348441	0	0	0	0	0	0	0	0	0
apoe	anxiety	yes	no	full	44164	1938	0.0285248	0.0331607	0.389683	0.729615	0.373944	0	0	0	0	0	0	0	45610	2462	0.0241008	0.0288262	0.403194	0.643348	0.271897	0	0	0	0	0	0	0	0	0
apof	anxiety	yes	no	full	44164	1938	-0.0545427	0.0926957	0.556263	0.828396	0.486348	0	0	0	0	0	0	0	45610	2462	-0.0578044	0.0756594	0.444936	0.67593	0.349289	0	0	0	0	0	0	0	0	0
apoh	anxiety	yes	no	full	44164	1938	0.0706457	0.0586503	0.228394	0.593337	0.347407	0	0	0	0	0	0	0	45610	2462	-0.0721224	0.0514114	0.160789	0.379869	0.168001	0	0	0	0	0	0	0	0	0
apol1	anxiety	yes	no	full	44164	1938	-0.0288268	0.0404473	0.476035	0.780355	0.420897	0	0	0	0	0	0	0	45610	2462	-0.0119317	0.0345319	0.729728	0.875278	0.427916	0	0	0	0	0	0	0	0	0
apom	anxiety	yes	no	full	44164	1938	0.0478763	0.0777515	0.538056	0.819147	0.474679	0	0	0	0	0	0	0	45610	2462	-0.121306	0.066951	0.0701304	0.239598	0.137326	0	0	0	0	0	0	0	0	0
app	anxiety	yes	no	full	44164	1938	-0.0248065	0.0318789	0.436486	0.758953	0.392906	0	0	0	0	0	0	0	45610	2462	0.0157974	0.0274254	0.564659	0.766154	0.356018	0	0	0	0	0	0	0	0	0
appl2	anxiety	yes	no	full	44164	1938	0.0471704	0.0220565	0.0324723	0.262146	0.0821103	0	0	0	0	0	0	0	45610	2462	0.0474784	0.0191517	0.0132398	0.111364	0.0158988	0	0	0	1	0	1	0	0	0
aprt	anxiety	yes	no	full	44164	1938	0.00703398	0.0435652	0.871733	0.969615	0.549083	0	0	0	0	0	0	0	45610	2462	0.0548393	0.0379658	0.148744	0.366216	0.133437	0	0	0	0	0	0	0	0	0
araf	anxiety	yes	no	full	44164	1938	-0.00505022	0.0364858	0.889912	0.975063	0.557145	0	0	0	0	0	0	0	45610	2462	0.100082	0.0297543	0.000781196	0.0259861	0.00241613	0	1	0	1	0	1	0	0	0
areg	anxiety	yes	no	full	44164	1938	0.0267966	0.045021	0.551712	0.825819	0.452974	0	0	0	0	0	0	0	45610	2462	0.132896	0.038688	0.000602329	0.0225487	0.00384995	0	1	0	1	0	1	0	0	0
arf6	anxiety	yes	no	full	44164	1938	0.0311215	0.0230516	0.176998	0.540605	0.231329	0	0	0	0	0	0	0	45610	2462	0.019621	0.0199069	0.324408	0.568487	0.244311	0	0	0	0	0	0	0	0	0
arfip1	anxiety	yes	no	full	44164	1938	0.0199671	0.0352385	0.57097	0.840081	0.45059	0	0	0	0	0	0	0	45610	2462	0.076434	0.0303522	0.011858	0.106561	0.0179344	0	0	0	1	0	1	0	0	0
arg1	anxiety	yes	no	full	44164	1938	-0.127073	0.0396245	0.00134259	0.0667841	0.0208433	0	0	0	1	0	1	0	45610	2462	-0.0267982	0.0342397	0.433901	0.667193	0.287187	0	0	0	0	0	0	0	0	0
arg2	anxiety	yes	no	full	44164	1938	-0.0669191	0.0580363	0.248894	0.613308	0.35632	0	0	0	0	0	0	0	45610	2462	0.0338873	0.0479749	0.480035	0.699895	0.322806	0	0	0	0	0	0	0	0	0
arhgap1	anxiety	yes	no	full	44164	1938	-0.0520208	0.0460807	0.258943	0.625405	0.33823	0	0	0	0	0	0	0	45610	2462	0.0562871	0.0399034	0.158495	0.37819	0.142878	0	0	0	0	0	0	0	0	0
arhgap25	anxiety	yes	no	full	44164	1938	0.0473431	0.0349034	0.174978	0.540605	0.260896	0	0	0	0	0	0	0	45610	2462	0.00895177	0.0308881	0.771984	0.897012	0.449939	0	0	0	0	0	0	0	0	0
arhgap30	anxiety	yes	no	full	44164	1938	-0.0689861	0.0662928	0.298054	0.658942	0.39005	0	0	0	0	0	0	0	45610	2462	0.0330345	0.0542056	0.542296	0.747332	0.357897	0	0	0	0	0	0	0	0	0
arhgap45	anxiety	yes	no	full	44164	1938	0.0505018	0.029995	0.0922511	0.414002	0.17846	0	0	0	0	0	0	0	45610	2462	0.0514813	0.0260353	0.048113	0.198432	0.0488463	0	0	0	1	0	1	0	0	0
arhgap5	anxiety	yes	no	full	44164	1938	0.041716	0.0316991	0.188181	0.550428	0.260839	0	0	0	0	0	0	0	45610	2462	-0.00850971	0.0283364	0.763966	0.892105	0.449549	0	0	0	0	0	0	0	0	0
arhgef1	anxiety	yes	no	full	44164	1938	0.0462909	0.0270734	0.0873037	0.409399	0.164479	0	0	0	0	0	0	0	45610	2462	0.0585742	0.0234708	0.0126394	0.10887	0.0156308	0	0	0	1	0	1	0	0	0
arhgef10	anxiety	yes	no	full	44164	1938	0.034515	0.0258702	0.182158	0.546661	0.241161	0	0	0	0	0	0	0	45610	2462	0.0514088	0.0222832	0.0211347	0.133663	0.0238859	0	0	0	1	0	1	0	0	0
arhgef12	anxiety	yes	no	full	44164	1938	0.044609	0.0201726	0.027016	0.243478	0.0689447	0	0	0	0	0	0	0	45610	2462	0.0575982	0.0175312	0.0010325	0.0295577	0.00161701	0	1	0	1	0	1	0	0	0
arhgef5	anxiety	yes	no	full	44164	1938	-0.028655	0.0341008	0.400743	0.738277	0.380498	0	0	0	0	0	0	0	45610	2462	-0.0358171	0.02979	0.229357	0.466705	0.174181	0	0	0	0	0	0	0	0	0
arid3a	anxiety	yes	no	full	44164	1938	0.00122622	0.0622347	0.98428	0.996543	0.572876	0	0	0	0	0	0	0	45610	2462	-0.0111931	0.0538487	0.835353	0.926408	0.472991	0	0	0	0	0	0	0	0	0
arid4b	anxiety	yes	no	full	44164	1938	-0.0293435	0.0513964	0.568053	0.837735	0.464043	0	0	0	0	0	0	0	45610	2462	-0.0373492	0.0450396	0.407042	0.645607	0.284886	0	0	0	0	0	0	0	0	0
arl13b	anxiety	yes	no	full	44164	1938	0.0472084	0.0346314	0.172837	0.540605	0.258645	0	0	0	0	0	0	0	45610	2462	0.0477273	0.0299339	0.110971	0.309953	0.0985005	0	0	0	0	0	0	0	0	0
arl2bp	anxiety	yes	no	full	44164	1938	0.00761898	0.0603728	0.899575	0.976525	0.553981	0	0	0	0	0	0	0	45610	2462	0.0627888	0.0520996	0.228255	0.465219	0.208288	0	0	0	0	0	0	0	0	0
armcx2	anxiety	yes	no	full	44164	1938	0.0146437	0.0392261	0.708916	0.908936	0.500169	0	0	0	0	0	0	0	45610	2462	0.0096613	0.0341211	0.777088	0.898113	0.449498	0	0	0	0	0	0	0	0	0
arnt	anxiety	yes	no	full	44164	1938	0.118203	0.0547674	0.0309125	0.258638	0.160751	0	0	0	0	0	0	0	45610	2462	-0.0171873	0.0506157	0.734214	0.876494	0.432417	0	0	0	0	0	0	0	0	0
arntl	anxiety	yes	no	full	44164	1938	0.0406029	0.0459115	0.376499	0.722539	0.390506	0	0	0	0	0	0	0	45610	2462	-0.0456993	0.0427973	0.285713	0.530757	0.220526	0	0	0	0	0	0	0	0	0
arsa	anxiety	yes	no	full	44164	1938	0.00413837	0.0476595	0.930805	0.985231	0.564054	0	0	0	0	0	0	0	45610	2462	0.0238771	0.0407618	0.558084	0.760431	0.350532	0	0	0	0	0	0	0	0	0
arsb	anxiety	yes	no	full	44164	1938	-0.00129517	0.0383042	0.973027	0.994268	0.580839	0	0	0	0	0	0	0	45610	2462	0.0371692	0.0331042	0.261635	0.503277	0.194663	0	0	0	0	0	0	0	0	0
art3	anxiety	yes	no	full	44164	1938	0.0399195	0.0627741	0.52483	0.807857	0.460872	0	0	0	0	0	0	0	45610	2462	-0.0335474	0.0541098	0.535324	0.74201	0.354882	0	0	0	0	0	0	0	0	0
art5	anxiety	yes	no	full	44164	1938	-0.008875	0.039753	0.823339	0.952516	0.535702	0	0	0	0	0	0	0	45610	2462	-0.02156	0.0348861	0.536627	0.742983	0.337907	0	0	0	0	0	0	0	0	0
artn	anxiety	yes	no	full	44164	1938	-0.0255266	0.049192	0.603821	0.858591	0.473138	0	0	0	0	0	0	0	45610	2462	0.0201629	0.0405101	0.618722	0.804752	0.377879	0	0	0	0	0	0	0	0	0
asah1	anxiety	yes	no	full	44164	1938	-0.0189876	0.053056	0.720437	0.913342	0.508544	0	0	0	0	0	0	0	45610	2462	0.100375	0.0432472	0.0203706	0.132544	0.0411149	0	0	0	1	0	1	0	0	0
asah2	anxiety	yes	no	full	44164	1938	0.0915084	0.0417451	0.0283794	0.248107	0.12616	0	0	0	0	0	0	0	45610	2462	0.0322289	0.0353868	0.362511	0.606957	0.2512	0	0	0	0	0	0	0	0	0
asgr1	anxiety	yes	no	full	44164	1938	0.244131	0.071763	0.000669777	0.0434611	0.0230804	0	1	0	1	0	1	0	45610	2462	0.223419	0.0618206	0.000307645	0.0156947	0.00630622	0	1	0	1	0	1	0	0	0
asgr2	anxiety	yes	no	full	44164	1938	0.0593639	0.0955217	0.534294	0.817254	0.482707	0	0	0	0	0	0	0	45610	2462	0.20744	0.0816192	0.0110975	0.104734	0.0775131	0	0	0	0	0	0	0	0	0
aspn	anxiety	yes	no	full	44164	1938	0.0137632	0.0903564	0.878934	0.971786	0.549222	0	0	0	0	0	0	0	45610	2462	0.0098468	0.0787201	0.900466	0.960731	0.499898	0	0	0	0	0	0	0	0	0
aspscr1	anxiety	yes	no	full	44164	1938	-0.00761602	0.0358249	0.831648	0.956894	0.539284	0	0	0	0	0	0	0	45610	2462	0.0377287	0.0309772	0.223361	0.457695	0.171053	0	0	0	0	0	0	0	0	0
asrgl1	anxiety	yes	no	full	44164	1938	0.0376862	0.0240931	0.11778	0.467098	0.18506	0	0	0	0	0	0	0	45610	2462	0.0284554	0.0208991	0.173462	0.399141	0.144922	0	0	0	0	0	0	0	0	0
ass1	anxiety	yes	no	full	44164	1938	-0.0187603	0.0314559	0.55091	0.825819	0.440055	0	0	0	0	0	0	0	45610	2462	-0.0268138	0.0270823	0.322229	0.566131	0.228815	0	0	0	0	0	0	0	0	0
atf2	anxiety	yes	no	full	44164	1938	-0.0368539	0.0321651	0.251896	0.617578	0.301695	0	0	0	0	0	0	0	45610	2462	-0.019547	0.0274326	0.476195	0.697336	0.311378	0	0	0	0	0	0	0	0	0
atf4	anxiety	yes	no	full	44164	1938	0.0119212	0.0733142	0.87083	0.969615	0.547358	0	0	0	0	0	0	0	45610	2462	0.0219586	0.0626991	0.726202	0.873134	0.436887	0	0	0	0	0	0	0	0	0
atg16l1	anxiety	yes	no	full	44164	1938	0.040272	0.028463	0.157108	0.516081	0.229489	0	0	0	0	0	0	0	45610	2462	0.0491492	0.0246907	0.0466371	0.19608	0.0471744	0	0	0	1	0	1	0	0	0
atg4a	anxiety	yes	no	full	44164	1938	-0.0580472	0.035599	0.102985	0.432277	0.206083	0	0	0	0	0	0	0	45610	2462	0.0684294	0.0301312	0.0232311	0.140139	0.0295228	0	0	0	1	0	1	0	0	0
atox1	anxiety	yes	no	full	44164	1938	0.015074	0.029474	0.609049	0.860806	0.462073	0	0	0	0	0	0	0	45610	2462	0.0657856	0.0257429	0.0106641	0.102516	0.0142634	0	0	0	1	0	1	0	0	0
atp1b1	anxiety	yes	no	full	44164	1938	-0.18716	0.0590364	0.00152412	0.0684681	0.0326299	0	0	0	1	0	1	0	45610	2462	-0.0146911	0.0450934	0.74461	0.881131	0.43429	0	0	0	0	0	0	0	0	0
atp1b2	anxiety	yes	no	full	44164	1938	-0.0679577	0.0743752	0.360872	0.710071	0.421906	0	0	0	0	0	0	0	45610	2462	0.0846317	0.0607714	0.16386	0.384393	0.190913	0	0	0	0	0	0	0	0	0
atp1b3	anxiety	yes	no	full	44164	1938	-0.0304935	0.0608631	0.616361	0.862402	0.484646	0	0	0	0	0	0	0	45610	2462	-0.0590783	0.0538996	0.273152	0.518598	0.235664	0	0	0	0	0	0	0	0	0
atp1b4	anxiety	yes	no	full	44164	1938	-0.0677635	0.0607198	0.264426	0.628667	0.367876	0	0	0	0	0	0	0	45610	2462	0.0165095	0.0510345	0.746347	0.882321	0.437461	0	0	0	0	0	0	0	0	0
atp2b4	anxiety	yes	no	full	44164	1938	-0.0436729	0.0408429	0.284946	0.650161	0.339836	0	0	0	0	0	0	0	45610	2462	-0.00177338	0.0341388	0.958576	0.980057	0.529412	0	0	0	0	0	0	0	0	0
atp5f1d	anxiety	yes	no	full	44164	1938	0.000252093	0.0480158	0.995811	0.99949	0.580888	0	0	0	0	0	0	0	45610	2462	0.018273	0.0411694	0.657192	0.824488	0.395298	0	0	0	0	0	0	0	0	0
atp5if1	anxiety	yes	no	full	44164	1938	0.00903425	0.0190979	0.636181	0.872506	0.487653	0	0	0	0	0	0	0	45610	2462	0.0296097	0.0165776	0.0742034	0.247677	0.0767326	0	0	0	0	0	0	0	0	0
atp5po	anxiety	yes	no	full	44164	1938	-0.031868	0.0516561	0.537286	0.819147	0.454777	0	0	0	0	0	0	0	45610	2462	0.0344786	0.0433282	0.426251	0.662755	0.291644	0	0	0	0	0	0	0	0	0
atp6ap2	anxiety	yes	no	full	44164	1938	0.0225811	0.0524926	0.66707	0.890457	0.493665	0	0	0	0	0	0	0	45610	2462	0.0453122	0.0449026	0.313017	0.557928	0.238365	0	0	0	0	0	0	0	0	0
atp6v1d	anxiety	yes	no	full	44164	1938	0.00174437	0.080107	0.982627	0.996543	0.569109	0	0	0	0	0	0	0	45610	2462	0.101377	0.0661247	0.125377	0.329406	0.178264	0	0	0	0	0	0	0	0	0
atp6v1f	anxiety	yes	no	full	44164	1938	0.0437515	0.0316567	0.16696	0.530492	0.245937	0	0	0	0	0	0	0	45610	2462	0.0879371	0.0272111	0.00124709	0.0329823	0.00285159	0	1	0	1	0	1	0	0	0
atp6v1g1	anxiety	yes	no	full	44164	1938	0.0157959	0.0335497	0.63777	0.872674	0.47398	0	0	0	0	0	0	0	45610	2462	0.050806	0.0289631	0.0795284	0.258313	0.0751572	0	0	0	0	0	0	0	0	0
atp6v1g2	anxiety	yes	no	full	44164	1938	0.0183609	0.0253141	0.468258	0.776	0.401601	0	0	0	0	0	0	0	45610	2462	0.0545915	0.0212425	0.0102312	0.100589	0.0127037	0	0	0	1	0	1	0	0	0
atraid	anxiety	yes	no	full	44164	1938	0.122834	0.080568	0.127367	0.481136	0.322425	0	0	0	0	0	0	0	45610	2462	0.0351948	0.0727493	0.628584	0.810339	0.41096	0	0	0	0	0	0	0	0	0
atrn	anxiety	yes	no	full	44164	1938	0.145446	0.14637	0.320381	0.676927	0.455992	0	0	0	0	0	0	0	45610	2462	-0.0277707	0.126857	0.826736	0.923529	0.489941	0	0	0	0	0	0	0	0	0
atxn10	anxiety	yes	no	full	44164	1938	0.0224093	0.0295979	0.44898	0.768769	0.395641	0	0	0	0	0	0	0	45610	2462	0.0608256	0.0257285	0.0181503	0.127835	0.0219426	0	0	0	1	0	1	0	0	0
atxn2	anxiety	yes	no	full	44164	1938	-0.0359116	0.0231233	0.120419	0.471471	0.185035	0	0	0	0	0	0	0	45610	2462	0.0018475	0.01906	0.922789	0.967363	0.544369	0	0	0	0	0	0	0	0	0
atxn2l	anxiety	yes	no	full	44164	1938	0.0368318	0.0500513	0.461806	0.773966	0.428261	0	0	0	0	0	0	0	45610	2462	0.070041	0.0425296	0.0997123	0.293761	0.108953	0	0	0	0	0	0	0	0	0
atxn3	anxiety	yes	no	full	44164	1938	-0.0528926	0.0384733	0.169204	0.535198	0.266967	0	0	0	0	0	0	0	45610	2462	0.0440669	0.0329405	0.181095	0.406455	0.146919	0	0	0	0	0	0	0	0	0
axin1	anxiety	yes	no	full	44164	1938	0.070308	0.0218511	0.00129366	0.0667841	0.0100376	0	0	0	1	0	1	0	45610	2462	0.0627652	0.0190127	0.000976471	0.0290077	0.00157776	0	1	0	1	0	1	0	0	0
axl	anxiety	yes	no	full	44164	1938	0.0152498	0.0772998	0.843608	0.960656	0.541951	0	0	0	0	0	0	0	45610	2462	0.023669	0.0669208	0.723604	0.872398	0.438796	0	0	0	0	0	0	0	0	0
azi2	anxiety	yes	no	full	44164	1938	0.0727939	0.0423302	0.0854998	0.407782	0.208722	0	0	0	0	0	0	0	45610	2462	0.103344	0.036522	0.00469803	0.0675776	0.0124169	0	0	0	1	0	1	0	0	0
azu1	anxiety	yes	no	full	44164	1938	-0.0560356	0.0286911	0.0508184	0.324619	0.127133	0	0	0	0	0	0	0	45610	2462	-0.0409464	0.0247738	0.0984982	0.290814	0.0878309	0	0	0	0	0	0	0	0	0
b2m	anxiety	yes	no	full	44164	1938	0.0699556	0.0730034	0.337941	0.689637	0.412769	0	0	0	0	0	0	0	45610	2462	0.0787221	0.0614931	0.200605	0.430393	0.213711	0	0	0	0	0	0	0	0	0
b3gat3	anxiety	yes	no	full	44164	1938	0.13722	0.109299	0.20932	0.575403	0.397891	0	0	0	0	0	0	0	45610	2462	-0.0740863	0.0981834	0.450579	0.682059	0.377962	0	0	0	0	0	0	0	0	0
b3gnt7	anxiety	yes	no	full	44164	1938	0.00185792	0.0674635	0.97803	0.994753	0.570322	0	0	0	0	0	0	0	45610	2462	0.0368078	0.0584884	0.5292	0.74042	0.358125	0	0	0	0	0	0	0	0	0
b4galt1	anxiety	yes	no	full	44164	1938	0.132467	0.077993	0.0894306	0.410203	0.287078	0	0	0	0	0	0	0	45610	2462	0.255128	0.0671578	0.000148872	0.00996743	0.00438671	0	1	0	1	0	1	0	0	0
b4gat1	anxiety	yes	no	full	44164	1938	0.164155	0.0871128	0.0595175	0.348978	0.266149	0	0	0	0	0	0	0	45610	2462	0.0135851	0.0757748	0.857731	0.940861	0.486421	0	0	0	0	0	0	0	0	0
babam1	anxiety	yes	no	full	44164	1938	0.131028	0.0845046	0.121017	0.47162	0.323115	0	0	0	0	0	0	0	45610	2462	0.102695	0.0737478	0.163894	0.384393	0.218736	0	0	0	0	0	0	0	0	0
bach1	anxiety	yes	no	full	44164	1938	0.0579765	0.0284632	0.0416666	0.298694	0.113575	0	0	0	0	0	0	0	45610	2462	0.077577	0.024662	0.00167742	0.0373899	0.00310058	0	1	0	1	0	1	0	0	0
bag3	anxiety	yes	no	full	44164	1938	0.1206	0.0547998	0.0277593	0.244044	0.153558	0	0	0	0	0	0	0	45610	2462	0.0291776	0.0466838	0.532026	0.741535	0.344333	0	0	0	0	0	0	0	0	0
bag4	anxiety	yes	no	full	44164	1938	0.0567348	0.0487819	0.244824	0.610429	0.336773	0	0	0	0	0	0	0	45610	2462	0.0824996	0.0423023	0.0512619	0.205205	0.0707579	0	0	0	0	0	0	0	0	0
bag6	anxiety	yes	no	full	44164	1938	0.0862483	0.0581605	0.138099	0.496	0.292779	0	0	0	0	0	0	0	45610	2462	0.0574277	0.0509011	0.259337	0.50153	0.222305	0	0	0	0	0	0	0	0	0
baiap2	anxiety	yes	no	full	44164	1938	0.0441646	0.0341908	0.196464	0.557468	0.273223	0	0	0	0	0	0	0	45610	2462	0.0150992	0.0295321	0.609201	0.797341	0.375188	0	0	0	0	0	0	0	0	0
bambi	anxiety	yes	no	full	44164	1938	0.0648059	0.0724696	0.371193	0.720189	0.423397	0	0	0	0	0	0	0	45610	2462	0.0373099	0.0634339	0.556473	0.759088	0.375101	0	0	0	0	0	0	0	0	0
bank1	anxiety	yes	no	full	44164	1938	0.0539929	0.0199362	0.00676579	0.132591	0.0273877	0	0	0	1	0	1	0	45610	2462	0.0461165	0.0172655	0.00761216	0.0865695	0.00986075	0	0	0	1	0	1	0	0	0
bap18	anxiety	yes	no	full	44164	1938	-0.0891155	0.0375156	0.017533	0.197669	0.0906141	0	0	0	0	0	0	0	45610	2462	-0.017721	0.0310286	0.567973	0.768527	0.354	0	0	0	0	0	0	0	0	0
batf	anxiety	yes	no	full	44164	1938	-0.0337521	0.0303679	0.266386	0.631369	0.30574	0	0	0	0	0	0	0	45610	2462	0.00423146	0.0250029	0.865623	0.944904	0.501999	0	0	0	0	0	0	0	0	0
bax	anxiety	yes	no	full	44164	1938	-0.00614801	0.0238114	0.796257	0.945459	0.538853	0	0	0	0	0	0	0	45610	2462	0.037787	0.0206285	0.0671045	0.234384	0.0650646	0	0	0	0	0	0	0	0	0
bcam	anxiety	yes	no	full	44164	1938	0.116221	0.0884059	0.188643	0.550428	0.368675	0	0	0	0	0	0	0	45610	2462	0.133386	0.0769789	0.0832643	0.264344	0.169259	0	0	0	0	0	0	0	0	0
bcan	anxiety	yes	no	full	44164	1938	-0.0145641	0.0632218	0.817809	0.950205	0.535143	0	0	0	0	0	0	0	45610	2462	-0.13624	0.0545131	0.0125122	0.108232	0.0448678	0	0	0	1	0	1	0	0	0
bcat1	anxiety	yes	no	full	44164	1938	0.054309	0.0785605	0.48938	0.788581	0.462788	0	0	0	0	0	0	0	45610	2462	0.189717	0.0659131	0.00403318	0.0619835	0.034062	0	0	0	1	0	1	0	0	0
bcat2	anxiety	yes	no	full	44164	1938	-0.0471203	0.0477619	0.323861	0.679349	0.371778	0	0	0	0	0	0	0	45610	2462	0.0223483	0.038823	0.564907	0.766154	0.352516	0	0	0	0	0	0	0	0	0
bche	anxiety	yes	no	full	44164	1938	0.15548	0.0890521	0.0808273	0.399749	0.294199	0	0	0	0	0	0	0	45610	2462	0.088551	0.0772504	0.25179	0.493651	0.271734	0	0	0	0	0	0	0	0	0
bcl2	anxiety	yes	no	full	44164	1938	0.0190913	0.0445988	0.668604	0.890457	0.489857	0	0	0	0	0	0	0	45610	2462	0.0659183	0.0367889	0.073289	0.245982	0.0795421	0	0	0	0	0	0	0	0	0
bcl2l1	anxiety	yes	no	full	44164	1938	-0.00654009	0.0245289	0.789757	0.94419	0.534995	0	0	0	0	0	0	0	45610	2462	0.0372384	0.0212829	0.0802989	0.259634	0.0753602	0	0	0	0	0	0	0	0	0
bcl2l11	anxiety	yes	no	full	44164	1938	-0.0223223	0.0479731	0.641714	0.876428	0.483704	0	0	0	0	0	0	0	45610	2462	0.0410734	0.0425136	0.334079	0.576884	0.245119	0	0	0	0	0	0	0	0	0
bcl2l15	anxiety	yes	no	full	44164	1938	-0.205062	0.0468376	1.19965e-05	0.00328929	0.000522979	0	1	0	1	1	1	1	45610	2462	-0.121812	0.0392613	0.00194028	0.0407599	0.00824353	0	1	0	1	0	1	0	1	0
bcl7a	anxiety	yes	no	full	44164	1938	-0.053192	0.0408677	0.193071	0.556608	0.289023	0	0	0	0	0	0	0	45610	2462	-0.0450105	0.0350422	0.199101	0.429011	0.160179	0	0	0	0	0	0	0	0	0
bcl7b	anxiety	yes	no	full	44164	1938	-0.00654518	0.0547094	0.904772	0.977506	0.555843	0	0	0	0	0	0	0	45610	2462	0.00118309	0.0467022	0.979792	0.989976	0.529716	0	0	0	0	0	0	0	0	0
bcr	anxiety	yes	no	full	44164	1938	0.038352	0.0230708	0.0964472	0.420795	0.162306	0	0	0	0	0	0	0	45610	2462	0.0529069	0.0200143	0.00825898	0.0893193	0.0104624	0	0	0	1	0	1	0	0	0
bdnf	anxiety	yes	no	full	44164	1938	-0.0628667	0.0287283	0.0286519	0.24843	0.0932003	0	0	0	0	0	0	0	45610	2462	0.00217373	0.0249834	0.930673	0.969393	0.530987	0	0	0	0	0	0	0	0	0
becn1	anxiety	yes	no	full	44164	1938	0.0186177	0.0396113	0.63835	0.873059	0.477332	0	0	0	0	0	0	0	45610	2462	0.0649532	0.0340814	0.0567907	0.215083	0.0628579	0	0	0	0	0	0	0	0	0
bex3	anxiety	yes	no	full	44164	1938	-0.0188359	0.053789	0.726205	0.914411	0.510349	0	0	0	0	0	0	0	45610	2462	-0.0385269	0.0469644	0.4121	0.651507	0.290195	0	0	0	0	0	0	0	0	0
bglap	anxiety	yes	no	full	44164	1938	0.0104928	0.0275708	0.70352	0.907712	0.498783	0	0	0	0	0	0	0	45610	2462	-0.0705369	0.0232868	0.00247896	0.0451639	0.00400621	0	1	0	1	0	1	0	0	0
bgn	anxiety	yes	no	full	44164	1938	0.0442684	0.0178538	0.0131606	0.177108	0.0391241	0	0	0	1	0	1	0	45610	2462	-0.0168189	0.0156605	0.282942	0.529569	0.23689	0	0	0	0	0	0	0	0	0
bhlhe40	anxiety	yes	no	full	44164	1938	0.00302809	0.0350367	0.931128	0.985231	0.570901	0	0	0	0	0	0	0	45610	2462	0.00337712	0.0302532	0.911127	0.963642	0.513175	0	0	0	0	0	0	0	0	0
bhmt2	anxiety	yes	no	full	44164	1938	-0.0663474	0.0866641	0.443937	0.765981	0.456166	0	0	0	0	0	0	0	45610	2462	0.029756	0.0753673	0.693015	0.85183	0.434424	0	0	0	0	0	0	0	0	0
bid	anxiety	yes	no	full	44164	1938	-0.00678307	0.0314956	0.829483	0.956215	0.540887	0	0	0	0	0	0	0	45610	2462	0.00296559	0.0272472	0.913338	0.963841	0.518845	0	0	0	0	0	0	0	0	0
bin2	anxiety	yes	no	full	44164	1938	0.0673289	0.0227428	0.00307357	0.092609	0.0189054	0	0	0	1	0	1	0	45610	2462	0.0436823	0.0198358	0.0277449	0.151714	0.0304088	0	0	0	1	0	1	0	0	0
birc2	anxiety	yes	no	full	44164	1938	0.0425464	0.0332888	0.20122	0.562045	0.273819	0	0	0	0	0	0	0	45610	2462	0.0866255	0.0287347	0.00259909	0.0468478	0.00540391	0	1	0	1	0	1	0	0	0
blmh	anxiety	yes	no	full	44164	1938	0.0336632	0.0655935	0.607807	0.860337	0.48519	0	0	0	0	0	0	0	45610	2462	0.0152772	0.0573256	0.789878	0.906024	0.457097	0	0	0	0	0	0	0	0	0
blnk	anxiety	yes	no	full	44164	1938	0.0880259	0.0621948	0.15698	0.516081	0.313462	0	0	0	0	0	0	0	45610	2462	-0.000817651	0.057183	0.988593	0.996053	0.529459	0	0	0	0	0	0	0	0	0
bloc1s2	anxiety	yes	no	full	44164	1938	-0.0127619	0.034363	0.710354	0.909344	0.499652	0	0	0	0	0	0	0	45610	2462	-0.0461074	0.030451	0.130117	0.337727	0.111971	0	0	0	0	0	0	0	0	0
bloc1s3	anxiety	yes	no	full	44164	1938	0.0931543	0.0584873	0.111229	0.449844	0.272458	0	0	0	0	0	0	0	45610	2462	0.117815	0.0506709	0.0201485	0.13167	0.0516106	0	0	0	0	0	0	0	0	0
blvrb	anxiety	yes	no	full	44164	1938	-0.100894	0.0322062	0.00173284	0.0724556	0.0195882	0	0	0	1	0	1	0	45610	2462	-0.0117947	0.0271727	0.664279	0.829284	0.404739	0	0	0	0	0	0	0	0	0
bmp10	anxiety	yes	no	full	44164	1938	-0.151412	0.0867438	0.0809039	0.399749	0.29112	0	0	0	0	0	0	0	45610	2462	0.0675271	0.0759849	0.374256	0.620221	0.322504	0	0	0	0	0	0	0	0	0
bmp4	anxiety	yes	no	full	44164	1938	0.0811408	0.0457311	0.0760199	0.392957	0.207793	0	0	0	0	0	0	0	45610	2462	-0.0065853	0.040904	0.872111	0.947308	0.487851	0	0	0	0	0	0	0	0	0
bmp6	anxiety	yes	no	full	44164	1938	-0.0768258	0.0513989	0.135001	0.491252	0.275763	0	0	0	0	0	0	0	45610	2462	-0.0260146	0.0448029	0.561533	0.763351	0.355437	0	0	0	0	0	0	0	0	0
bmper	anxiety	yes	no	full	44164	1938	0.000207989	0.108071	0.998464	0.99949	0.568731	0	0	0	0	0	0	0	45610	2462	0.169912	0.0923629	0.0659471	0.231171	0.181868	0	0	0	0	0	0	0	0	0
bnip2	anxiety	yes	no	full	44164	1938	-0.00177511	0.071768	0.980267	0.995957	0.569972	0	0	0	0	0	0	0	45610	2462	0.146137	0.0601071	0.0151171	0.118343	0.0575435	0	0	0	0	0	0	0	0	0
bnip3l	anxiety	yes	no	full	44164	1938	0.114232	0.0542303	0.0351735	0.267465	0.168615	0	0	0	0	0	0	0	45610	2462	0.160939	0.0467757	0.000590055	0.0225018	0.00589161	0	1	0	1	0	1	0	0	0
boc	anxiety	yes	no	full	44164	1938	-0.0379828	0.0926207	0.681742	0.896772	0.512408	0	0	0	0	0	0	0	45610	2462	-0.0244554	0.080605	0.761612	0.890939	0.458968	0	0	0	0	0	0	0	0	0
bola1	anxiety	yes	no	full	44164	1938	-0.0491548	0.0461485	0.286817	0.650161	0.351949	0	0	0	0	0	0	0	45610	2462	0.0745677	0.0378105	0.0487062	0.198912	0.0613123	0	0	0	0	0	0	0	0	0
bola2_bola2b	anxiety	yes	no	full	44164	1938	-0.0834517	0.0438269	0.0569011	0.344712	0.179109	0	0	0	0	0	0	0	45610	2462	0.0216153	0.037909	0.568601	0.768664	0.353824	0	0	0	0	0	0	0	0	0
bpifa2	anxiety	yes	no	full	44164	1938	-0.058357	0.0237317	0.0139348	0.178668	0.0517561	0	0	0	0	0	0	0	45610	2462	-0.0327767	0.0202363	0.105426	0.301809	0.0962688	0	0	0	0	0	0	0	0	0
bpifb1	anxiety	yes	no	full	44164	1938	0.0136991	0.0340333	0.687303	0.900774	0.491662	0	0	0	0	0	0	0	45610	2462	-0.00261622	0.029419	0.929145	0.969393	0.522323	0	0	0	0	0	0	0	0	0
bpifb2	anxiety	yes	no	full	44164	1938	-0.00819529	0.0368688	0.824095	0.953013	0.536561	0	0	0	0	0	0	0	45610	2462	-0.00538758	0.030996	0.862025	0.943338	0.490407	0	0	0	0	0	0	0	0	0
brap	anxiety	yes	no	full	44164	1938	0.033683	0.0224618	0.133735	0.48895	0.195291	0	0	0	0	0	0	0	45610	2462	0.038117	0.019491	0.0506241	0.203893	0.0517159	0	0	0	0	0	0	0	0	0
brd1	anxiety	yes	no	full	44164	1938	0.0044688	0.0811893	0.956105	0.988986	0.563917	0	0	0	0	0	0	0	45610	2462	0.103696	0.0671811	0.122831	0.326953	0.178825	0	0	0	0	0	0	0	0	0
brd2	anxiety	yes	no	full	44164	1938	-0.0314113	0.074459	0.673129	0.892037	0.505018	0	0	0	0	0	0	0	45610	2462	0.00634173	0.0631171	0.919975	0.967074	0.504708	0	0	0	0	0	0	0	0	0
brd3	anxiety	yes	no	full	44164	1938	-0.0322521	0.0524927	0.538946	0.820075	0.456083	0	0	0	0	0	0	0	45610	2462	0.0158808	0.0433653	0.71424	0.867233	0.420888	0	0	0	0	0	0	0	0	0
brdt	anxiety	yes	no	full	44164	1938	0.0517763	0.0672884	0.441619	0.764424	0.440466	0	0	0	0	0	0	0	45610	2462	0.134812	0.0578731	0.0199167	0.13167	0.0624498	0	0	0	0	0	0	0	0	0
brk1	anxiety	yes	no	full	44164	1938	0.0458765	0.0484692	0.343894	0.693508	0.381512	0	0	0	0	0	0	0	45610	2462	0.129908	0.0418094	0.00191072	0.0407249	0.00938569	0	1	0	1	0	1	0	0	0
brme1	anxiety	yes	no	full	44164	1938	0.00810994	0.0598279	0.892174	0.975932	0.552304	0	0	0	0	0	0	0	45610	2462	0.0518277	0.0496593	0.296744	0.540206	0.239011	0	0	0	0	0	0	0	0	0
brsk2	anxiety	yes	no	full	44164	1938	0.0932361	0.061409	0.128951	0.483359	0.29246	0	0	0	0	0	0	0	45610	2462	0.10512	0.0529306	0.0471454	0.196917	0.0867523	0	0	0	0	0	0	0	0	0
bsg	anxiety	yes	no	full	44164	1938	0.0561069	0.106067	0.596823	0.855115	0.499571	0	0	0	0	0	0	0	45610	2462	0.0874876	0.0913415	0.338255	0.58032	0.330764	0	0	0	0	0	0	0	0	0
bsnd	anxiety	yes	no	full	44164	1938	0.0217271	0.0728463	0.765506	0.933064	0.525008	0	0	0	0	0	0	0	45610	2462	0.110709	0.0587101	0.0594547	0.219202	0.110312	0	0	0	0	0	0	0	0	0
bst1	anxiety	yes	no	full	44164	1938	0.0427158	0.0459987	0.353086	0.699939	0.381046	0	0	0	0	0	0	0	45610	2462	0.000239309	0.0389015	0.995092	0.997483	0.540729	0	0	0	0	0	0	0	0	0
bst2	anxiety	yes	no	full	44164	1938	0.0668845	0.0402945	0.0969435	0.421242	0.214325	0	0	0	0	0	0	0	45610	2462	0.0541545	0.0347791	0.119577	0.322108	0.109578	0	0	0	0	0	0	0	0	0
btc	anxiety	yes	no	full	44164	1938	-0.00387742	0.0286985	0.892526	0.975932	0.565146	0	0	0	0	0	0	0	45610	2462	0.0175932	0.0246444	0.475367	0.697336	0.315464	0	0	0	0	0	0	0	0	0
btd	anxiety	yes	no	full	44164	1938	0.0704307	0.117766	0.549805	0.825819	0.494059	0	0	0	0	0	0	0	45610	2462	-0.103341	0.100732	0.305041	0.548473	0.330308	0	0	0	0	0	0	0	0	0
btla	anxiety	yes	no	full	44164	1938	-0.00700996	0.0288935	0.808306	0.948259	0.535785	0	0	0	0	0	0	0	45610	2462	-0.0585281	0.0270328	0.0304782	0.160444	0.0341466	0	0	0	1	0	1	0	0	0
btn1a1	anxiety	yes	no	full	44164	1938	-0.217722	0.0690224	0.00160959	0.0701493	0.0397207	0	0	0	1	0	1	0	45610	2462	0.0361103	0.0515993	0.484106	0.70154	0.329678	0	0	0	0	0	0	0	0	0
btn2a1	anxiety	yes	no	full	44164	1938	0.0792369	0.0826938	0.337969	0.689637	0.422173	0	0	0	0	0	0	0	45610	2462	0.0975844	0.0712136	0.170718	0.394379	0.21754	0	0	0	0	0	0	0	0	0
btn3a2	anxiety	yes	no	full	44164	1938	0.0940049	0.0565844	0.0966557	0.420795	0.255362	0	0	0	0	0	0	0	45610	2462	0.124329	0.0489117	0.0110861	0.104734	0.0351474	0	0	0	1	0	1	0	0	0
btnl10	anxiety	yes	no	full	44164	1938	0.0588038	0.0595734	0.323608	0.679349	0.390859	0	0	0	0	0	0	0	45610	2462	0.111109	0.0494431	0.0247156	0.143586	0.0557218	0	0	0	0	0	0	0	0	0
c19orf12	anxiety	yes	no	full	44164	1938	-0.0388944	0.0346792	0.262061	0.626713	0.313553	0	0	0	0	0	0	0	45610	2462	0.00306696	0.0289298	0.91558	0.965596	0.517056	0	0	0	0	0	0	0	0	0
c1galt1c1	anxiety	yes	no	full	44164	1938	-0.0638785	0.0748301	0.393305	0.731032	0.432657	0	0	0	0	0	0	0	45610	2462	0.000166363	0.0636283	0.997914	0.998806	0.53117	0	0	0	0	0	0	0	0	0
c1qa	anxiety	yes	no	full	44164	1938	-0.094774	0.0936232	0.311404	0.665666	0.42263	0	0	0	0	0	0	0	45610	2462	0.108417	0.0812157	0.182023	0.407598	0.2436	0	0	0	0	0	0	0	0	0
c1qbp	anxiety	yes	no	full	44164	1938	-0.0463738	0.038379	0.226934	0.592246	0.302957	0	0	0	0	0	0	0	45610	2462	0.0524787	0.0279454	0.0605141	0.221708	0.0598778	0	0	0	0	0	0	0	0	0
c1ql2	anxiety	yes	no	full	44164	1938	-0.0208769	0.0578636	0.718254	0.913342	0.509726	0	0	0	0	0	0	0	45610	2462	-0.0532264	0.0499242	0.286465	0.531096	0.23432	0	0	0	0	0	0	0	0	0
c1qtnf1	anxiety	yes	no	full	44164	1938	-0.124914	0.0509997	0.0143171	0.180279	0.107074	0	0	0	0	0	0	0	45610	2462	-0.0182871	0.0436937	0.675597	0.839577	0.404442	0	0	0	0	0	0	0	0	0
c1qtnf5	anxiety	yes	no	full	44164	1938	0.0743773	0.0678761	0.273181	0.638113	0.382059	0	0	0	0	0	0	0	45610	2462	0.0400276	0.0584756	0.493713	0.709819	0.343695	0	0	0	0	0	0	0	0	0
c1qtnf6	anxiety	yes	no	full	44164	1938	-0.0789048	0.0777163	0.309972	0.664736	0.407843	0	0	0	0	0	0	0	45610	2462	-0.0180356	0.0661605	0.785181	0.903005	0.459474	0	0	0	0	0	0	0	0	0
c1qtnf9	anxiety	yes	no	full	44164	1938	-0.0130758	0.0507915	0.79684	0.945459	0.528381	0	0	0	0	0	0	0	45610	2462	-0.0501747	0.0432547	0.24617	0.487649	0.200071	0	0	0	0	0	0	0	0	0
c1r	anxiety	yes	no	full	44164	1938	0.083083	0.125833	0.509086	0.797693	0.488749	0	0	0	0	0	0	0	45610	2462	0.0853573	0.109224	0.434593	0.667198	0.383487	0	0	0	0	0	0	0	0	0
c1rl	anxiety	yes	no	full	44164	1938	0.0299472	0.126785	0.813275	0.948259	0.54011	0	0	0	0	0	0	0	45610	2462	0.109654	0.109705	0.317632	0.562453	0.345565	0	0	0	0	0	0	0	0	0
c1s	anxiety	yes	no	full	44164	1938	0.0202038	0.118075	0.864139	0.969615	0.547446	0	0	0	0	0	0	0	45610	2462	-0.0128938	0.1024	0.899809	0.960731	0.502742	0	0	0	0	0	0	0	0	0
c2	anxiety	yes	no	full	44164	1938	0.156478	0.0974102	0.108197	0.442487	0.329381	0	0	0	0	0	0	0	45610	2462	-0.0521137	0.0770805	0.499045	0.715723	0.370801	0	0	0	0	0	0	0	0	0
c2cd2l	anxiety	yes	no	full	44164	1938	0.0510708	0.0490705	0.29799	0.658942	0.362783	0	0	0	0	0	0	0	45610	2462	0.0656019	0.04181	0.116766	0.317465	0.119391	0	0	0	0	0	0	0	0	0
c2orf69	anxiety	yes	no	full	44164	1938	0.0278865	0.0412284	0.498797	0.795359	0.43035	0	0	0	0	0	0	0	45610	2462	0.0536933	0.0345263	0.120042	0.322403	0.109552	0	0	0	0	0	0	0	0	0
c3	anxiety	yes	no	full	44164	1938	0.119155	0.0516544	0.0210724	0.213564	0.13	0	0	0	0	0	0	0	45610	2462	-0.0364956	0.048856	0.455134	0.684694	0.312851	0	0	0	0	0	0	0	0	0
c4bpb	anxiety	yes	no	full	44164	1938	0.197827	0.0530526	0.000192567	0.0200819	0.0062313	0	1	0	1	0	1	0	45610	2462	0.0531773	0.0458365	0.246101	0.487649	0.204959	0	0	0	0	0	0	0	0	0
c5	anxiety	yes	no	full	44164	1938	0.187085	0.159077	0.239575	0.603542	0.440319	0	0	0	0	0	0	0	45610	2462	0.0190599	0.140351	0.89199	0.957531	0.504943	0	0	0	0	0	0	0	0	0
c7	anxiety	yes	no	full	44164	1938	-0.09211	0.0774087	0.234085	0.600641	0.377388	0	0	0	0	0	0	0	45610	2462	0.117174	0.0683301	0.086505	0.270155	0.15427	0	0	0	0	0	0	0	0	0
c7orf50	anxiety	yes	no	full	44164	1938	-0.14806	0.111893	0.185766	0.550428	0.389769	0	0	0	0	0	0	0	45610	2462	-0.131815	0.098285	0.179995	0.40492	0.271397	0	0	0	0	0	0	0	0	0
c8b	anxiety	yes	no	full	44164	1938	-0.0396016	0.0806292	0.623318	0.866623	0.496192	0	0	0	0	0	0	0	45610	2462	-0.0272762	0.0699651	0.696678	0.854389	0.431737	0	0	0	0	0	0	0	0	0
c9	anxiety	yes	no	full	44164	1938	-0.126061	0.0473331	0.00774154	0.138683	0.0729859	0	0	0	0	0	0	0	45610	2462	-0.00859286	0.0412487	0.834998	0.926365	0.472082	0	0	0	0	0	0	0	0	0
c9orf40	anxiety	yes	no	full	44164	1938	-0.0778431	0.0299222	0.00928438	0.149689	0.051152	0	0	0	0	0	0	0	45610	2462	0.00208524	0.0254054	0.934591	0.97027	0.531819	0	0	0	0	0	0	0	0	0
ca1	anxiety	yes	no	full	44164	1938	-0.0731531	0.034854	0.0358365	0.271095	0.122365	0	0	0	0	0	0	0	45610	2462	-0.0168854	0.0300233	0.573889	0.770108	0.357619	0	0	0	0	0	0	0	0	0
ca11	anxiety	yes	no	full	44164	1938	-0.0370663	0.0693612	0.59307	0.851828	0.48359	0	0	0	0	0	0	0	45610	2462	0.0575119	0.054955	0.295421	0.539751	0.248969	0	0	0	0	0	0	0	0	0
ca12	anxiety	yes	no	full	44164	1938	0.00177222	0.0654598	0.978401	0.994753	0.570821	0	0	0	0	0	0	0	45610	2462	0.13917	0.0556907	0.0125202	0.108232	0.0464489	0	0	0	1	0	1	0	0	0
ca13	anxiety	yes	no	full	44164	1938	0.00993328	0.0204488	0.627138	0.868226	0.479124	0	0	0	0	0	0	0	45610	2462	0.0380204	0.0178715	0.0334841	0.169158	0.0369555	0	0	0	1	0	1	0	0	0
ca14	anxiety	yes	no	full	44164	1938	-0.00449111	0.0609881	0.941298	0.986572	0.563468	0	0	0	0	0	0	0	45610	2462	-0.154789	0.0527784	0.00339053	0.0556193	0.0210293	0	0	0	1	0	1	0	0	0
ca2	anxiety	yes	no	full	44164	1938	-0.0741137	0.0300106	0.0135308	0.177175	0.0637363	0	0	0	0	0	0	0	45610	2462	0.0202406	0.025642	0.429984	0.666076	0.289694	0	0	0	0	0	0	0	0	0
ca3	anxiety	yes	no	full	44164	1938	-0.0364877	0.034392	0.288726	0.650161	0.32721	0	0	0	0	0	0	0	45610	2462	0.0266973	0.0294972	0.365513	0.610041	0.251369	0	0	0	0	0	0	0	0	0
ca4	anxiety	yes	no	full	44164	1938	0.243483	0.0893618	0.00643886	0.127901	0.115549	0	0	0	0	0	0	0	45610	2462	0.0729272	0.0769992	0.343673	0.586515	0.311715	0	0	0	0	0	0	0	0	0
ca5a	anxiety	yes	no	full	44164	1938	0.0451621	0.0232634	0.0522243	0.330076	0.11325	0	0	0	0	0	0	0	45610	2462	-0.0126854	0.0204388	0.534887	0.74201	0.358179	0	0	0	0	0	0	0	0	0
ca6	anxiety	yes	no	full	44164	1938	-0.0950155	0.0338109	0.0049532	0.113885	0.0402036	0	0	0	1	0	1	0	45610	2462	-0.0982207	0.0292869	0.000809461	0.0259861	0.00239419	0	1	0	1	0	1	0	0	0
ca7	anxiety	yes	no	full	44164	1938	-0.139414	0.0753391	0.0642494	0.362178	0.254669	0	0	0	0	0	0	0	45610	2462	0.148344	0.0569239	0.00921629	0.0955815	0.0410764	0	0	0	1	0	1	0	0	0
ca8	anxiety	yes	no	full	44164	1938	0.0445475	0.0908246	0.623798	0.866623	0.500105	0	0	0	0	0	0	0	45610	2462	0.15674	0.0717309	0.0289752	0.155444	0.0996942	0	0	0	0	0	0	0	0	0
ca9	anxiety	yes	no	full	44164	1938	-0.0278196	0.0472357	0.555896	0.828396	0.456482	0	0	0	0	0	0	0	45610	2462	0.0672726	0.0397953	0.0910668	0.278737	0.0976939	0	0	0	0	0	0	0	0	0
cabp2	anxiety	yes	no	full	44164	1938	-0.0140761	0.0385064	0.714701	0.912086	0.50183	0	0	0	0	0	0	0	45610	2462	0.00694728	0.0329452	0.833003	0.925912	0.475415	0	0	0	0	0	0	0	0	0
cacna1c	anxiety	yes	no	full	44164	1938	-0.0801547	0.0774951	0.300992	0.658942	0.40436	0	0	0	0	0	0	0	45610	2462	0.00876842	0.0644476	0.891789	0.957531	0.495204	0	0	0	0	0	0	0	0	0
cacna1h	anxiety	yes	no	full	44164	1938	-0.0389786	0.0441767	0.377601	0.722539	0.388031	0	0	0	0	0	0	0	45610	2462	-0.032749	0.0379522	0.388277	0.633038	0.266667	0	0	0	0	0	0	0	0	0
cacnb1	anxiety	yes	no	full	44164	1938	0.000464436	0.0416735	0.991108	0.998213	0.583473	0	0	0	0	0	0	0	45610	2462	-0.00714523	0.035766	0.841672	0.931402	0.477113	0	0	0	0	0	0	0	0	0
cacnb3	anxiety	yes	no	full	44164	1938	0.0330534	0.0288013	0.251124	0.616704	0.293251	0	0	0	0	0	0	0	45610	2462	0.0550132	0.0249463	0.0275287	0.151097	0.0305176	0	0	0	1	0	1	0	0	0
cacybp	anxiety	yes	no	full	44164	1938	0.0247035	0.0241772	0.306894	0.663918	0.317943	0	0	0	0	0	0	0	45610	2462	0.0411676	0.0210085	0.0501604	0.203428	0.050432	0	0	0	0	0	0	0	0	0
cadps	anxiety	yes	no	full	44164	1938	-0.0329148	0.0582917	0.57231	0.840616	0.470826	0	0	0	0	0	0	0	45610	2462	0.00941617	0.0487323	0.846801	0.934489	0.476633	0	0	0	0	0	0	0	0	0
calb1	anxiety	yes	no	full	44164	1938	0.0971198	0.0502977	0.053502	0.335607	0.190781	0	0	0	0	0	0	0	45610	2462	0.00400649	0.0427764	0.925386	0.968713	0.509374	0	0	0	0	0	0	0	0	0
calb2	anxiety	yes	no	full	44164	1938	0.0766441	0.0697776	0.272033	0.638113	0.384085	0	0	0	0	0	0	0	45610	2462	-0.0492952	0.0626289	0.4313	0.666847	0.324349	0	0	0	0	0	0	0	0	0
calca	anxiety	yes	no	full	44164	1938	-0.0185575	0.0359537	0.605753	0.859183	0.463757	0	0	0	0	0	0	0	45610	2462	0.068876	0.0303904	0.0235156	0.140607	0.0300012	0	0	0	1	0	1	0	0	0
calcb	anxiety	yes	no	full	44164	1938	0.0130395	0.062141	0.833795	0.957085	0.538745	0	0	0	0	0	0	0	45610	2462	0.0491592	0.053292	0.356385	0.59945	0.274982	0	0	0	0	0	0	0	0	0
calcoco1	anxiety	yes	no	full	44164	1938	0.0617033	0.0197005	0.00173695	0.0724556	0.0107285	0	0	0	1	0	1	0	45610	2462	0.0573411	0.0171333	0.000829989	0.0259861	0.00132316	0	1	0	1	0	1	0	0	0
calcoco2	anxiety	yes	no	full	44164	1938	0.042703	0.0314351	0.174328	0.540605	0.250546	0	0	0	0	0	0	0	45610	2462	0.0719555	0.0272009	0.00821336	0.0891561	0.0121185	0	0	0	1	0	1	0	0	0
caly	anxiety	yes	no	full	44164	1938	-0.0552378	0.0634271	0.383821	0.726669	0.417866	0	0	0	0	0	0	0	45610	2462	0.046242	0.0516272	0.370506	0.616104	0.278555	0	0	0	0	0	0	0	0	0
camkk1	anxiety	yes	no	full	44164	1938	0.121311	0.0467331	0.00943936	0.149874	0.0802966	0	0	0	0	0	0	0	45610	2462	0.0594732	0.0412227	0.149225	0.366474	0.139475	0	0	0	0	0	0	0	0	0
camlg	anxiety	yes	no	full	44164	1938	0.0376208	0.0442462	0.395184	0.732659	0.395256	0	0	0	0	0	0	0	45610	2462	0.050866	0.0382985	0.184254	0.410548	0.155912	0	0	0	0	0	0	0	0	0
camsap1	anxiety	yes	no	full	44164	1938	0.0604844	0.0219327	0.00582296	0.12145	0.0275079	0	0	0	1	0	1	0	45610	2462	0.0527131	0.0191174	0.00587072	0.0748581	0.00771943	0	0	0	1	0	1	0	0	0
cant1	anxiety	yes	no	full	44164	1938	0.225779	0.10609	0.033328	0.262146	0.24763	0	0	0	0	0	0	0	45610	2462	0.220761	0.0915077	0.0159177	0.120062	0.105287	0	0	0	0	0	0	0	0	0
capg	anxiety	yes	no	full	44164	1938	0.0118555	0.0358598	0.740942	0.921847	0.509999	0	0	0	0	0	0	0	45610	2462	0.0217699	0.0310725	0.483608	0.70154	0.31229	0	0	0	0	0	0	0	0	0
capn3	anxiety	yes	no	full	44164	1938	-0.0786456	0.0686909	0.252248	0.617923	0.374212	0	0	0	0	0	0	0	45610	2462	0.0934237	0.0528019	0.0769647	0.253653	0.113048	0	0	0	0	0	0	0	0	0
caps	anxiety	yes	no	full	44164	1938	0.0171761	0.0248726	0.489844	0.788581	0.411568	0	0	0	0	0	0	0	45610	2462	0.00773427	0.021729	0.721914	0.871941	0.444965	0	0	0	0	0	0	0	0	0
carhsp1	anxiety	yes	no	full	44164	1938	-0.0959196	0.0414906	0.0207911	0.212877	0.10801	0	0	0	0	0	0	0	45610	2462	0.052518	0.0347451	0.130785	0.338856	0.117007	0	0	0	0	0	0	0	0	0
casc3	anxiety	yes	no	full	44164	1938	0.0231974	0.0584085	0.691253	0.902954	0.502997	0	0	0	0	0	0	0	45610	2462	0.111274	0.0495858	0.0249167	0.143788	0.0562024	0	0	0	0	0	0	0	0	0
casp1	anxiety	yes	no	full	44164	1938	-0.0269106	0.0317833	0.397172	0.734944	0.37512	0	0	0	0	0	0	0	45610	2462	-0.0229216	0.0273153	0.401468	0.641646	0.272236	0	0	0	0	0	0	0	0	0
casp10	anxiety	yes	no	full	44164	1938	-0.0461469	0.0296989	0.120233	0.471471	0.20337	0	0	0	0	0	0	0	45610	2462	0.0500046	0.0258016	0.0527333	0.206928	0.052566	0	0	0	0	0	0	0	0	0
casp2	anxiety	yes	no	full	44164	1938	0.0388135	0.03075	0.206874	0.570956	0.270602	0	0	0	0	0	0	0	45610	2462	0.0470142	0.0266395	0.0777174	0.254632	0.072538	0	0	0	0	0	0	0	0	0
casp3	anxiety	yes	no	full	44164	1938	0.0226119	0.0239141	0.344386	0.693552	0.33879	0	0	0	0	0	0	0	45610	2462	0.0490043	0.0208255	0.0186968	0.128761	0.0214189	0	0	0	1	0	1	0	0	0
casp4	anxiety	yes	no	full	44164	1938	-0.00328771	0.014615	0.822016	0.952432	0.590076	0	0	0	0	0	0	0	45610	2462	-0.00372455	0.012623	0.767973	0.894488	0.512798	0	0	0	0	0	0	0	0	0
casp7	anxiety	yes	no	full	44164	1938	0.0160166	0.0290985	0.58203	0.847222	0.451345	0	0	0	0	0	0	0	45610	2462	0.0378604	0.0252119	0.133307	0.342054	0.112654	0	0	0	0	0	0	0	0	0
casp8	anxiety	yes	no	full	44164	1938	-0.0296699	0.033421	0.374673	0.722539	0.367496	0	0	0	0	0	0	0	45610	2462	0.0247668	0.0286128	0.386803	0.631339	0.26328	0	0	0	0	0	0	0	0	0
casp9	anxiety	yes	no	full	44164	1938	0.049945	0.0398997	0.210662	0.575722	0.297271	0	0	0	0	0	0	0	45610	2462	0.0790157	0.0342432	0.021111	0.133663	0.0311009	0	0	0	1	0	1	0	0	0
casq2	anxiety	yes	no	full	44164	1938	-0.0452125	0.0524413	0.388607	0.728795	0.405318	0	0	0	0	0	0	0	45610	2462	0.0679219	0.0413305	0.100432	0.294164	0.107186	0	0	0	0	0	0	0	0	0
cat	anxiety	yes	no	full	44164	1938	-0.0796864	0.0452655	0.078343	0.395627	0.209135	0	0	0	0	0	0	0	45610	2462	0.0353946	0.0382644	0.355057	0.599003	0.250066	0	0	0	0	0	0	0	0	0
cblif	anxiety	yes	no	full	44164	1938	0.0238068	0.0292218	0.415253	0.744971	0.37984	0	0	0	0	0	0	0	45610	2462	0.0590132	0.0250676	0.0186433	0.128696	0.0221634	0	0	0	1	0	1	0	0	0
cbln1	anxiety	yes	no	full	44164	1938	-0.07309	0.0282231	0.00960858	0.150038	0.0491496	0	0	0	1	0	1	0	45610	2462	-0.000109657	0.0222393	0.996066	0.997858	0.566113	0	0	0	0	0	0	0	0	0
cbln4	anxiety	yes	no	full	44164	1938	-0.102072	0.0674494	0.130208	0.485316	0.304359	0	0	0	0	0	0	0	45610	2462	-0.103271	0.0582978	0.0766112	0.253633	0.124583	0	0	0	0	0	0	0	0	0
cbs	anxiety	yes	no	full	44164	1938	0.0493536	0.0481862	0.305733	0.662763	0.364597	0	0	0	0	0	0	0	45610	2462	0.0158369	0.0418918	0.705432	0.861278	0.416646	0	0	0	0	0	0	0	0	0
cbx2	anxiety	yes	no	full	44164	1938	-0.130387	0.0666859	0.0505614	0.324482	0.220307	0	0	0	0	0	0	0	45610	2462	0.0287224	0.0514223	0.576515	0.772212	0.368803	0	0	0	0	0	0	0	0	0
cc2d1a	anxiety	yes	no	full	44164	1938	0.033165	0.0277325	0.231747	0.598851	0.278926	0	0	0	0	0	0	0	45610	2462	0.0732848	0.0239688	0.00225608	0.0433406	0.00381219	0	1	0	1	0	1	0	0	0
ccar2	anxiety	yes	no	full	44164	1938	-0.0836274	0.0479809	0.0813527	0.401267	0.219534	0	0	0	0	0	0	0	45610	2462	-0.0272708	0.0389898	0.484347	0.70154	0.314742	0	0	0	0	0	0	0	0	0
ccdc134	anxiety	yes	no	full	44164	1938	-0.0474866	0.0509945	0.35175	0.698746	0.388912	0	0	0	0	0	0	0	45610	2462	0.0751781	0.0423928	0.0762917	0.252863	0.09139	0	0	0	0	0	0	0	0	0
ccdc28a	anxiety	yes	no	full	44164	1938	-0.095561	0.0843707	0.257375	0.623164	0.394874	0	0	0	0	0	0	0	45610	2462	0.0241919	0.073292	0.741371	0.880149	0.448722	0	0	0	0	0	0	0	0	0
ccdc50	anxiety	yes	no	full	44164	1938	-0.0854497	0.0339219	0.011772	0.166059	0.0664808	0	0	0	0	0	0	0	45610	2462	0.010947	0.0270351	0.685574	0.847164	0.415077	0	0	0	0	0	0	0	0	0
ccdc80	anxiety	yes	no	full	44164	1938	0.145692	0.0601363	0.0154097	0.185935	0.125984	0	0	0	0	0	0	0	45610	2462	0.130877	0.0522015	0.0122356	0.108232	0.0413257	0	0	0	1	0	1	0	0	0
ccer2	anxiety	yes	no	full	44164	1938	0.241849	0.03903	5.8245e-10	5.66918e-07	5.08554e-08	1	1	1	1	1	1	1	45610	2462	0.113336	0.0340093	0.000873505	0.0265691	0.00355438	0	1	0	1	0	1	0	1	1
ccl11	anxiety	yes	no	full	44164	1938	-0.0138018	0.0552898	0.802878	0.947813	0.53055	0	0	0	0	0	0	0	45610	2462	0.0602767	0.0480104	0.20942	0.440885	0.189113	0	0	0	0	0	0	0	0	0
ccl13	anxiety	yes	no	full	44164	1938	-0.0526677	0.0304843	0.0840494	0.40566	0.17166	0	0	0	0	0	0	0	45610	2462	0.0162412	0.0262019	0.535416	0.74201	0.343336	0	0	0	0	0	0	0	0	0
ccl14	anxiety	yes	no	full	44164	1938	-0.0642527	0.054293	0.236639	0.601746	0.343589	0	0	0	0	0	0	0	45610	2462	0.0183947	0.0464962	0.692421	0.851672	0.413059	0	0	0	0	0	0	0	0	0
ccl15	anxiety	yes	no	full	44164	1938	0.0058267	0.0484634	0.904302	0.977506	0.556853	0	0	0	0	0	0	0	45610	2462	0.0853096	0.0411637	0.0383286	0.180224	0.0571117	0	0	0	0	0	0	0	0	0
ccl16	anxiety	yes	no	full	44164	1938	0.100625	0.0418283	0.0161467	0.190115	0.0959006	0	0	0	0	0	0	0	45610	2462	0.056672	0.0353712	0.109239	0.307005	0.103365	0	0	0	0	0	0	0	0	0
ccl17	anxiety	yes	no	full	44164	1938	0.0254975	0.0232683	0.27317	0.638113	0.296962	0	0	0	0	0	0	0	45610	2462	0.0432219	0.0201118	0.0317259	0.164839	0.0341194	0	0	0	1	0	1	0	0	0
ccl18	anxiety	yes	no	full	44164	1938	0.0512714	0.0293083	0.0802324	0.399749	0.163984	0	0	0	0	0	0	0	45610	2462	0.0633947	0.0253288	0.012384	0.108232	0.0159378	0	0	0	1	0	1	0	0	0
ccl19	anxiety	yes	no	full	44164	1938	0.0202976	0.0164851	0.218228	0.58354	0.263361	0	0	0	0	0	0	0	45610	2462	0.0111364	0.0141575	0.431589	0.666847	0.335795	0	0	0	0	0	0	0	0	0
ccl2	anxiety	yes	no	full	44164	1938	-0.0594119	0.0404176	0.141582	0.498225	0.252509	0	0	0	0	0	0	0	45610	2462	-0.0247198	0.0346728	0.475948	0.697336	0.308312	0	0	0	0	0	0	0	0	0
ccl20	anxiety	yes	no	full	44164	1938	-0.075832	0.0256695	0.00313684	0.092609	0.0221164	0	0	0	1	0	1	0	45610	2462	-0.00437596	0.0209009	0.834179	0.926161	0.499008	0	0	0	0	0	0	0	0	0
ccl21	anxiety	yes	no	full	44164	1938	0.0951393	0.0496072	0.0551364	0.340463	0.191457	0	0	0	0	0	0	0	45610	2462	0.0368982	0.0430562	0.391541	0.635788	0.274532	0	0	0	0	0	0	0	0	0
ccl22	anxiety	yes	no	full	44164	1938	-0.033873	0.041932	0.419205	0.746864	0.401098	0	0	0	0	0	0	0	45610	2462	0.0172275	0.0358013	0.63042	0.810826	0.382139	0	0	0	0	0	0	0	0	0
ccl23	anxiety	yes	no	full	44164	1938	0.0842253	0.0517094	0.103358	0.432277	0.250467	0	0	0	0	0	0	0	45610	2462	0.057496	0.0443326	0.19478	0.423221	0.17314	0	0	0	0	0	0	0	0	0
ccl24	anxiety	yes	no	full	44164	1938	0.0153834	0.0253333	0.543695	0.823697	0.435459	0	0	0	0	0	0	0	45610	2462	-0.0157339	0.0219926	0.474421	0.697336	0.321579	0	0	0	0	0	0	0	0	0
ccl25	anxiety	yes	no	full	44164	1938	0.00161771	0.0427081	0.969785	0.993835	0.576848	0	0	0	0	0	0	0	45610	2462	0.0295488	0.0370825	0.425623	0.662754	0.284628	0	0	0	0	0	0	0	0	0
ccl26	anxiety	yes	no	full	44164	1938	-0.012966	0.0237185	0.584613	0.84762	0.454305	0	0	0	0	0	0	0	45610	2462	0.0244541	0.0198114	0.217193	0.449493	0.17714	0	0	0	0	0	0	0	0	0
ccl27	anxiety	yes	no	full	44164	1938	0.0856781	0.0350963	0.0146412	0.180987	0.0774128	0	0	0	0	0	0	0	45610	2462	0.0122677	0.0303253	0.685854	0.847164	0.410763	0	0	0	0	0	0	0	0	0
ccl28	anxiety	yes	no	full	44164	1938	-0.0652426	0.0367361	0.075743	0.392957	0.181946	0	0	0	0	0	0	0	45610	2462	0.0444534	0.0307446	0.148335	0.366136	0.124241	0	0	0	0	0	0	0	0	0
ccl3	anxiety	yes	no	full	44164	1938	0.0156096	0.036804	0.671475	0.891636	0.487023	0	0	0	0	0	0	0	45610	2462	0.00955042	0.0306987	0.75575	0.886974	0.442726	0	0	0	0	0	0	0	0	0
ccl4	anxiety	yes	no	full	44164	1938	-0.0324618	0.0334917	0.332426	0.686417	0.34746	0	0	0	0	0	0	0	45610	2462	-0.000337197	0.0277773	0.990315	0.996232	0.551837	0	0	0	0	0	0	0	0	0
ccl5	anxiety	yes	no	full	44164	1938	0.0236577	0.0208281	0.256025	0.621441	0.284705	0	0	0	0	0	0	0	45610	2462	0.0358094	0.0180359	0.0472062	0.196917	0.0498973	0	0	0	1	0	1	0	0	0
ccl7	anxiety	yes	no	full	44164	1938	0.0145952	0.0368564	0.692105	0.902954	0.493969	0	0	0	0	0	0	0	45610	2462	0.067689	0.0307329	0.027724	0.151714	0.0342735	0	0	0	1	0	1	0	0	0
ccl8	anxiety	yes	no	full	44164	1938	-0.0331927	0.0345961	0.337345	0.689438	0.352087	0	0	0	0	0	0	0	45610	2462	0.047191	0.0301629	0.117821	0.318554	0.103407	0	0	0	0	0	0	0	0	0
ccn1	anxiety	yes	no	full	44164	1938	0.0188038	0.0280186	0.502148	0.795359	0.417737	0	0	0	0	0	0	0	45610	2462	0.0549704	0.0245502	0.0252392	0.145362	0.0282681	0	0	0	1	0	1	0	0	0
ccn2	anxiety	yes	no	full	44164	1938	0.00386815	0.0366728	0.915998	0.982341	0.565008	0	0	0	0	0	0	0	45610	2462	0.0513263	0.0317688	0.106306	0.303118	0.0968892	0	0	0	0	0	0	0	0	0
ccn3	anxiety	yes	no	full	44164	1938	0.166469	0.0623113	0.00755254	0.137656	0.0906474	0	0	0	0	0	0	0	45610	2462	0.0639407	0.0546686	0.242274	0.483835	0.221319	0	0	0	0	0	0	0	0	0
ccn4	anxiety	yes	no	full	44164	1938	-0.0221407	0.0526889	0.67433	0.892037	0.495789	0	0	0	0	0	0	0	45610	2462	0.0669595	0.0448127	0.135251	0.346128	0.137625	0	0	0	0	0	0	0	0	0
ccn5	anxiety	yes	no	full	44164	1938	-0.0530139	0.0547189	0.33263	0.686417	0.387165	0	0	0	0	0	0	0	45610	2462	0.0416478	0.0470397	0.376041	0.621707	0.273208	0	0	0	0	0	0	0	0	0
ccnd2	anxiety	yes	no	full	44164	1938	-0.157003	0.0642248	0.0145055	0.180861	0.128539	0	0	0	0	0	0	0	45610	2462	0.015161	0.0576782	0.792685	0.907346	0.458284	0	0	0	0	0	0	0	0	0
ccne1	anxiety	yes	no	full	44164	1938	0.0513694	0.0246659	0.0372923	0.2785	0.0963311	0	0	0	0	0	0	0	45610	2462	0.0343503	0.0222971	0.123551	0.327973	0.107482	0	0	0	0	0	0	0	0	0
ccs	anxiety	yes	no	full	44164	1938	-0.0753228	0.0443237	0.0892548	0.410203	0.218086	0	0	0	0	0	0	0	45610	2462	0.033536	0.0379401	0.376827	0.622362	0.260851	0	0	0	0	0	0	0	0	0
cct5	anxiety	yes	no	full	44164	1938	0.0433295	0.0456398	0.342433	0.692454	0.375907	0	0	0	0	0	0	0	45610	2462	0.0683738	0.0396515	0.0847681	0.26644	0.0928329	0	0	0	0	0	0	0	0	0
cd101	anxiety	yes	no	full	44164	1938	-0.00794308	0.057344	0.889833	0.975063	0.551937	0	0	0	0	0	0	0	45610	2462	-0.0686408	0.0493884	0.164711	0.385382	0.16592	0	0	0	0	0	0	0	0	0
cd109	anxiety	yes	no	full	44164	1938	0.0665441	0.0641854	0.299859	0.658942	0.387936	0	0	0	0	0	0	0	45610	2462	-0.102928	0.0554369	0.0634787	0.225496	0.107178	0	0	0	0	0	0	0	0	0
cd14	anxiety	yes	no	full	44164	1938	0.078839	0.0532888	0.139023	0.496102	0.283059	0	0	0	0	0	0	0	45610	2462	0.0876993	0.0462055	0.0578106	0.216697	0.0835656	0	0	0	0	0	0	0	0	0
cd160	anxiety	yes	no	full	44164	1938	-0.0435986	0.0457606	0.34072	0.692454	0.375394	0	0	0	0	0	0	0	45610	2462	-0.0299345	0.0393515	0.446912	0.678002	0.297034	0	0	0	0	0	0	0	0	0
cd163	anxiety	yes	no	full	44164	1938	0.0679877	0.0493749	0.168528	0.534314	0.294409	0	0	0	0	0	0	0	45610	2462	0.0189789	0.042839	0.657785	0.824488	0.396302	0	0	0	0	0	0	0	0	0
cd164	anxiety	yes	no	full	44164	1938	0.162046	0.0698334	0.0203202	0.211186	0.1585	0	0	0	0	0	0	0	45610	2462	0.0600324	0.0681802	0.378677	0.623653	0.311652	0	0	0	0	0	0	0	0	0
cd164l2	anxiety	yes	no	full	44164	1938	-0.0163555	0.067638	0.808929	0.948259	0.533668	0	0	0	0	0	0	0	45610	2462	0.00868345	0.0580523	0.881109	0.951493	0.490659	0	0	0	0	0	0	0	0	0
cd177	anxiety	yes	no	full	44164	1938	-0.018465	0.0163435	0.258563	0.625004	0.293795	0	0	0	0	0	0	0	45610	2462	0.00644095	0.0144367	0.655527	0.824349	0.448342	0	0	0	0	0	0	0	0	0
cd1c	anxiety	yes	no	full	44164	1938	0.0936964	0.0882275	0.288248	0.650161	0.410185	0	0	0	0	0	0	0	45610	2462	-0.172846	0.0748561	0.0210243	0.133663	0.0913426	0	0	0	0	0	0	0	0	0
cd2	anxiety	yes	no	full	44164	1938	-0.00344069	0.0645442	0.957487	0.988986	0.56645	0	0	0	0	0	0	0	45610	2462	-0.00518408	0.0557475	0.925917	0.968713	0.50692	0	0	0	0	0	0	0	0	0
cd200	anxiety	yes	no	full	44164	1938	0.21217	0.0789581	0.0072099	0.136561	0.108226	0	0	0	0	0	0	0	45610	2462	0.000470143	0.0701966	0.994657	0.997483	0.528876	0	0	0	0	0	0	0	0	0
cd200r1	anxiety	yes	no	full	44164	1938	-0.0527958	0.0613379	0.389388	0.729615	0.417304	0	0	0	0	0	0	0	45610	2462	0.0418757	0.0525721	0.425797	0.662754	0.305464	0	0	0	0	0	0	0	0	0
cd207	anxiety	yes	no	full	44164	1938	-0.0138926	0.056224	0.804837	0.947816	0.531167	0	0	0	0	0	0	0	45610	2462	0.094779	0.0484647	0.0506227	0.203893	0.0814486	0	0	0	0	0	0	0	0	0
cd209	anxiety	yes	no	full	44164	1938	-0.0386472	0.0546033	0.479084	0.781959	0.439318	0	0	0	0	0	0	0	45610	2462	-0.0945809	0.0472397	0.0453802	0.194012	0.0742191	0	0	0	0	0	0	0	0	0
cd22	anxiety	yes	no	full	44164	1938	0.0328079	0.0511199	0.521017	0.805044	0.449106	0	0	0	0	0	0	0	45610	2462	-0.103916	0.0445406	0.0197257	0.131504	0.0420963	0	0	0	1	0	1	0	0	0
cd226	anxiety	yes	no	full	44164	1938	-0.0598578	0.0598324	0.317111	0.673428	0.388668	0	0	0	0	0	0	0	45610	2462	0.0636062	0.0511754	0.214022	0.446388	0.198471	0	0	0	0	0	0	0	0	0
cd244	anxiety	yes	no	full	44164	1938	-0.0193488	0.0786831	0.805754	0.947848	0.534406	0	0	0	0	0	0	0	45610	2462	-0.0316382	0.06815	0.642515	0.817492	0.411571	0	0	0	0	0	0	0	0	0
cd248	anxiety	yes	no	full	44164	1938	-0.0393291	0.0614856	0.522405	0.805823	0.459118	0	0	0	0	0	0	0	45610	2462	-0.147245	0.0531335	0.00562711	0.0730274	0.0280926	0	0	0	1	0	1	0	0	0
cd27	anxiety	yes	no	full	44164	1938	-0.0142765	0.0528938	0.787232	0.943336	0.526173	0	0	0	0	0	0	0	45610	2462	0.0395939	0.0454998	0.384277	0.629327	0.274675	0	0	0	0	0	0	0	0	0
cd274	anxiety	yes	no	full	44164	1938	-0.0265416	0.0640421	0.678554	0.895205	0.502198	0	0	0	0	0	0	0	45610	2462	0.217601	0.0524636	3.47391e-05	0.00362279	0.000917689	0	1	0	1	1	1	1	3	0
cd276	anxiety	yes	no	full	44164	1938	0.0644709	0.0597312	0.280437	0.645293	0.373348	0	0	0	0	0	0	0	45610	2462	0.14791	0.0519309	0.00443346	0.0667304	0.023659	0	0	0	1	0	1	0	0	0
cd28	anxiety	yes	no	full	44164	1938	-0.0181829	0.060081	0.762166	0.931962	0.521371	0	0	0	0	0	0	0	45610	2462	0.0227625	0.0513972	0.657896	0.824488	0.402243	0	0	0	0	0	0	0	0	0
cd2ap	anxiety	yes	no	full	44164	1938	0.0467485	0.032466	0.149896	0.502523	0.235707	0	0	0	0	0	0	0	45610	2462	0.0664084	0.0281744	0.0184993	0.128248	0.023543	0	0	0	1	0	1	0	0	0
cd300a	anxiety	yes	no	full	44164	1938	-0.00350179	0.0836891	0.966624	0.993327	0.565639	0	0	0	0	0	0	0	45610	2462	0.0670692	0.0717216	0.349812	0.593456	0.305538	0	0	0	0	0	0	0	0	0
cd300c	anxiety	yes	no	full	44164	1938	0.0410773	0.0619027	0.506964	0.797693	0.454994	0	0	0	0	0	0	0	45610	2462	0.0677319	0.0530609	0.201903	0.431658	0.19581	0	0	0	0	0	0	0	0	0
cd300e	anxiety	yes	no	full	44164	1938	0.0682783	0.0539608	0.205759	0.569382	0.326668	0	0	0	0	0	0	0	45610	2462	0.049263	0.0467885	0.292497	0.53875	0.2313	0	0	0	0	0	0	0	0	0
cd300lf	anxiety	yes	no	full	44164	1938	0.0819277	0.0361978	0.0236199	0.226132	0.102289	0	0	0	0	0	0	0	45610	2462	0.0225521	0.0301162	0.454027	0.684258	0.297688	0	0	0	0	0	0	0	0	0
cd300lg	anxiety	yes	no	full	44164	1938	0.0161494	0.0569754	0.776837	0.936953	0.524297	0	0	0	0	0	0	0	45610	2462	0.0421766	0.0491567	0.390975	0.635788	0.283838	0	0	0	0	0	0	0	0	0
cd302	anxiety	yes	no	full	44164	1938	0.0665765	0.071085	0.348982	0.697485	0.414529	0	0	0	0	0	0	0	45610	2462	0.249473	0.059857	3.18292e-05	0.00347381	0.00106058	0	1	0	1	0	1	0	0	0
cd33	anxiety	yes	no	full	44164	1938	0.0365457	0.026658	0.17041	0.536078	0.234543	0	0	0	0	0	0	0	45610	2462	0.0289006	0.0229605	0.208255	0.440019	0.164745	0	0	0	0	0	0	0	0	0
cd34	anxiety	yes	no	full	44164	1938	0.192883	0.0874821	0.0274718	0.244044	0.206578	0	0	0	0	0	0	0	45610	2462	-0.0611836	0.0762013	0.422099	0.659459	0.34145	0	0	0	0	0	0	0	0	0
cd36	anxiety	yes	no	full	44164	1938	-0.0648351	0.0556552	0.244049	0.609149	0.349785	0	0	0	0	0	0	0	45610	2462	0.067484	0.0469194	0.150478	0.368086	0.151772	0	0	0	0	0	0	0	0	0
cd38	anxiety	yes	no	full	44164	1938	-0.0352589	0.0683282	0.605842	0.859183	0.486223	0	0	0	0	0	0	0	45610	2462	-0.0989722	0.0593757	0.0956667	0.286866	0.14208	0	0	0	0	0	0	0	0	0
cd3d	anxiety	yes	no	full	44164	1938	-0.110799	0.075766	0.143644	0.499218	0.326824	0	0	0	0	0	0	0	45610	2462	0.0735274	0.0583577	0.20781	0.440019	0.210809	0	0	0	0	0	0	0	0	0
cd3e	anxiety	yes	no	full	44164	1938	-0.0953632	0.07367	0.195512	0.557468	0.354075	0	0	0	0	0	0	0	45610	2462	-0.0447178	0.0616356	0.468203	0.693283	0.337946	0	0	0	0	0	0	0	0	0
cd3g	anxiety	yes	no	full	44164	1938	-0.0182633	0.028057	0.515092	0.800036	0.42333	0	0	0	0	0	0	0	45610	2462	-0.0219733	0.0245181	0.370231	0.615996	0.259041	0	0	0	0	0	0	0	0	0
cd4	anxiety	yes	no	full	44164	1938	0.154712	0.069299	0.025585	0.235941	0.173552	0	0	0	0	0	0	0	45610	2462	0.136189	0.0596332	0.0224703	0.137554	0.0692441	0	0	0	0	0	0	0	0	0
cd40	anxiety	yes	no	full	44164	1938	0.0537116	0.0423586	0.204798	0.568991	0.29998	0	0	0	0	0	0	0	45610	2462	0.0894821	0.0364687	0.0142101	0.115558	0.0256506	0	0	0	1	0	1	0	0	0
cd40lg	anxiety	yes	no	full	44164	1938	-0.0277324	0.0270579	0.305402	0.662537	0.321012	0	0	0	0	0	0	0	45610	2462	0.0492583	0.0235483	0.0365598	0.175872	0.0382712	0	0	0	1	0	1	0	0	0
cd46	anxiety	yes	no	full	44164	1938	0.107738	0.0747425	0.149465	0.502229	0.32912	0	0	0	0	0	0	0	45610	2462	0.0931356	0.0650776	0.152516	0.370197	0.193519	0	0	0	0	0	0	0	0	0
cd48	anxiety	yes	no	full	44164	1938	-0.00774968	0.071856	0.914115	0.981329	0.556353	0	0	0	0	0	0	0	45610	2462	0.0235139	0.0623475	0.7061	0.861278	0.429409	0	0	0	0	0	0	0	0	0
cd5	anxiety	yes	no	full	44164	1938	0.0804431	0.0623691	0.19713	0.557468	0.337555	0	0	0	0	0	0	0	45610	2462	-0.0587669	0.0550289	0.285659	0.530757	0.244285	0	0	0	0	0	0	0	0	0
cd55	anxiety	yes	no	full	44164	1938	0.0886333	0.0829865	0.285506	0.650161	0.404255	0	0	0	0	0	0	0	45610	2462	0.0256681	0.0727004	0.724069	0.872398	0.442729	0	0	0	0	0	0	0	0	0
cd58	anxiety	yes	no	full	44164	1938	0.0340226	0.120577	0.777819	0.93775	0.534093	0	0	0	0	0	0	0	45610	2462	0.0397856	0.104468	0.703355	0.860048	0.454245	0	0	0	0	0	0	0	0	0
cd59	anxiety	yes	no	full	44164	1938	0.298989	0.094173	0.00149994	0.0684346	0.0586547	0	0	0	0	0	0	0	45610	2462	0.0609658	0.084362	0.469953	0.693762	0.369348	0	0	0	0	0	0	0	0	0
cd5l	anxiety	yes	no	full	44164	1938	-0.019	0.0522364	0.71606	0.912258	0.507053	0	0	0	0	0	0	0	45610	2462	-0.0370255	0.0451915	0.412694	0.65174	0.287799	0	0	0	0	0	0	0	0	0
cd6	anxiety	yes	no	full	44164	1938	0.0793314	0.0397918	0.0461952	0.307813	0.152702	0	0	0	0	0	0	0	45610	2462	-0.0831612	0.0342803	0.0153418	0.11876	0.0249053	0	0	0	1	0	1	0	0	0
cd63	anxiety	yes	no	full	44164	1938	-0.0696168	0.0414262	0.0928668	0.414002	0.21361	0	0	0	0	0	0	0	45610	2462	0.00621854	0.035985	0.862816	0.943604	0.486222	0	0	0	0	0	0	0	0	0
cd69	anxiety	yes	no	full	44164	1938	0.0411686	0.0243942	0.0914882	0.413538	0.160882	0	0	0	0	0	0	0	45610	2462	0.0366994	0.0211487	0.0828128	0.263701	0.0774769	0	0	0	0	0	0	0	0	0
cd7	anxiety	yes	no	full	44164	1938	0.0739015	0.0571547	0.196015	0.557468	0.327493	0	0	0	0	0	0	0	45610	2462	0.0989693	0.0493085	0.0448442	0.192283	0.0775424	0	0	0	0	0	0	0	0	0
cd70	anxiety	yes	no	full	44164	1938	0.0612465	0.0499609	0.220247	0.585131	0.326333	0	0	0	0	0	0	0	45610	2462	0.0611584	0.0433663	0.158587	0.37819	0.149479	0	0	0	0	0	0	0	0	0
cd72	anxiety	yes	no	full	44164	1938	0.0389632	0.0587043	0.506873	0.797693	0.452097	0	0	0	0	0	0	0	45610	2462	0.00155013	0.050691	0.975607	0.989976	0.526542	0	0	0	0	0	0	0	0	0
cd74	anxiety	yes	no	full	44164	1938	0.0652624	0.061754	0.290603	0.652738	0.380715	0	0	0	0	0	0	0	45610	2462	0.040112	0.0536348	0.45461	0.684258	0.319879	0	0	0	0	0	0	0	0	0
cd79b	anxiety	yes	no	full	44164	1938	0.0206757	0.0482137	0.668046	0.890457	0.491645	0	0	0	0	0	0	0	45610	2462	0.0434495	0.0418128	0.298841	0.542367	0.2258	0	0	0	0	0	0	0	0	0
cd80	anxiety	yes	no	full	44164	1938	0.0152211	0.0711601	0.830627	0.956777	0.538786	0	0	0	0	0	0	0	45610	2462	0.112331	0.0604789	0.0633805	0.225421	0.117644	0	0	0	0	0	0	0	0	0
cd82	anxiety	yes	no	full	44164	1938	-0.120023	0.0644003	0.0623695	0.355701	0.233178	0	0	0	0	0	0	0	45610	2462	-0.0341938	0.0525862	0.515596	0.729076	0.344586	0	0	0	0	0	0	0	0	0
cd83	anxiety	yes	no	full	44164	1938	0.132526	0.0628227	0.0349053	0.266814	0.184838	0	0	0	0	0	0	0	45610	2462	0.154847	0.0539894	0.00416494	0.0636735	0.0245593	0	0	0	1	0	1	0	0	0
cd84	anxiety	yes	no	full	44164	1938	-0.0537659	0.0680328	0.42936	0.755261	0.437433	0	0	0	0	0	0	0	45610	2462	0.0642754	0.0590857	0.276776	0.523309	0.248242	0	0	0	0	0	0	0	0	0
cd86	anxiety	yes	no	full	44164	1938	0.0656412	0.0838221	0.433572	0.758953	0.451485	0	0	0	0	0	0	0	45610	2462	-0.135465	0.0723301	0.0612046	0.222686	0.139771	0	0	0	0	0	0	0	0	0
cd8a	anxiety	yes	no	full	44164	1938	-0.0210311	0.0429989	0.624768	0.866623	0.475122	0	0	0	0	0	0	0	45610	2462	0.0144135	0.0368007	0.69534	0.853465	0.411697	0	0	0	0	0	0	0	0	0
cd93	anxiety	yes	no	full	44164	1938	0.0462034	0.0698438	0.50828	0.797693	0.461739	0	0	0	0	0	0	0	45610	2462	-0.0712927	0.0610687	0.243156	0.484321	0.235466	0	0	0	0	0	0	0	0	0
cd99	anxiety	yes	no	full	44164	1938	0.154159	0.108207	0.154259	0.51247	0.370765	0	0	0	0	0	0	0	45610	2462	0.05344	0.0943044	0.570987	0.76908	0.411388	0	0	0	0	0	0	0	0	0
cd99l2	anxiety	yes	no	full	44164	1938	0.0573647	0.0888585	0.518559	0.803284	0.475986	0	0	0	0	0	0	0	45610	2462	0.186958	0.0767089	0.0148707	0.117136	0.080969	0	0	0	0	0	0	0	0	0
cda	anxiety	yes	no	full	44164	1938	-0.103693	0.05206	0.0463996	0.307813	0.184025	0	0	0	0	0	0	0	45610	2462	-0.1918	0.0458939	3.02829e-05	0.00347381	0.000689482	0	1	0	1	1	1	1	3	0
cdan1	anxiety	yes	no	full	44164	1938	-0.0156276	0.105751	0.882519	0.973684	0.550084	0	0	0	0	0	0	0	45610	2462	0.0309545	0.0896859	0.730016	0.875278	0.454263	0	0	0	0	0	0	0	0	0
cdc123	anxiety	yes	no	full	44164	1938	-0.0759987	0.0411352	0.0646766	0.363883	0.181783	0	0	0	0	0	0	0	45610	2462	-0.0163149	0.0341429	0.632806	0.81186	0.383509	0	0	0	0	0	0	0	0	0
cdc25a	anxiety	yes	no	full	44164	1938	0.104664	0.0574884	0.068672	0.379059	0.227338	0	0	0	0	0	0	0	45610	2462	0.0269102	0.052512	0.608377	0.796923	0.383119	0	0	0	0	0	0	0	0	0
cdc26	anxiety	yes	no	full	44164	1938	0.0536232	0.0341676	0.116559	0.464961	0.213886	0	0	0	0	0	0	0	45610	2462	0.0491054	0.0298426	0.0999994	0.293761	0.0907177	0	0	0	0	0	0	0	0	0
cdc27	anxiety	yes	no	full	44164	1938	0.0686697	0.0340128	0.0434998	0.303149	0.132326	0	0	0	0	0	0	0	45610	2462	0.0866716	0.0294638	0.00329565	0.0546779	0.00669729	0	0	0	1	0	1	0	0	0
cdc37	anxiety	yes	no	full	44164	1938	0.0161362	0.0249286	0.517443	0.802835	0.424037	0	0	0	0	0	0	0	45610	2462	0.0656109	0.0216013	0.00241185	0.0450207	0.00369856	0	1	0	1	0	1	0	0	0
cdc42bpb	anxiety	yes	no	full	44164	1938	0.0783366	0.0229789	0.000652446	0.0432987	0.00663058	0	1	0	1	0	1	0	45610	2462	0.0538562	0.0200741	0.0073485	0.0858305	0.00944469	0	0	0	1	0	1	0	0	0
cdcp1	anxiety	yes	no	full	44164	1938	-0.003944	0.0423083	0.925729	0.984387	0.564731	0	0	0	0	0	0	0	45610	2462	0.130979	0.0351936	0.000202404	0.0118204	0.00149239	0	1	0	1	0	1	0	0	0
cdh1	anxiety	yes	no	full	44164	1938	0.0263472	0.0537633	0.624094	0.866623	0.482311	0	0	0	0	0	0	0	45610	2462	0.0355132	0.0463364	0.443499	0.67484	0.303889	0	0	0	0	0	0	0	0	0
cdh15	anxiety	yes	no	full	44164	1938	-0.0855668	0.0401036	0.0328776	0.262146	0.131016	0	0	0	0	0	0	0	45610	2462	-0.0584154	0.0337368	0.0834878	0.264408	0.0828753	0	0	0	0	0	0	0	0	0
cdh17	anxiety	yes	no	full	44164	1938	-0.0301422	0.0317967	0.343151	0.693354	0.34942	0	0	0	0	0	0	0	45610	2462	0.0073605	0.0271245	0.786137	0.903749	0.46172	0	0	0	0	0	0	0	0	0
cdh2	anxiety	yes	no	full	44164	1938	-0.0232283	0.0603334	0.70024	0.906279	0.506085	0	0	0	0	0	0	0	45610	2462	0.0538688	0.0519085	0.299483	0.542462	0.244843	0	0	0	0	0	0	0	0	0
cdh22	anxiety	yes	no	full	44164	1938	-0.136331	0.0890077	0.12561	0.480709	0.332198	0	0	0	0	0	0	0	45610	2462	0.0567606	0.0726193	0.434514	0.667198	0.341022	0	0	0	0	0	0	0	0	0
cdh23	anxiety	yes	no	full	44164	1938	-0.098856	0.0938291	0.292083	0.654015	0.416335	0	0	0	0	0	0	0	45610	2462	-0.0241752	0.0806756	0.764463	0.892179	0.459862	0	0	0	0	0	0	0	0	0
cdh3	anxiety	yes	no	full	44164	1938	-0.0845496	0.0599585	0.158507	0.517718	0.310273	0	0	0	0	0	0	0	45610	2462	-0.0602809	0.0518159	0.244794	0.486588	0.21656	0	0	0	0	0	0	0	0	0
cdh4	anxiety	yes	no	full	44164	1938	-0.0540374	0.0528278	0.306362	0.663634	0.373188	0	0	0	0	0	0	0	45610	2462	0.0370565	0.0437955	0.397566	0.639626	0.278516	0	0	0	0	0	0	0	0	0
cdh5	anxiety	yes	no	full	44164	1938	0.0712779	0.0693825	0.304277	0.661077	0.396391	0	0	0	0	0	0	0	45610	2462	-0.0775709	0.0607447	0.201725	0.431658	0.212693	0	0	0	0	0	0	0	0	0
cdh6	anxiety	yes	no	full	44164	1938	0.0649788	0.0557658	0.243941	0.609149	0.349933	0	0	0	0	0	0	0	45610	2462	0.0836898	0.048302	0.0832866	0.264344	0.108512	0	0	0	0	0	0	0	0	0
cdhr1	anxiety	yes	no	full	44164	1938	0.00533063	0.0508688	0.916542	0.982341	0.55948	0	0	0	0	0	0	0	45610	2462	-0.0604875	0.0448247	0.177327	0.402765	0.163828	0	0	0	0	0	0	0	0	0
cdhr2	anxiety	yes	no	full	44164	1938	-0.0418517	0.0289498	0.148279	0.501503	0.224099	0	0	0	0	0	0	0	45610	2462	-0.0268951	0.0250698	0.283464	0.529569	0.208415	0	0	0	0	0	0	0	0	0
cdhr5	anxiety	yes	no	full	44164	1938	0.165278	0.0562126	0.00328136	0.09265	0.051423	0	0	0	0	0	0	0	45610	2462	-0.012543	0.0474224	0.79142	0.906961	0.454215	0	0	0	0	0	0	0	0	0
cdk1	anxiety	yes	no	full	44164	1938	-0.0885713	0.0684617	0.195764	0.557468	0.346661	0	0	0	0	0	0	0	45610	2462	0.043467	0.059187	0.462775	0.688737	0.331981	0	0	0	0	0	0	0	0	0
cdk5rap3	anxiety	yes	no	full	44164	1938	-0.0211402	0.0416327	0.611612	0.862402	0.469848	0	0	0	0	0	0	0	45610	2462	0.0595937	0.0345518	0.0846968	0.26644	0.0848288	0	0	0	0	0	0	0	0	0
cdkl5	anxiety	yes	no	full	44164	1938	-0.0738327	0.0490101	0.131951	0.485712	0.267736	0	0	0	0	0	0	0	45610	2462	-0.00160735	0.0400927	0.968024	0.985919	0.528514	0	0	0	0	0	0	0	0	0
cdkn1a	anxiety	yes	no	full	44164	1938	0.0475294	0.0198076	0.0164195	0.192049	0.049094	0	0	0	1	0	1	0	45610	2462	0.0497968	0.0171825	0.00378756	0.060107	0.0052382	0	0	0	1	0	1	0	0	0
cdkn2d	anxiety	yes	no	full	44164	1938	0.0215874	0.0224494	0.336256	0.688694	0.333761	0	0	0	0	0	0	0	45610	2462	0.0329572	0.0195623	0.0921691	0.28064	0.0867334	0	0	0	0	0	0	0	0	0
cdnf	anxiety	yes	no	full	44164	1938	0.170048	0.0636353	0.00753774	0.137656	0.0921127	0	0	0	0	0	0	0	45610	2462	0.078479	0.056349	0.163828	0.384393	0.180953	0	0	0	0	0	0	0	0	0
cdon	anxiety	yes	no	full	44164	1938	-0.0122728	0.0795709	0.877423	0.971018	0.54878	0	0	0	0	0	0	0	45610	2462	-0.132167	0.0690761	0.0558192	0.212783	0.127849	0	0	0	0	0	0	0	0	0
cdsn	anxiety	yes	no	full	44164	1938	0.0622239	0.0490044	0.204176	0.567998	0.315295	0	0	0	0	0	0	0	45610	2462	0.0297287	0.0422054	0.481262	0.699895	0.316275	0	0	0	0	0	0	0	0	0
ceacam1	anxiety	yes	no	full	44164	1938	0.0832346	0.0952865	0.382385	0.726011	0.445153	0	0	0	0	0	0	0	45610	2462	0.110906	0.0799608	0.165565	0.386451	0.231942	0	0	0	0	0	0	0	0	0
ceacam16	anxiety	yes	no	full	44164	1938	0.0277727	0.0301746	0.357369	0.706991	0.353515	0	0	0	0	0	0	0	45610	2462	-0.0551603	0.0262386	0.035633	0.173757	0.0383072	0	0	0	1	0	1	0	0	0
ceacam18	anxiety	yes	no	full	44164	1938	-0.0239846	0.0363693	0.509594	0.797863	0.42857	0	0	0	0	0	0	0	45610	2462	-0.0324512	0.0319623	0.310065	0.554908	0.221135	0	0	0	0	0	0	0	0	0
ceacam19	anxiety	yes	no	full	44164	1938	0.0503022	0.0626105	0.42174	0.749175	0.429538	0	0	0	0	0	0	0	45610	2462	0.0210561	0.0539407	0.696308	0.854293	0.419518	0	0	0	0	0	0	0	0	0
ceacam20	anxiety	yes	no	full	44164	1938	0.000964689	0.0563979	0.986353	0.997149	0.575058	0	0	0	0	0	0	0	45610	2462	0.0110244	0.0487738	0.821196	0.923529	0.466459	0	0	0	0	0	0	0	0	0
ceacam21	anxiety	yes	no	full	44164	1938	0.00055206	0.0248659	0.982287	0.996543	0.603296	0	0	0	0	0	0	0	45610	2462	0.0181298	0.0213292	0.39541	0.639149	0.280696	0	0	0	0	0	0	0	0	0
ceacam3	anxiety	yes	no	full	44164	1938	-0.0271104	0.0456958	0.552996	0.826804	0.454059	0	0	0	0	0	0	0	45610	2462	-0.033823	0.0397619	0.395053	0.639149	0.272003	0	0	0	0	0	0	0	0	0
ceacam5	anxiety	yes	no	full	44164	1938	0.0914651	0.0330071	0.00558948	0.119395	0.042094	0	0	0	1	0	1	0	45610	2462	0.132836	0.028463	3.22214e-06	0.000784054	4.34499e-05	1	1	1	1	1	1	1	3	3
ceacam6	anxiety	yes	no	full	44164	1938	-0.0271629	0.0601977	0.651828	0.881583	0.493612	0	0	0	0	0	0	0	45610	2462	0.152151	0.0494572	0.00211838	0.0428937	0.0142157	0	1	0	1	0	1	0	0	0
ceacam8	anxiety	yes	no	full	44164	1938	-0.0272455	0.0440714	0.536437	0.818817	0.446868	0	0	0	0	0	0	0	45610	2462	0.0238551	0.037792	0.527956	0.739958	0.334699	0	0	0	0	0	0	0	0	0
cebpa	anxiety	yes	no	full	44164	1938	0.0433799	0.0644414	0.500843	0.795359	0.455392	0	0	0	0	0	0	0	45610	2462	0.00739057	0.0584182	0.899337	0.960731	0.497259	0	0	0	0	0	0	0	0	0
cebpb	anxiety	yes	no	full	44164	1938	-0.136975	0.0594381	0.0211992	0.213564	0.144493	0	0	0	0	0	0	0	45610	2462	-0.0826442	0.0515691	0.109154	0.307005	0.134583	0	0	0	0	0	0	0	0	0
cela2a	anxiety	yes	no	full	44164	1938	0.0382423	0.0407857	0.348436	0.696871	0.369468	0	0	0	0	0	0	0	45610	2462	-0.108197	0.0345083	0.00173665	0.038128	0.00577959	0	1	0	1	0	1	0	0	0
cela3a	anxiety	yes	no	full	44164	1938	0.0645568	0.0371238	0.082049	0.402026	0.18996	0	0	0	0	0	0	0	45610	2462	-0.0393485	0.0320543	0.219731	0.452798	0.16955	0	0	0	0	0	0	0	0	0
celsr2	anxiety	yes	no	full	44164	1938	0.209034	0.0855227	0.0145217	0.180861	0.159098	0	0	0	0	0	0	0	45610	2462	-0.172544	0.0750594	0.0216022	0.134299	0.0927628	0	0	0	0	0	0	0	0	0
cemip2	anxiety	yes	no	full	44164	1938	0.0965797	0.0713648	0.175959	0.540605	0.340132	0	0	0	0	0	0	0	45610	2462	0.117763	0.0604306	0.0514419	0.205205	0.106007	0	0	0	0	0	0	0	0	0
cend1	anxiety	yes	no	full	44164	1938	0.0484371	0.0407273	0.234327	0.600734	0.312981	0	0	0	0	0	0	0	45610	2462	-0.066339	0.0395138	0.0933035	0.282376	0.0988143	0	0	0	0	0	0	0	0	0
cenpf	anxiety	yes	no	full	44164	1938	-0.113881	0.0450534	0.0114854	0.164398	0.0861349	0	0	0	0	0	0	0	45610	2462	0.000965444	0.0377015	0.979572	0.989976	0.535152	0	0	0	0	0	0	0	0	0
cenpj	anxiety	yes	no	full	44164	1938	0.0356316	0.0335741	0.288568	0.650161	0.325268	0	0	0	0	0	0	0	45610	2462	0.0378527	0.0290856	0.193235	0.422261	0.151963	0	0	0	0	0	0	0	0	0
cep112	anxiety	yes	no	full	44164	1938	0.00734415	0.0538516	0.891523	0.975932	0.552687	0	0	0	0	0	0	0	45610	2462	0.0502149	0.0450424	0.26503	0.507468	0.213607	0	0	0	0	0	0	0	0	0
cep152	anxiety	yes	no	full	44164	1938	-0.0464251	0.0594884	0.435156	0.758953	0.43047	0	0	0	0	0	0	0	45610	2462	-0.0336071	0.0511261	0.511026	0.724806	0.340679	0	0	0	0	0	0	0	0	0
cep164	anxiety	yes	no	full	44164	1938	-0.035551	0.0354496	0.315933	0.671414	0.343401	0	0	0	0	0	0	0	45610	2462	0.0279737	0.0281694	0.320783	0.564609	0.22729	0	0	0	0	0	0	0	0	0
cep170	anxiety	yes	no	full	44164	1938	0.0544821	0.0307815	0.07674	0.393109	0.164795	0	0	0	0	0	0	0	45610	2462	0.0572442	0.0267144	0.0322259	0.16566	0.0355383	0	0	0	1	0	1	0	0	0
cep20	anxiety	yes	no	full	44164	1938	0.0122915	0.0286815	0.668252	0.890457	0.484894	0	0	0	0	0	0	0	45610	2462	0.0569469	0.0246549	0.0209848	0.133663	0.0242836	0	0	0	1	0	1	0	0	0
cep290	anxiety	yes	no	full	44164	1938	-0.0579989	0.0490123	0.236675	0.601746	0.333054	0	0	0	0	0	0	0	45610	2462	0.00780626	0.0403867	0.84675	0.934489	0.477272	0	0	0	0	0	0	0	0	0
cep350	anxiety	yes	no	full	44164	1938	-0.0311209	0.0674201	0.644372	0.877967	0.495311	0	0	0	0	0	0	0	45610	2462	0.0106369	0.0578075	0.854025	0.938559	0.480796	0	0	0	0	0	0	0	0	0
cep43	anxiety	yes	no	full	44164	1938	0.017161	0.0310696	0.580717	0.84601	0.45153	0	0	0	0	0	0	0	45610	2462	0.0671834	0.0268017	0.0122515	0.108232	0.0164047	0	0	0	1	0	1	0	0	0
cep85	anxiety	yes	no	full	44164	1938	0.0614948	0.0325307	0.0587161	0.348096	0.149005	0	0	0	0	0	0	0	45610	2462	0.0685125	0.0283546	0.0157533	0.120062	0.0208739	0	0	0	1	0	1	0	0	0
cert	anxiety	yes	no	full	44164	1938	0.0190648	0.0346691	0.582385	0.847317	0.454376	0	0	0	0	0	0	0	45610	2462	0.0610546	0.0300824	0.042508	0.189791	0.046806	0	0	0	1	0	1	0	0	0
ces1	anxiety	yes	no	full	44164	1938	0.0276358	0.0264179	0.295521	0.658215	0.314406	0	0	0	0	0	0	0	45610	2462	0.0170891	0.022468	0.446971	0.678002	0.305613	0	0	0	0	0	0	0	0	0
ces2	anxiety	yes	no	full	44164	1938	0.072149	0.0382198	0.0590675	0.348096	0.166327	0	0	0	0	0	0	0	45610	2462	-0.0645922	0.0339781	0.0574207	0.216424	0.0632342	0	0	0	0	0	0	0	0	0
ces3	anxiety	yes	no	full	44164	1938	0.0368253	0.0296855	0.214792	0.578057	0.272919	0	0	0	0	0	0	0	45610	2462	-0.0168191	0.0266552	0.528107	0.739958	0.338916	0	0	0	0	0	0	0	0	0
cetn2	anxiety	yes	no	full	44164	1938	0.0318525	0.0312478	0.308042	0.664037	0.330452	0	0	0	0	0	0	0	45610	2462	0.0621319	0.0270111	0.0215186	0.134299	0.0258262	0	0	0	1	0	1	0	0	0
cetn3	anxiety	yes	no	full	44164	1938	0.0214958	0.0314842	0.49477	0.792936	0.417312	0	0	0	0	0	0	0	45610	2462	0.0475236	0.0271652	0.0803426	0.259634	0.0747329	0	0	0	0	0	0	0	0	0
cfb	anxiety	yes	no	full	44164	1938	0.0629939	0.0755242	0.404235	0.740399	0.436609	0	0	0	0	0	0	0	45610	2462	-0.0452069	0.0656342	0.491033	0.706911	0.352837	0	0	0	0	0	0	0	0	0
cfc1	anxiety	yes	no	full	44164	1938	0.0952847	0.0447729	0.0333278	0.262146	0.143567	0	0	0	0	0	0	0	45610	2462	0.0902646	0.0396797	0.0230024	0.139076	0.0394006	0	0	0	1	0	1	0	0	0
cfd	anxiety	yes	no	full	44164	1938	0.0344822	0.126055	0.784432	0.942132	0.535653	0	0	0	0	0	0	0	45610	2462	0.0776302	0.106668	0.466821	0.691678	0.390926	0	0	0	0	0	0	0	0	0
cfh	anxiety	yes	no	full	44164	1938	0.217723	0.106094	0.0401589	0.291701	0.261498	0	0	0	0	0	0	0	45610	2462	-0.0236602	0.0919687	0.796997	0.910142	0.473827	0	0	0	0	0	0	0	0	0
cfhr2	anxiety	yes	no	full	44164	1938	0.0373483	0.043551	0.39113	0.729615	0.392484	0	0	0	0	0	0	0	45610	2462	0.0218344	0.0373941	0.559341	0.761175	0.349304	0	0	0	0	0	0	0	0	0
cfhr4	anxiety	yes	no	full	44164	1938	-0.0119525	0.0332546	0.719279	0.913342	0.502695	0	0	0	0	0	0	0	45610	2462	-0.013136	0.0287216	0.647454	0.819847	0.394458	0	0	0	0	0	0	0	0	0
cfhr5	anxiety	yes	no	full	44164	1938	0.0974475	0.0616023	0.113684	0.457872	0.280781	0	0	0	0	0	0	0	45610	2462	-0.0353467	0.0521884	0.498286	0.714986	0.336644	0	0	0	0	0	0	0	0	0
cfi	anxiety	yes	no	full	44164	1938	0.326217	0.122203	0.00759975	0.137656	0.173306	0	0	0	0	0	0	0	45610	2462	0.0826867	0.105411	0.43287	0.667193	0.379437	0	0	0	0	0	0	0	0	0
cfp	anxiety	yes	no	full	44164	1938	0.0844231	0.102623	0.410709	0.743011	0.457075	0	0	0	0	0	0	0	45610	2462	-0.0570626	0.0947414	0.547032	0.752267	0.404594	0	0	0	0	0	0	0	0	0
cga	anxiety	yes	no	full	44164	1938	0.024022	0.0252546	0.341512	0.692454	0.338311	0	0	0	0	0	0	0	45610	2462	-0.00155409	0.0228412	0.94576	0.975916	0.542696	0	0	0	0	0	0	0	0	0
cgb3_cgb5_cgb8	anxiety	yes	no	full	44164	1938	-0.00671671	0.0549911	0.902787	0.977506	0.555319	0	0	0	0	0	0	0	45610	2462	0.00785998	0.0493115	0.873371	0.948046	0.487144	0	0	0	0	0	0	0	0	0
cgn	anxiety	yes	no	full	44164	1938	-0.0466898	0.0635294	0.462385	0.773966	0.443209	0	0	0	0	0	0	0	45610	2462	0.0294217	0.0519694	0.571353	0.76908	0.367266	0	0	0	0	0	0	0	0	0
cgref1	anxiety	yes	no	full	44164	1938	0.0380243	0.0504345	0.450892	0.769495	0.424963	0	0	0	0	0	0	0	45610	2462	0.0502071	0.0435076	0.24862	0.490851	0.201879	0	0	0	0	0	0	0	0	0
chac2	anxiety	yes	no	full	44164	1938	-0.0217018	0.0352265	0.537854	0.819147	0.438158	0	0	0	0	0	0	0	45610	2462	0.0599164	0.0297333	0.044001	0.191608	0.0477694	0	0	0	1	0	1	0	0	0
chad	anxiety	yes	no	full	44164	1938	0.00320051	0.047637	0.946434	0.986929	0.568176	0	0	0	0	0	0	0	45610	2462	-0.149955	0.0405838	0.000224767	0.0126215	0.00231399	0	1	0	1	0	1	0	0	0
chchd10	anxiety	yes	no	full	44164	1938	0.0546438	0.0607018	0.368018	0.716408	0.409023	0	0	0	0	0	0	0	45610	2462	0.130908	0.0513972	0.0109265	0.104266	0.0379017	0	0	0	1	0	1	0	0	0
chchd6	anxiety	yes	no	full	44164	1938	0.0267317	0.0869708	0.758568	0.93068	0.526257	0	0	0	0	0	0	0	45610	2462	0.113129	0.0722417	0.117485	0.318396	0.185874	0	0	0	0	0	0	0	0	0
chek2	anxiety	yes	no	full	44164	1938	-0.00845633	0.0646355	0.89591	0.976525	0.552864	0	0	0	0	0	0	0	45610	2462	0.030916	0.0560082	0.581006	0.775028	0.375841	0	0	0	0	0	0	0	0	0
chga	anxiety	yes	no	full	44164	1938	0.101591	0.0265546	0.00013056	0.0158848	0.00237475	0	1	0	1	0	1	0	45610	2462	0.102405	0.0222267	4.28979e-06	0.000894728	2.23578e-05	0	1	1	1	1	1	1	3	0
chgb	anxiety	yes	no	full	44164	1938	-0.0512966	0.0529195	0.332385	0.686417	0.384209	0	0	0	0	0	0	0	45610	2462	0.0588738	0.0456072	0.196865	0.426444	0.176929	0	0	0	0	0	0	0	0	0
chi3l1	anxiety	yes	no	full	44164	1938	0.0295644	0.0278699	0.288787	0.650161	0.313167	0	0	0	0	0	0	0	45610	2462	0.0683945	0.0235474	0.003711	0.0592137	0.00564177	0	0	0	1	0	1	0	0	0
chit1	anxiety	yes	no	full	44164	1938	-0.0170614	0.0134941	0.206109	0.569382	0.268128	0	0	0	0	0	0	0	45610	2462	0.0130442	0.0122801	0.288239	0.533121	0.263073	0	0	0	0	0	0	0	0	0
chl1	anxiety	yes	no	full	44164	1938	0.0396315	0.0681468	0.560865	0.832529	0.474597	0	0	0	0	0	0	0	45610	2462	-0.0635405	0.059844	0.288446	0.533121	0.255502	0	0	0	0	0	0	0	0	0
chm	anxiety	yes	no	full	44164	1938	0.00320654	0.0407151	0.937227	0.985896	0.568807	0	0	0	0	0	0	0	45610	2462	0.0541299	0.034866	0.120669	0.32326	0.110432	0	0	0	0	0	0	0	0	0
chmp1a	anxiety	yes	no	full	44164	1938	-0.0452403	0.0269132	0.092776	0.414002	0.169505	0	0	0	0	0	0	0	45610	2462	0.00666173	0.0233682	0.77561	0.898113	0.465098	0	0	0	0	0	0	0	0	0
chmp6	anxiety	yes	no	full	44164	1938	0.0621361	0.0430889	0.149297	0.502229	0.265516	0	0	0	0	0	0	0	45610	2462	0.0526645	0.0373828	0.159025	0.378446	0.138986	0	0	0	0	0	0	0	0	0
chp1	anxiety	yes	no	full	44164	1938	-0.088194	0.0361445	0.0146897	0.180987	0.0797524	0	0	0	0	0	0	0	45610	2462	-0.00919649	0.0295059	0.755308	0.886811	0.443932	0	0	0	0	0	0	0	0	0
chrdl1	anxiety	yes	no	full	44164	1938	-0.000895391	0.0685674	0.989581	0.998213	0.572532	0	0	0	0	0	0	0	45610	2462	0.0712303	0.0592923	0.229736	0.467043	0.224674	0	0	0	0	0	0	0	0	0
chrdl2	anxiety	yes	no	full	44164	1938	-0.0630674	0.0386014	0.102306	0.432277	0.214444	0	0	0	0	0	0	0	45610	2462	0.024808	0.0336116	0.460538	0.687188	0.300427	0	0	0	0	0	0	0	0	0
chrm1	anxiety	yes	no	full	44164	1938	-0.107698	0.0699186	0.123487	0.476025	0.303489	0	0	0	0	0	0	0	45610	2462	0.0822151	0.0555309	0.138861	0.351668	0.163499	0	0	0	0	0	0	0	0	0
ciapin1	anxiety	yes	no	full	44164	1938	0.0149628	0.0329893	0.650143	0.880528	0.478262	0	0	0	0	0	0	0	45610	2462	0.0784294	0.0286586	0.0062513	0.0780076	0.0103874	0	0	0	1	0	1	0	0	0
cilp	anxiety	yes	no	full	44164	1938	0.0223325	0.0454211	0.622951	0.866623	0.476254	0	0	0	0	0	0	0	45610	2462	0.0361681	0.0393075	0.357595	0.600792	0.252597	0	0	0	0	0	0	0	0	0
cinp	anxiety	yes	no	full	44164	1938	-0.0551799	0.0570947	0.333817	0.687083	0.391246	0	0	0	0	0	0	0	45610	2462	0.0667609	0.045353	0.141142	0.354371	0.142545	0	0	0	0	0	0	0	0	0
cirbp	anxiety	yes	no	full	44164	1938	0.0151119	0.0255682	0.554495	0.827774	0.440037	0	0	0	0	0	0	0	45610	2462	0.0414563	0.0221991	0.0619548	0.222952	0.0599684	0	0	0	0	0	0	0	0	0
cit	anxiety	yes	no	full	44164	1938	-0.105548	0.0552034	0.0558851	0.34139	0.205485	0	0	0	0	0	0	0	45610	2462	0.0397377	0.045189	0.379289	0.623957	0.271774	0	0	0	0	0	0	0	0	0
ckap4	anxiety	yes	no	full	44164	1938	-0.0366182	0.0805775	0.649509	0.880078	0.501986	0	0	0	0	0	0	0	45610	2462	0.173557	0.067815	0.0105492	0.101999	0.0578692	0	0	0	0	0	0	0	0	0
ckb	anxiety	yes	no	full	44164	1938	0.0112476	0.0402571	0.779945	0.939537	0.522519	0	0	0	0	0	0	0	45610	2462	0.0824729	0.0346051	0.0172362	0.12551	0.0273215	0	0	0	1	0	1	0	0	0
ckmt1a_ckmt1b	anxiety	yes	no	full	44164	1938	-0.00481321	0.0312452	0.877574	0.971018	0.557152	0	0	0	0	0	0	0	45610	2462	-0.00378789	0.0269776	0.888349	0.956546	0.508205	0	0	0	0	0	0	0	0	0
clasp1	anxiety	yes	no	full	44164	1938	-0.0246071	0.0348897	0.480637	0.782531	0.415406	0	0	0	0	0	0	0	45610	2462	0.0100273	0.0293538	0.732679	0.876094	0.433683	0	0	0	0	0	0	0	0	0
clc	anxiety	yes	no	full	44164	1938	-0.0424359	0.0326623	0.193871	0.556735	0.267309	0	0	0	0	0	0	0	45610	2462	-0.0501201	0.0284176	0.0779078	0.254749	0.073576	0	0	0	0	0	0	0	0	0
clec10a	anxiety	yes	no	full	44164	1938	-0.139405	0.0598698	0.0198919	0.208187	0.141174	0	0	0	0	0	0	0	45610	2462	0.00786324	0.0515399	0.878753	0.950366	0.489267	0	0	0	0	0	0	0	0	0
clec11a	anxiety	yes	no	full	44164	1938	-0.109509	0.0444892	0.0138403	0.178668	0.09373	0	0	0	0	0	0	0	45610	2462	0.0195787	0.0386408	0.612421	0.799405	0.374281	0	0	0	0	0	0	0	0	0
clec12a	anxiety	yes	no	full	44164	1938	0.139442	0.124151	0.261374	0.626096	0.42759	0	0	0	0	0	0	0	45610	2462	0.134265	0.10845	0.215821	0.448219	0.303335	0	0	0	0	0	0	0	0	0
clec14a	anxiety	yes	no	full	44164	1938	0.0724958	0.0674432	0.282418	0.646794	0.385291	0	0	0	0	0	0	0	45610	2462	0.084149	0.0582475	0.148676	0.366216	0.175897	0	0	0	0	0	0	0	0	0
clec1a	anxiety	yes	no	full	44164	1938	-0.0494511	0.0658616	0.452757	0.771325	0.442499	0	0	0	0	0	0	0	45610	2462	0.0443986	0.0566251	0.433069	0.667193	0.315314	0	0	0	0	0	0	0	0	0
clec1b	anxiety	yes	no	full	44164	1938	0.0411315	0.0218675	0.0599863	0.35032	0.119325	0	0	0	0	0	0	0	45610	2462	0.0447935	0.0189927	0.0184293	0.128127	0.0213573	0	0	0	1	0	1	0	0	0
clec2l	anxiety	yes	no	full	44164	1938	-0.0536131	0.0509251	0.292446	0.654015	0.363722	0	0	0	0	0	0	0	45610	2462	0.0268751	0.0415322	0.517635	0.729837	0.332532	0	0	0	0	0	0	0	0	0
clec3b	anxiety	yes	no	full	44164	1938	0.0860975	0.112847	0.445494	0.767459	0.470475	0	0	0	0	0	0	0	45610	2462	-0.0991798	0.101373	0.327991	0.569401	0.339712	0	0	0	0	0	0	0	0	0
clec4a	anxiety	yes	no	full	44164	1938	-0.197197	0.0599084	0.000996845	0.0582157	0.0246383	0	0	0	1	0	1	0	45610	2462	-0.0824262	0.0524336	0.116078	0.315888	0.141328	0	0	0	0	0	0	0	0	0
clec4c	anxiety	yes	no	full	44164	1938	-0.0657862	0.0453762	0.147123	0.501503	0.269927	0	0	0	0	0	0	0	45610	2462	-0.0755749	0.0392456	0.0542593	0.209296	0.0682315	0	0	0	0	0	0	0	0	0
clec4d	anxiety	yes	no	full	44164	1938	0.0105508	0.0347445	0.761382	0.931962	0.516809	0	0	0	0	0	0	0	45610	2462	0.0287869	0.0298606	0.33512	0.577593	0.234702	0	0	0	0	0	0	0	0	0
clec4g	anxiety	yes	no	full	44164	1938	0.0388326	0.0640827	0.544533	0.823716	0.467398	0	0	0	0	0	0	0	45610	2462	0.0983917	0.0553144	0.0754017	0.251052	0.117153	0	0	0	0	0	0	0	0	0
clec4m	anxiety	yes	no	full	44164	1938	-0.0568744	0.0505871	0.260898	0.625764	0.348401	0	0	0	0	0	0	0	45610	2462	-0.0689415	0.0436648	0.114493	0.313328	0.121477	0	0	0	0	0	0	0	0	0
clec5a	anxiety	yes	no	full	44164	1938	-0.0656563	0.0743919	0.377472	0.722539	0.427288	0	0	0	0	0	0	0	45610	2462	0.126335	0.063718	0.0475114	0.197626	0.10843	0	0	0	0	0	0	0	0	0
clec6a	anxiety	yes	no	full	44164	1938	-0.0856268	0.0477413	0.0728909	0.389679	0.209472	0	0	0	0	0	0	0	45610	2462	-0.000808658	0.0406578	0.984133	0.992975	0.534848	0	0	0	0	0	0	0	0	0
clec7a	anxiety	yes	no	full	44164	1938	0.0336151	0.036924	0.362624	0.711036	0.368452	0	0	0	0	0	0	0	45610	2462	0.0490139	0.0322987	0.129266	0.336114	0.113078	0	0	0	0	0	0	0	0	0
clgn	anxiety	yes	no	full	44164	1938	0.115856	0.0544601	0.0333967	0.262146	0.165459	0	0	0	0	0	0	0	45610	2462	0.0156294	0.0479432	0.744454	0.881131	0.435277	0	0	0	0	0	0	0	0	0
clic5	anxiety	yes	no	full	44164	1938	-0.0928674	0.0804527	0.248379	0.613308	0.387047	0	0	0	0	0	0	0	45610	2462	0.00734489	0.066443	0.911987	0.963642	0.502188	0	0	0	0	0	0	0	0	0
clint1	anxiety	yes	no	full	44164	1938	0.0938986	0.0480933	0.0508939	0.324619	0.181574	0	0	0	0	0	0	0	45610	2462	-0.0643746	0.0486647	0.186019	0.413376	0.177057	0	0	0	0	0	0	0	0	0
clip2	anxiety	yes	no	full	44164	1938	0.0462639	0.0185539	0.0126531	0.174868	0.0391683	0	0	0	1	0	1	0	45610	2462	0.0450279	0.0161383	0.00530983	0.0711229	0.00724133	0	0	0	1	0	1	0	0	0
clmp	anxiety	yes	no	full	44164	1938	0.179409	0.101861	0.0781912	0.395627	0.307888	0	0	0	0	0	0	0	45610	2462	0.124641	0.0880324	0.156946	0.377666	0.241695	0	0	0	0	0	0	0	0	0
clns1a	anxiety	yes	no	full	44164	1938	-0.135193	0.0744102	0.0692462	0.380073	0.259457	0	0	0	0	0	0	0	45610	2462	-0.0398335	0.0638305	0.532652	0.74201	0.366487	0	0	0	0	0	0	0	0	0
clpp	anxiety	yes	no	full	44164	1938	0.0230345	0.0221614	0.298625	0.658942	0.311756	0	0	0	0	0	0	0	45610	2462	0.0307503	0.0192472	0.11025	0.308657	0.101588	0	0	0	0	0	0	0	0	0
clps	anxiety	yes	no	full	44164	1938	-0.0119085	0.0304434	0.695673	0.903231	0.494637	0	0	0	0	0	0	0	45610	2462	0.0446101	0.0263208	0.0902294	0.277046	0.0818215	0	0	0	0	0	0	0	0	0
clspn	anxiety	yes	no	full	44164	1938	-0.0271724	0.0632635	0.667553	0.890457	0.499121	0	0	0	0	0	0	0	45610	2462	-0.0467955	0.0557619	0.401438	0.641646	0.299988	0	0	0	0	0	0	0	0	0
clstn1	anxiety	yes	no	full	44164	1938	0.035615	0.0403502	0.377433	0.722539	0.381273	0	0	0	0	0	0	0	45610	2462	0.0569279	0.0345854	0.0998908	0.293761	0.0957687	0	0	0	0	0	0	0	0	0
clstn2	anxiety	yes	no	full	44164	1938	-0.0849382	0.0547817	0.121032	0.47162	0.272607	0	0	0	0	0	0	0	45610	2462	-0.00687672	0.0472365	0.884264	0.953653	0.491565	0	0	0	0	0	0	0	0	0
clstn3	anxiety	yes	no	full	44164	1938	-0.0784226	0.0808696	0.332181	0.686417	0.418607	0	0	0	0	0	0	0	45610	2462	0.00587665	0.0693891	0.932514	0.969393	0.509046	0	0	0	0	0	0	0	0	0
clta	anxiety	yes	no	full	44164	1938	0.0179979	0.0454021	0.691803	0.902954	0.49727	0	0	0	0	0	0	0	45610	2462	0.0429568	0.0387911	0.268236	0.512262	0.204743	0	0	0	0	0	0	0	0	0
clu	anxiety	yes	no	full	44164	1938	0.0727098	0.0736413	0.323476	0.679349	0.408369	0	0	0	0	0	0	0	45610	2462	0.10671	0.0610204	0.080459	0.259634	0.133659	0	0	0	0	0	0	0	0	0
clul1	anxiety	yes	no	full	44164	1938	0.00373457	0.0469558	0.936608	0.985896	0.56583	0	0	0	0	0	0	0	45610	2462	0.0092855	0.0407169	0.819626	0.923099	0.46565	0	0	0	0	0	0	0	0	0
cmc1	anxiety	yes	no	full	44164	1938	0.0407487	0.0267921	0.128287	0.48273	0.201624	0	0	0	0	0	0	0	45610	2462	0.0296732	0.0232467	0.20192	0.431658	0.16023	0	0	0	0	0	0	0	0	0
cmip	anxiety	yes	no	full	44164	1938	0.0378828	0.029323	0.196394	0.557468	0.259889	0	0	0	0	0	0	0	45610	2462	0.0649006	0.0252773	0.0103013	0.100939	0.0137024	0	0	0	1	0	1	0	0	0
cndp1	anxiety	yes	no	full	44164	1938	-0.064096	0.0454008	0.158022	0.51729	0.277702	0	0	0	0	0	0	0	45610	2462	-0.0787569	0.0392837	0.045092	0.193063	0.0603916	0	0	0	0	0	0	0	0	0
cngb3	anxiety	yes	no	full	44164	1938	-0.0247451	0.0466259	0.595619	0.853808	0.468599	0	0	0	0	0	0	0	45610	2462	0.0500141	0.0370824	0.17755	0.402765	0.149962	0	0	0	0	0	0	0	0	0
cnp	anxiety	yes	no	full	44164	1938	0.00174052	0.0303297	0.954237	0.988986	0.583486	0	0	0	0	0	0	0	45610	2462	0.05016	0.0262015	0.0556865	0.212783	0.0551221	0	0	0	0	0	0	0	0	0
cnpy2	anxiety	yes	no	full	44164	1938	-0.0274186	0.0360996	0.447542	0.767816	0.403596	0	0	0	0	0	0	0	45610	2462	-0.00966559	0.0307025	0.752929	0.886093	0.441429	0	0	0	0	0	0	0	0	0
cnpy4	anxiety	yes	no	full	44164	1938	0.0218666	0.0279399	0.433848	0.758953	0.387082	0	0	0	0	0	0	0	45610	2462	0.0498473	0.0242622	0.0400314	0.183216	0.0414374	0	0	0	1	0	1	0	0	0
cnst	anxiety	yes	no	full	44164	1938	0.0479164	0.0195645	0.0143235	0.180279	0.0444044	0	0	0	1	0	1	0	45610	2462	0.0314834	0.0169097	0.0627435	0.224523	0.0657431	0	0	0	0	0	0	0	0	0
cntf	anxiety	yes	no	full	44164	1938	-0.0530065	0.0721456	0.462517	0.773966	0.4508	0	0	0	0	0	0	0	45610	2462	0.169572	0.060516	0.00511703	0.0702812	0.0334981	0	0	0	1	0	1	0	0	0
cntn1	anxiety	yes	no	full	44164	1938	-0.054944	0.0777506	0.479775	0.782213	0.45971	0	0	0	0	0	0	0	45610	2462	-0.154725	0.0671703	0.0213355	0.13376	0.0796407	0	0	0	0	0	0	0	0	0
cntn2	anxiety	yes	no	full	44164	1938	0.077126	0.0467524	0.0990177	0.423326	0.234082	0	0	0	0	0	0	0	45610	2462	-0.0745098	0.0411094	0.0700356	0.239598	0.0841841	0	0	0	0	0	0	0	0	0
cntn3	anxiety	yes	no	full	44164	1938	0.0575546	0.0647739	0.374252	0.722539	0.416156	0	0	0	0	0	0	0	45610	2462	-0.0342546	0.0556018	0.537906	0.744192	0.357876	0	0	0	0	0	0	0	0	0
cntn4	anxiety	yes	no	full	44164	1938	-0.167543	0.0885624	0.0585233	0.348096	0.266842	0	0	0	0	0	0	0	45610	2462	-0.0294961	0.076863	0.701198	0.85849	0.438081	0	0	0	0	0	0	0	0	0
cntn5	anxiety	yes	no	full	44164	1938	-0.0957086	0.0576169	0.0966963	0.420795	0.257623	0	0	0	0	0	0	0	45610	2462	-0.112835	0.0498981	0.0238272	0.141127	0.055322	0	0	0	0	0	0	0	0	0
cntnap2	anxiety	yes	no	full	44164	1938	-0.0886269	0.0520007	0.0883248	0.410203	0.236759	0	0	0	0	0	0	0	45610	2462	0.0126571	0.0447054	0.777106	0.898113	0.447758	0	0	0	0	0	0	0	0	0
cntnap4	anxiety	yes	no	full	44164	1938	-0.0170537	0.0243997	0.484598	0.784866	0.409251	0	0	0	0	0	0	0	45610	2462	-0.00353715	0.0207302	0.86453	0.944766	0.513091	0	0	0	0	0	0	0	0	0
coch	anxiety	yes	no	full	44164	1938	-0.0268529	0.0517721	0.60399	0.858591	0.475114	0	0	0	0	0	0	0	45610	2462	-0.00808564	0.0443696	0.855414	0.939733	0.480153	0	0	0	0	0	0	0	0	0
col15a1	anxiety	yes	no	full	44164	1938	0.032881	0.091737	0.720026	0.913342	0.519685	0	0	0	0	0	0	0	45610	2462	-0.160083	0.0792397	0.0434684	0.191444	0.133119	0	0	0	0	0	0	0	0	0
col18a1	anxiety	yes	no	full	44164	1938	0.101166	0.0920048	0.271522	0.638113	0.407503	0	0	0	0	0	0	0	45610	2462	0.256211	0.0797251	0.00132758	0.0337089	0.0257562	0	1	0	1	0	1	0	0	0
col1a1	anxiety	yes	no	full	44164	1938	-0.156148	0.0832366	0.0606684	0.350796	0.262079	0	0	0	0	0	0	0	45610	2462	-0.253091	0.0722274	0.000466424	0.0197385	0.0112027	0	1	0	1	0	1	0	0	0
col24a1	anxiety	yes	no	full	44164	1938	0.013092	0.0445843	0.76903	0.934484	0.519727	0	0	0	0	0	0	0	45610	2462	0.0532483	0.0386181	0.168069	0.390423	0.146591	0	0	0	0	0	0	0	0	0
col28a1	anxiety	yes	no	full	44164	1938	-0.0131585	0.0334906	0.694393	0.902954	0.49406	0	0	0	0	0	0	0	45610	2462	-0.0542534	0.0289223	0.0607974	0.222188	0.0607698	0	0	0	0	0	0	0	0	0
col2a1	anxiety	yes	no	full	44164	1938	-0.0706721	0.0310861	0.0230051	0.225419	0.0883712	0	0	0	0	0	0	0	45610	2462	-0.0528739	0.0267946	0.0485733	0.198912	0.0495774	0	0	0	1	0	1	0	0	0
col3a1	anxiety	yes	no	full	44164	1938	-0.0877235	0.105983	0.407837	0.740399	0.45817	0	0	0	0	0	0	0	45610	2462	0.144823	0.090636	0.110206	0.308657	0.216045	0	0	0	0	0	0	0	0	0
col4a1	anxiety	yes	no	full	44164	1938	-0.164122	0.0547551	0.00272467	0.0904093	0.0447347	0	0	0	1	0	1	0	45610	2462	0.18093	0.0463921	9.87914e-05	0.00721178	0.00173489	0	1	0	1	0	1	0	0	0
col4a4	anxiety	yes	no	full	44164	1938	0.0555766	0.0481769	0.248673	0.613308	0.33747	0	0	0	0	0	0	0	45610	2462	-0.028331	0.0406869	0.486295	0.702702	0.317123	0	0	0	0	0	0	0	0	0
col5a1	anxiety	yes	no	full	44164	1938	-0.135993	0.0642932	0.034419	0.266509	0.18646	0	0	0	0	0	0	0	45610	2462	0.0463576	0.0541131	0.391706	0.635788	0.292739	0	0	0	0	0	0	0	0	0
col6a3	anxiety	yes	no	full	44164	1938	0.0970701	0.0614659	0.114286	0.459039	0.281013	0	0	0	0	0	0	0	45610	2462	0.106248	0.0533201	0.0464114	0.19608	0.0867779	0	0	0	0	0	0	0	0	0
col9a1	anxiety	yes	no	full	44164	1938	-0.000766083	0.0455909	0.986594	0.997149	0.579766	0	0	0	0	0	0	0	45610	2462	0.047508	0.0385374	0.217778	0.450177	0.176027	0	0	0	0	0	0	0	0	0
col9a2	anxiety	yes	no	full	44164	1938	0.0206854	0.0525429	0.693814	0.902954	0.501099	0	0	0	0	0	0	0	45610	2462	-0.0036864	0.0468106	0.937237	0.970868	0.512772	0	0	0	0	0	0	0	0	0
colec12	anxiety	yes	no	full	44164	1938	0.177814	0.0822101	0.0305524	0.257841	0.206609	0	0	0	0	0	0	0	45610	2462	0.188489	0.0712515	0.00821186	0.0891561	0.0552498	0	0	0	0	0	0	0	0	0
commd1	anxiety	yes	no	full	44164	1938	0.0280578	0.0394923	0.477422	0.780355	0.420151	0	0	0	0	0	0	0	45610	2462	0.0648451	0.0341508	0.0577105	0.2166	0.0636847	0	0	0	0	0	0	0	0	0
commd9	anxiety	yes	no	full	44164	1938	0.0416879	0.059861	0.486175	0.786448	0.446924	0	0	0	0	0	0	0	45610	2462	0.0749042	0.050408	0.137419	0.349533	0.151062	0	0	0	0	0	0	0	0	0
comp	anxiety	yes	no	full	44164	1938	0.0479294	0.0641403	0.454912	0.771527	0.44152	0	0	0	0	0	0	0	45610	2462	-0.095775	0.0556754	0.0855181	0.26822	0.126091	0	0	0	0	0	0	0	0	0
comt	anxiety	yes	no	full	44164	1938	0.00321333	0.0254371	0.899475	0.976525	0.573078	0	0	0	0	0	0	0	45610	2462	0.0376758	0.0221025	0.0883979	0.273456	0.0811811	0	0	0	0	0	0	0	0	0
copb2	anxiety	yes	no	full	44164	1938	-0.0136992	0.057864	0.812854	0.948259	0.533351	0	0	0	0	0	0	0	45610	2462	0.0637892	0.0490916	0.193933	0.423168	0.182579	0	0	0	0	0	0	0	0	0
cope	anxiety	yes	no	full	44164	1938	0.015154	0.0452227	0.737554	0.920366	0.510715	0	0	0	0	0	0	0	45610	2462	0.00864555	0.0392608	0.825727	0.923529	0.468603	0	0	0	0	0	0	0	0	0
coq7	anxiety	yes	no	full	44164	1938	0.047758	0.0548866	0.384239	0.726669	0.407157	0	0	0	0	0	0	0	45610	2462	-0.0648812	0.049988	0.194432	0.423168	0.18481	0	0	0	0	0	0	0	0	0
coro1a	anxiety	yes	no	full	44164	1938	0.0371369	0.023353	0.111789	0.450861	0.177716	0	0	0	0	0	0	0	45610	2462	0.0388457	0.0203308	0.0561622	0.213743	0.0559857	0	0	0	0	0	0	0	0	0
coro6	anxiety	yes	no	full	44164	1938	0.0787031	0.0653215	0.228265	0.593337	0.358294	0	0	0	0	0	0	0	45610	2462	0.0822997	0.0562924	0.143869	0.359849	0.168435	0	0	0	0	0	0	0	0	0
cox5b	anxiety	yes	no	full	44164	1938	0.0128572	0.0304738	0.673092	0.892037	0.486361	0	0	0	0	0	0	0	45610	2462	0.038015	0.0261352	0.145922	0.36356	0.121108	0	0	0	0	0	0	0	0	0
cox6b1	anxiety	yes	no	full	44164	1938	0.0689954	0.0752665	0.359315	0.709398	0.422265	0	0	0	0	0	0	0	45610	2462	0.0852617	0.0649591	0.189459	0.416897	0.21502	0	0	0	0	0	0	0	0	0
cpa1	anxiety	yes	no	full	44164	1938	0.125987	0.0348949	0.000305991	0.0270756	0.00628792	0	1	0	1	0	1	0	45610	2462	-0.0202614	0.0304331	0.505622	0.722318	0.323642	0	0	0	0	0	0	0	0	0
cpa2	anxiety	yes	no	full	44164	1938	-0.0264534	0.0326798	0.418248	0.746864	0.386014	0	0	0	0	0	0	0	45610	2462	-0.0206918	0.0281458	0.46231	0.688669	0.303422	0	0	0	0	0	0	0	0	0
cpa4	anxiety	yes	no	full	44164	1938	0.158259	0.0591796	0.00749317	0.137656	0.0865701	0	0	0	0	0	0	0	45610	2462	-0.0383208	0.0504209	0.447317	0.678175	0.311685	0	0	0	0	0	0	0	0	0
cpb1	anxiety	yes	no	full	44164	1938	0.132028	0.0355706	0.000206108	0.0207529	0.00473495	0	1	0	1	0	1	0	45610	2462	-0.0516661	0.0314395	0.100439	0.294164	0.0924419	0	0	0	0	0	0	0	0	0
cpb2	anxiety	yes	no	full	44164	1938	0.151546	0.107637	0.159156	0.518099	0.37287	0	0	0	0	0	0	0	45610	2462	-0.0251878	0.0938511	0.788429	0.905314	0.472172	0	0	0	0	0	0	0	0	0
cpe	anxiety	yes	no	full	44164	1938	-0.0117934	0.0548707	0.829823	0.956229	0.537281	0	0	0	0	0	0	0	45610	2462	-0.0493667	0.0471176	0.294866	0.539479	0.23314	0	0	0	0	0	0	0	0	0
cplx2	anxiety	yes	no	full	44164	1938	0.0235278	0.0781649	0.763414	0.932248	0.525617	0	0	0	0	0	0	0	45610	2462	-0.079701	0.0708283	0.260585	0.502981	0.263919	0	0	0	0	0	0	0	0	0
cpm	anxiety	yes	no	full	44164	1938	0.300159	0.0608009	7.97239e-07	0.000465588	8.06031e-05	1	1	1	1	1	1	1	45610	2462	0.177047	0.0525316	0.000762605	0.0259861	0.00868631	0	1	0	1	0	1	0	1	1
cpox	anxiety	yes	no	full	44164	1938	0.0969502	0.090069	0.281755	0.646423	0.409505	0	0	0	0	0	0	0	45610	2462	0.237015	0.0747906	0.00154828	0.0360024	0.0249564	0	1	0	1	0	1	0	0	0
cpped1	anxiety	yes	no	full	44164	1938	-0.0460412	0.0314766	0.143554	0.499218	0.22788	0	0	0	0	0	0	0	45610	2462	0.0659223	0.0269687	0.0145796	0.116687	0.0189201	0	0	0	1	0	1	0	0	0
cpq	anxiety	yes	no	full	44164	1938	0.092216	0.0687649	0.179917	0.542725	0.33843	0	0	0	0	0	0	0	45610	2462	0.060114	0.058105	0.30097	0.54316	0.258039	0	0	0	0	0	0	0	0	0
cptp	anxiety	yes	no	full	44164	1938	-0.107172	0.0639648	0.0938462	0.41646	0.267662	0	0	0	0	0	0	0	45610	2462	0.0368364	0.052235	0.480749	0.699895	0.329136	0	0	0	0	0	0	0	0	0
cpvl	anxiety	yes	no	full	44164	1938	0.017038	0.0514694	0.740622	0.921847	0.513455	0	0	0	0	0	0	0	45610	2462	0.0298358	0.0449121	0.506551	0.722584	0.330915	0	0	0	0	0	0	0	0	0
cpxm1	anxiety	yes	no	full	44164	1938	-0.0556123	0.0309686	0.0725388	0.389363	0.160717	0	0	0	0	0	0	0	45610	2462	0.0285091	0.0264101	0.280483	0.52743	0.205305	0	0	0	0	0	0	0	0	0
cpxm2	anxiety	yes	no	full	44164	1938	0.135523	0.095487	0.155823	0.515294	0.358849	0	0	0	0	0	0	0	45610	2462	-0.0829541	0.0845408	0.326576	0.568855	0.316488	0	0	0	0	0	0	0	0	0
cr1	anxiety	yes	no	full	44164	1938	-0.00146944	0.0694219	0.983113	0.996543	0.571001	0	0	0	0	0	0	0	45610	2462	-0.138477	0.0595136	0.0200566	0.13167	0.0652614	0	0	0	0	0	0	0	0	0
cr2	anxiety	yes	no	full	44164	1938	0.0119017	0.045551	0.793875	0.94419	0.526968	0	0	0	0	0	0	0	45610	2462	-0.0539225	0.0393326	0.170521	0.394236	0.149302	0	0	0	0	0	0	0	0	0
cracr2a	anxiety	yes	no	full	44164	1938	0.0453376	0.0238347	0.0571554	0.345536	0.12108	0	0	0	0	0	0	0	45610	2462	0.0399308	0.0208015	0.0550239	0.211686	0.0547294	0	0	0	0	0	0	0	0	0
cradd	anxiety	yes	no	full	44164	1938	-0.0181408	0.0276511	0.511788	0.798456	0.421739	0	0	0	0	0	0	0	45610	2462	0.0455677	0.0241005	0.0587784	0.217808	0.0571296	0	0	0	0	0	0	0	0	0
creb3	anxiety	yes	no	full	44164	1938	0.00433109	0.0449487	0.923238	0.983704	0.562959	0	0	0	0	0	0	0	45610	2462	-0.00987761	0.0392078	0.801117	0.913417	0.457999	0	0	0	0	0	0	0	0	0
crebzf	anxiety	yes	no	full	44164	1938	-0.0452971	0.0955258	0.635369	0.872268	0.503994	0	0	0	0	0	0	0	45610	2462	0.0690704	0.0805193	0.391081	0.635788	0.335832	0	0	0	0	0	0	0	0	0
creg1	anxiety	yes	no	full	44164	1938	0.107677	0.0551731	0.0509899	0.324619	0.198193	0	0	0	0	0	0	0	45610	2462	0.0820094	0.047908	0.0870584	0.271249	0.110567	0	0	0	0	0	0	0	0	0
creld1	anxiety	yes	no	full	44164	1938	0.102376	0.0661659	0.121806	0.471714	0.29578	0	0	0	0	0	0	0	45610	2462	0.0806132	0.0569812	0.157275	0.377666	0.178381	0	0	0	0	0	0	0	0	0
creld2	anxiety	yes	no	full	44164	1938	0.0140607	0.0411411	0.732528	0.917241	0.508108	0	0	0	0	0	0	0	45610	2462	0.0693198	0.0352795	0.049542	0.201761	0.0584611	0	0	0	0	0	0	0	0	0
crh	anxiety	yes	no	full	44164	1938	-0.0419812	0.0251284	0.0947949	0.418129	0.166252	0	0	0	0	0	0	0	45610	2462	-0.0414718	0.0218392	0.0576877	0.2166	0.0565381	0	0	0	0	0	0	0	0	0
crhbp	anxiety	yes	no	full	44164	1938	0.175071	0.0772089	0.0233646	0.225909	0.179438	0	0	0	0	0	0	0	45610	2462	-0.00569667	0.0663661	0.931603	0.969393	0.508693	0	0	0	0	0	0	0	0	0
crhr1	anxiety	yes	no	full	44164	1938	-0.0399678	0.0354689	0.259815	0.625764	0.314231	0	0	0	0	0	0	0	45610	2462	-0.00725271	0.0301455	0.809893	0.918444	0.468023	0	0	0	0	0	0	0	0	0
crim1	anxiety	yes	no	full	44164	1938	0.0197309	0.104701	0.850525	0.962983	0.544733	0	0	0	0	0	0	0	45610	2462	0.38192	0.0900158	2.28982e-05	0.00290707	0.00278037	0	1	0	1	0	1	0	0	0
crip2	anxiety	yes	no	full	44164	1938	0.0425941	0.0583504	0.465411	0.774433	0.438956	0	0	0	0	0	0	0	45610	2462	-0.0170563	0.0508128	0.737149	0.878486	0.433691	0	0	0	0	0	0	0	0	0
crisp2	anxiety	yes	no	full	44164	1938	-0.041055	0.0356635	0.249666	0.614691	0.309075	0	0	0	0	0	0	0	45610	2462	-0.013799	0.0306294	0.65238	0.822872	0.394731	0	0	0	0	0	0	0	0	0
crisp3	anxiety	yes	no	full	44164	1938	-0.160047	0.0907272	0.0777302	0.395627	0.293182	0	0	0	0	0	0	0	45610	2462	-0.183116	0.0781112	0.0191426	0.12969	0.0926661	0	0	0	0	0	0	0	0	0
crkl	anxiety	yes	no	full	44164	1938	0.0189911	0.0196933	0.33488	0.687175	0.334777	0	0	0	0	0	0	0	45610	2462	0.0403697	0.0171632	0.0187462	0.128765	0.0223215	0	0	0	1	0	1	0	0	0
crlf1	anxiety	yes	no	full	44164	1938	-0.105192	0.0811825	0.195071	0.557468	0.363563	0	0	0	0	0	0	0	45610	2462	0.0489978	0.0711612	0.491174	0.706911	0.360426	0	0	0	0	0	0	0	0	0
crnn	anxiety	yes	no	full	44164	1938	0.13317	0.0325581	4.31702e-05	0.00663457	0.0012353	0	1	0	1	0	1	0	45610	2462	-0.0448479	0.0276628	0.105096	0.301809	0.0930465	0	0	0	0	0	0	0	0	0
crtac1	anxiety	yes	no	full	44164	1938	-0.0141455	0.0702802	0.840485	0.959876	0.54083	0	0	0	0	0	0	0	45610	2462	-0.0474602	0.0609618	0.436337	0.668533	0.323759	0	0	0	0	0	0	0	0	0
crtam	anxiety	yes	no	full	44164	1938	-0.0246793	0.0426054	0.562422	0.833641	0.454227	0	0	0	0	0	0	0	45610	2462	0.00245044	0.0368182	0.946941	0.976366	0.521965	0	0	0	0	0	0	0	0	0
crtap	anxiety	yes	no	full	44164	1938	-0.0255094	0.0519956	0.623707	0.866623	0.481032	0	0	0	0	0	0	0	45610	2462	-0.0283572	0.0451204	0.52975	0.74042	0.341596	0	0	0	0	0	0	0	0	0
crx	anxiety	yes	no	full	44164	1938	-0.0032926	0.020093	0.869835	0.969615	0.577416	0	0	0	0	0	0	0	45610	2462	0.0112245	0.0170201	0.509645	0.724806	0.36027	0	0	0	0	0	0	0	0	0
crybb1	anxiety	yes	no	full	44164	1938	0.00162154	0.0372035	0.965235	0.993124	0.57944	0	0	0	0	0	0	0	45610	2462	0.03761	0.0321746	0.242544	0.483835	0.183042	0	0	0	0	0	0	0	0	0
crybb2	anxiety	yes	no	full	44164	1938	0.00684334	0.0361015	0.849656	0.962718	0.544845	0	0	0	0	0	0	0	45610	2462	-0.00186881	0.0309515	0.951859	0.978784	0.530188	0	0	0	0	0	0	0	0	0
crygd	anxiety	yes	no	full	44164	1938	0.0248469	0.0252212	0.324552	0.679349	0.329015	0	0	0	0	0	0	0	45610	2462	0.0345766	0.0218573	0.113796	0.312887	0.100717	0	0	0	0	0	0	0	0	0
crym	anxiety	yes	no	full	44164	1938	-0.0277279	0.0333254	0.405395	0.740399	0.381304	0	0	0	0	0	0	0	45610	2462	0.00740695	0.0279651	0.791137	0.906961	0.46259	0	0	0	0	0	0	0	0	0
cryzl1	anxiety	yes	no	full	44164	1938	0.00656591	0.0266349	0.805284	0.947816	0.537337	0	0	0	0	0	0	0	45610	2462	0.0440879	0.0231044	0.0564824	0.214272	0.0552598	0	0	0	0	0	0	0	0	0
csde1	anxiety	yes	no	full	44164	1938	0.0273433	0.0202666	0.177286	0.540605	0.22793	0	0	0	0	0	0	0	45610	2462	0.018373	0.0177239	0.300016	0.54278	0.237787	0	0	0	0	0	0	0	0	0
csf1	anxiety	yes	no	full	44164	1938	0.00330039	0.0827431	0.968183	0.993327	0.566035	0	0	0	0	0	0	0	45610	2462	0.179677	0.0707144	0.011119	0.104734	0.0631405	0	0	0	0	0	0	0	0	0
csf1r	anxiety	yes	no	full	44164	1938	0.101038	0.0609666	0.0974724	0.422009	0.265265	0	0	0	0	0	0	0	45610	2462	-0.0499769	0.0535663	0.350916	0.59464	0.272926	0	0	0	0	0	0	0	0	0
csf2	anxiety	yes	no	full	44164	1938	0.0737999	0.0661038	0.264247	0.628667	0.375835	0	0	0	0	0	0	0	45610	2462	-0.0142734	0.0584148	0.806983	0.916884	0.463827	0	0	0	0	0	0	0	0	0
csf2ra	anxiety	yes	no	full	44164	1938	0.00657264	0.0347448	0.849961	0.962718	0.545594	0	0	0	0	0	0	0	45610	2462	0.00548277	0.0301967	0.855936	0.939953	0.488684	0	0	0	0	0	0	0	0	0
csf2rb	anxiety	yes	no	full	44164	1938	-0.0813352	0.0577458	0.158989	0.518099	0.306269	0	0	0	0	0	0	0	45610	2462	0.0145878	0.0501864	0.771327	0.896606	0.447008	0	0	0	0	0	0	0	0	0
csf3	anxiety	yes	no	full	44164	1938	0.0540196	0.0448204	0.228115	0.593337	0.319238	0	0	0	0	0	0	0	45610	2462	-0.0180417	0.0392667	0.645942	0.819313	0.389649	0	0	0	0	0	0	0	0	0
csf3r	anxiety	yes	no	full	44164	1938	-0.0130439	0.0836591	0.876099	0.970489	0.548584	0	0	0	0	0	0	0	45610	2462	0.00328848	0.071987	0.963568	0.983095	0.518871	0	0	0	0	0	0	0	0	0
csh1	anxiety	yes	no	full	44164	1938	-0.121252	0.0809046	0.133959	0.48895	0.327516	0	0	0	0	0	0	0	45610	2462	0.101693	0.0581705	0.0805575	0.259634	0.127562	0	0	0	0	0	0	0	0	0
csnk1d	anxiety	yes	no	full	44164	1938	0.0298096	0.0380984	0.433962	0.758953	0.401041	0	0	0	0	0	0	0	45610	2462	0.0667364	0.0326175	0.0408604	0.185845	0.0478729	0	0	0	1	0	1	0	0	0
csnk2a1	anxiety	yes	no	full	44164	1938	-0.13074	0.054497	0.0164426	0.192049	0.120631	0	0	0	0	0	0	0	45610	2462	0.0992	0.0465202	0.0330728	0.167661	0.0605509	0	0	0	0	0	0	0	0	0
cspg4	anxiety	yes	no	full	44164	1938	0.059609	0.0740022	0.420534	0.7483	0.44017	0	0	0	0	0	0	0	45610	2462	-0.115567	0.0642684	0.0722709	0.244249	0.133622	0	0	0	0	0	0	0	0	0
cspg5	anxiety	yes	no	full	44164	1938	0.0142026	0.0497869	0.77544	0.936042	0.522471	0	0	0	0	0	0	0	45610	2462	0.039501	0.0422321	0.34971	0.593456	0.252601	0	0	0	0	0	0	0	0	0
csrp3	anxiety	yes	no	full	44164	1938	-0.0322252	0.0262243	0.219143	0.585032	0.267441	0	0	0	0	0	0	0	45610	2462	0.0323914	0.0214817	0.13172	0.340374	0.114352	0	0	0	0	0	0	0	0	0
cst1	anxiety	yes	no	full	44164	1938	-0.00889069	0.0270076	0.742012	0.921847	0.513674	0	0	0	0	0	0	0	45610	2462	-0.0588284	0.0233592	0.0118514	0.106561	0.0147816	0	0	0	1	0	1	0	0	0
cst3	anxiety	yes	no	full	44164	1938	0.134476	0.0755363	0.0750359	0.391911	0.268091	0	0	0	0	0	0	0	45610	2462	0.0837027	0.0656441	0.202396	0.432015	0.223652	0	0	0	0	0	0	0	0	0
cst5	anxiety	yes	no	full	44164	1938	-0.0957675	0.0393918	0.0150547	0.183298	0.0875905	0	0	0	0	0	0	0	45610	2462	-0.0629407	0.0339517	0.0638839	0.225876	0.0683193	0	0	0	0	0	0	0	0	0
cst6	anxiety	yes	no	full	44164	1938	0.12685	0.0451189	0.0049337	0.113885	0.0541154	0	0	0	0	0	0	0	45610	2462	-0.0272762	0.039009	0.484477	0.70154	0.314819	0	0	0	0	0	0	0	0	0
cst7	anxiety	yes	no	full	44164	1938	-0.0150023	0.0230124	0.514454	0.799647	0.423901	0	0	0	0	0	0	0	45610	2462	-0.0234301	0.0200526	0.242746	0.483835	0.193222	0	0	0	0	0	0	0	0	0
cstb	anxiety	yes	no	full	44164	1938	0.117283	0.0503636	0.0198786	0.208187	0.124072	0	0	0	0	0	0	0	45610	2462	0.106121	0.0439924	0.0159276	0.120062	0.0364031	0	0	0	1	0	1	0	0	0
ctag1a_ctag1b	anxiety	yes	no	full	44164	1938	-0.0344615	0.0501447	0.491935	0.790127	0.438575	0	0	0	0	0	0	0	45610	2462	-0.0109258	0.0429067	0.799022	0.911385	0.456753	0	0	0	0	0	0	0	0	0
ctbs	anxiety	yes	no	full	44164	1938	0.165931	0.0926966	0.073453	0.389679	0.291117	0	0	0	0	0	0	0	45610	2462	-0.0925241	0.0778622	0.234828	0.474861	0.264691	0	0	0	0	0	0	0	0	0
ctf1	anxiety	yes	no	full	44164	1938	0.00723523	0.0254525	0.776209	0.936583	0.528372	0	0	0	0	0	0	0	45610	2462	0.0466913	0.0218138	0.0324173	0.16566	0.0344664	0	0	0	1	0	1	0	0	0
cthrc1	anxiety	yes	no	full	44164	1938	-0.130753	0.0864529	0.130436	0.485316	0.332367	0	0	0	0	0	0	0	45610	2462	0.0232721	0.0736999	0.752205	0.886093	0.452449	0	0	0	0	0	0	0	0	0
ctla4	anxiety	yes	no	full	44164	1938	-0.0963005	0.0818162	0.239188	0.603133	0.384682	0	0	0	0	0	0	0	45610	2462	-0.00835246	0.0699767	0.904999	0.962695	0.500228	0	0	0	0	0	0	0	0	0
ctnna1	anxiety	yes	no	full	44164	1938	0.0497205	0.0671611	0.459112	0.773129	0.445586	0	0	0	0	0	0	0	45610	2462	-0.0114058	0.0602336	0.849827	0.93606	0.479836	0	0	0	0	0	0	0	0	0
ctrb1	anxiety	yes	no	full	44164	1938	0.0833498	0.0386762	0.0311621	0.25924	0.124065	0	0	0	0	0	0	0	45610	2462	-0.048182	0.0336276	0.152041	0.369657	0.129411	0	0	0	0	0	0	0	0	0
ctrc	anxiety	yes	no	full	44164	1938	0.0876737	0.0337228	0.00932995	0.149689	0.0580114	0	0	0	0	0	0	0	45610	2462	-0.0635182	0.0290275	0.0287489	0.155444	0.0338662	0	0	0	1	0	1	0	0	0
ctrl	anxiety	yes	no	full	44164	1938	0.0620421	0.0365549	0.0896599	0.410203	0.196113	0	0	0	0	0	0	0	45610	2462	-0.0344815	0.031259	0.270097	0.514806	0.198442	0	0	0	0	0	0	0	0	0
ctsb	anxiety	yes	no	full	44164	1938	-0.0735433	0.0405738	0.0699031	0.382242	0.186505	0	0	0	0	0	0	0	45610	2462	-0.0427619	0.0350669	0.222796	0.45708	0.174195	0	0	0	0	0	0	0	0	0
ctsc	anxiety	yes	no	full	44164	1938	0.0462689	0.0485794	0.34088	0.692454	0.38045	0	0	0	0	0	0	0	45610	2462	0.0873158	0.0420803	0.0380927	0.179435	0.0583355	0	0	0	0	0	0	0	0	0
ctsd	anxiety	yes	no	full	44164	1938	-0.00582133	0.0559014	0.917062	0.982341	0.558648	0	0	0	0	0	0	0	45610	2462	0.00276637	0.0477236	0.95378	0.97896	0.519039	0	0	0	0	0	0	0	0	0
ctse	anxiety	yes	no	full	44164	1938	0.0462863	0.048747	0.342361	0.692454	0.381353	0	0	0	0	0	0	0	45610	2462	0.0100881	0.0419713	0.810074	0.918444	0.46144	0	0	0	0	0	0	0	0	0
ctsf	anxiety	yes	no	full	44164	1938	0.14586	0.052814	0.0057513	0.120819	0.0680387	0	0	0	0	0	0	0	45610	2462	0.154101	0.0460395	0.00082884	0.0259861	0.00702631	0	1	0	1	0	1	0	0	0
ctsh	anxiety	yes	no	full	44164	1938	0.0128325	0.0294898	0.663454	0.888699	0.482892	0	0	0	0	0	0	0	45610	2462	0.00217515	0.0253335	0.931584	0.969393	0.530642	0	0	0	0	0	0	0	0	0
ctsl	anxiety	yes	no	full	44164	1938	0.353951	0.0881038	5.89322e-05	0.00819439	0.00657036	0	1	0	1	0	1	0	45610	2462	0.170647	0.0763758	0.0255535	0.14602	0.102007	0	0	0	0	0	0	0	0	0
ctso	anxiety	yes	no	full	44164	1938	0.0919478	0.0694118	0.185287	0.550428	0.342429	0	0	0	0	0	0	0	45610	2462	0.0489029	0.0603528	0.417857	0.654503	0.314966	0	0	0	0	0	0	0	0	0
ctss	anxiety	yes	no	full	44164	1938	0.182729	0.10513	0.082195	0.402026	0.315827	0	0	0	0	0	0	0	45610	2462	0.0101309	0.0915253	0.911872	0.963642	0.504621	0	0	0	0	0	0	0	0	0
ctsv	anxiety	yes	no	full	44164	1938	-0.0339158	0.0513822	0.509212	0.797693	0.445587	0	0	0	0	0	0	0	45610	2462	-0.00399779	0.0439857	0.927589	0.969393	0.509812	0	0	0	0	0	0	0	0	0
ctsz	anxiety	yes	no	full	44164	1938	0.113319	0.0679697	0.0954824	0.419262	0.276529	0	0	0	0	0	0	0	45610	2462	0.0484216	0.0586895	0.409426	0.648683	0.308536	0	0	0	0	0	0	0	0	0
cuzd1	anxiety	yes	no	full	44164	1938	-0.0353971	0.0683039	0.604301	0.858591	0.485823	0	0	0	0	0	0	0	45610	2462	-0.00949814	0.0575626	0.868953	0.94613	0.486184	0	0	0	0	0	0	0	0	0
cwc15	anxiety	yes	no	full	44164	1938	-0.0388416	0.0402153	0.334129	0.687083	0.361917	0	0	0	0	0	0	0	45610	2462	-0.0163639	0.0343324	0.633668	0.812252	0.383862	0	0	0	0	0	0	0	0	0
cx3cl1	anxiety	yes	no	full	44164	1938	0.00678079	0.063461	0.914909	0.98182	0.557184	0	0	0	0	0	0	0	45610	2462	0.121016	0.0544951	0.026464	0.148036	0.0663067	0	0	0	0	0	0	0	0	0
cxadr	anxiety	yes	no	full	44164	1938	0.16557	0.039887	3.31674e-05	0.00642335	0.0011378	0	1	0	1	0	1	0	45610	2462	0.138359	0.0344195	6.00193e-05	0.0051546	0.000623406	0	1	0	1	1	1	1	3	0
cxcl1	anxiety	yes	no	full	44164	1938	0.00429805	0.022379	0.847698	0.961647	0.561601	0	0	0	0	0	0	0	45610	2462	0.0100174	0.0192561	0.602957	0.793079	0.396997	0	0	0	0	0	0	0	0	0
cxcl10	anxiety	yes	no	full	44164	1938	0.0404346	0.0319178	0.205222	0.569382	0.272668	0	0	0	0	0	0	0	45610	2462	0.0160199	0.0278736	0.565524	0.766635	0.35583	0	0	0	0	0	0	0	0	0
cxcl11	anxiety	yes	no	full	44164	1938	-0.00539675	0.0270198	0.84169	0.960053	0.549842	0	0	0	0	0	0	0	45610	2462	0.00435538	0.0231845	0.851004	0.937003	0.499826	0	0	0	0	0	0	0	0	0
cxcl12	anxiety	yes	no	full	44164	1938	-0.0835997	0.0538744	0.120729	0.47162	0.270337	0	0	0	0	0	0	0	45610	2462	0.0749363	0.0458402	0.102235	0.297041	0.117376	0	0	0	0	0	0	0	0	0
cxcl13	anxiety	yes	no	full	44164	1938	0.000216664	0.0342979	0.99496	0.999263	0.591357	0	0	0	0	0	0	0	45610	2462	0.00706378	0.0295955	0.811376	0.918488	0.469407	0	0	0	0	0	0	0	0	0
cxcl14	anxiety	yes	no	full	44164	1938	-0.00832596	0.0361987	0.818088	0.950205	0.534863	0	0	0	0	0	0	0	45610	2462	-0.0525348	0.0331255	0.112884	0.312142	0.10293	0	0	0	0	0	0	0	0	0
cxcl16	anxiety	yes	no	full	44164	1938	0.291406	0.0900966	0.00122002	0.0667841	0.048475	0	0	0	1	0	1	0	45610	2462	0.0820103	0.0784327	0.295843	0.539914	0.293828	0	0	0	0	0	0	0	0	0
cxcl17	anxiety	yes	no	full	44164	1938	0.087667	0.0485477	0.0709584	0.385454	0.209261	0	0	0	0	0	0	0	45610	2462	0.127517	0.0415722	0.00218343	0.0431534	0.0100434	0	1	0	1	0	1	0	0	0
cxcl3	anxiety	yes	no	full	44164	1938	0.0219136	0.0226561	0.333435	0.687083	0.33219	0	0	0	0	0	0	0	45610	2462	0.0302708	0.0197033	0.124588	0.328337	0.111807	0	0	0	0	0	0	0	0	0
cxcl5	anxiety	yes	no	full	44164	1938	0.0128171	0.018612	0.49105	0.790009	0.422152	0	0	0	0	0	0	0	45610	2462	0.0124052	0.0160332	0.439174	0.671055	0.327913	0	0	0	0	0	0	0	0	0
cxcl6	anxiety	yes	no	full	44164	1938	-0.00990634	0.0274987	0.718664	0.913342	0.504524	0	0	0	0	0	0	0	45610	2462	0.0196927	0.0236345	0.404803	0.643493	0.27989	0	0	0	0	0	0	0	0	0
cxcl8	anxiety	yes	no	full	44164	1938	-0.0733035	0.0325244	0.0242135	0.229556	0.0944591	0	0	0	0	0	0	0	45610	2462	0.00662277	0.0269638	0.805999	0.916122	0.471086	0	0	0	0	0	0	0	0	0
cxcl9	anxiety	yes	no	full	44164	1938	0.0260253	0.0319739	0.415676	0.744971	0.383812	0	0	0	0	0	0	0	45610	2462	0.0157812	0.0279073	0.571796	0.76908	0.358877	0	0	0	0	0	0	0	0	0
cyb5a	anxiety	yes	no	full	44164	1938	0.00719654	0.0345132	0.834827	0.957085	0.540858	0	0	0	0	0	0	0	45610	2462	0.011287	0.0295173	0.702207	0.859365	0.419309	0	0	0	0	0	0	0	0	0
cyb5r2	anxiety	yes	no	full	44164	1938	-0.0329985	0.0441645	0.454963	0.771527	0.418087	0	0	0	0	0	0	0	45610	2462	0.0724358	0.0371618	0.051386	0.205205	0.0626296	0	0	0	0	0	0	0	0	0
cyp24a1	anxiety	yes	no	full	44164	1938	-0.0209039	0.029035	0.471556	0.778484	0.405094	0	0	0	0	0	0	0	45610	2462	-0.0317068	0.0255618	0.214948	0.448	0.166223	0	0	0	0	0	0	0	0	0
cyth3	anxiety	yes	no	full	44164	1938	-0.0472943	0.0347762	0.173849	0.540605	0.259757	0	0	0	0	0	0	0	45610	2462	0.00682893	0.0290368	0.814087	0.919588	0.471412	0	0	0	0	0	0	0	0	0
cytl1	anxiety	yes	no	full	44164	1938	0.178651	0.102657	0.0818168	0.402026	0.312512	0	0	0	0	0	0	0	45610	2462	0.0438604	0.0886345	0.620754	0.80513	0.421776	0	0	0	0	0	0	0	0	0
daam1	anxiety	yes	no	full	44164	1938	0.052216	0.0296277	0.0780077	0.395627	0.162588	0	0	0	0	0	0	0	45610	2462	0.0469121	0.0256816	0.06787	0.236492	0.0646432	0	0	0	0	0	0	0	0	0
dab2	anxiety	yes	no	full	44164	1938	0.0422234	0.0188982	0.0254717	0.235941	0.063769	0	0	0	0	0	0	0	45610	2462	0.0401801	0.0163884	0.0142864	0.115558	0.0177767	0	0	0	1	0	1	0	0	0
dag1	anxiety	yes	no	full	44164	1938	0.00313149	0.0444265	0.943806	0.986929	0.568792	0	0	0	0	0	0	0	45610	2462	0.0896348	0.0385529	0.0201544	0.13167	0.0348312	0	0	0	1	0	1	0	0	0
dand5	anxiety	yes	no	full	44164	1938	-0.0601752	0.0455257	0.186247	0.550428	0.296495	0	0	0	0	0	0	0	45610	2462	-0.00498876	0.0389951	0.898212	0.960498	0.499722	0	0	0	0	0	0	0	0	0
dapk2	anxiety	yes	no	full	44164	1938	-0.11347	0.0473835	0.0166377	0.19267	0.108463	0	0	0	0	0	0	0	45610	2462	-0.0138207	0.0390849	0.723665	0.872398	0.424206	0	0	0	0	0	0	0	0	0
dapp1	anxiety	yes	no	full	44164	1938	0.0022547	0.0174911	0.897433	0.976525	0.599586	0	0	0	0	0	0	0	45610	2462	0.0268715	0.0153998	0.0811232	0.260557	0.0857723	0	0	0	0	0	0	0	0	0
dars1	anxiety	yes	no	full	44164	1938	0.0309323	0.0287683	0.282283	0.646794	0.311278	0	0	0	0	0	0	0	45610	2462	0.0247955	0.0249408	0.320237	0.563988	0.230052	0	0	0	0	0	0	0	0	0
dbh	anxiety	yes	no	full	44164	1938	-0.0129505	0.0221382	0.558562	0.830872	0.445072	0	0	0	0	0	0	0	45610	2462	0.0207199	0.0198048	0.295569	0.539751	0.227202	0	0	0	0	0	0	0	0	0
dbi	anxiety	yes	no	full	44164	1938	0.0222134	0.0267801	0.406841	0.740399	0.373193	0	0	0	0	0	0	0	45610	2462	0.0333593	0.0233903	0.153939	0.372412	0.127973	0	0	0	0	0	0	0	0	0
dbn1	anxiety	yes	no	full	44164	1938	0.140815	0.0465655	0.00249589	0.088617	0.0366939	0	0	0	1	0	1	0	45610	2462	0.129308	0.040872	0.00157677	0.0360024	0.00794521	0	1	0	1	0	1	0	0	0
dbnl	anxiety	yes	no	full	44164	1938	0.0288831	0.0225706	0.200665	0.561675	0.247985	0	0	0	0	0	0	0	45610	2462	0.0534232	0.0196617	0.00663165	0.0800182	0.00861224	0	0	0	1	0	1	0	0	0
dcbld2	anxiety	yes	no	full	44164	1938	0.114962	0.0612522	0.0605424	0.350796	0.224626	0	0	0	0	0	0	0	45610	2462	0.183505	0.0527836	0.000516793	0.0206717	0.0068357	0	1	0	1	0	1	0	0	0
dcc	anxiety	yes	no	full	44164	1938	-0.130598	0.116053	0.260454	0.625764	0.422034	0	0	0	0	0	0	0	45610	2462	0.158862	0.0862909	0.0657428	0.230732	0.170854	0	0	0	0	0	0	0	0	0
dcdc2c	anxiety	yes	no	full	44164	1938	0.00511689	0.0397184	0.897493	0.976525	0.557771	0	0	0	0	0	0	0	45610	2462	-0.0271965	0.0353291	0.44149	0.673537	0.291446	0	0	0	0	0	0	0	0	0
dclre1c	anxiety	yes	no	full	44164	1938	-0.0951132	0.0806327	0.238171	0.601746	0.382926	0	0	0	0	0	0	0	45610	2462	0.077762	0.0677117	0.250905	0.493543	0.253084	0	0	0	0	0	0	0	0	0
dcn	anxiety	yes	no	full	44164	1938	0.121689	0.0947336	0.19896	0.559553	0.380255	0	0	0	0	0	0	0	45610	2462	0.0216515	0.082313	0.792543	0.907346	0.468954	0	0	0	0	0	0	0	0	0
dctd	anxiety	yes	no	full	44164	1938	0.0232177	0.0262612	0.376643	0.722539	0.357703	0	0	0	0	0	0	0	45610	2462	0.0479496	0.0228133	0.035671	0.173757	0.0374078	0	0	0	1	0	1	0	0	0
dctn1	anxiety	yes	no	full	44164	1938	0.0570599	0.0316259	0.0712043	0.385454	0.161238	0	0	0	0	0	0	0	45610	2462	0.0530887	0.0275066	0.0537183	0.207962	0.0541756	0	0	0	0	0	0	0	0	0
dctn2	anxiety	yes	no	full	44164	1938	0.0503513	0.0220609	0.022472	0.222435	0.0653075	0	0	0	0	0	0	0	45610	2462	0.031684	0.0193333	0.101377	0.295137	0.0944457	0	0	0	0	0	0	0	0	0
dctn6	anxiety	yes	no	full	44164	1938	0.0358104	0.0295067	0.224893	0.591078	0.278873	0	0	0	0	0	0	0	45610	2462	0.0327108	0.0255067	0.199811	0.429322	0.156688	0	0	0	0	0	0	0	0	0
dctpp1	anxiety	yes	no	full	44164	1938	0.100429	0.0686746	0.143643	0.499218	0.315879	0	0	0	0	0	0	0	45610	2462	0.0128676	0.0597122	0.8294	0.925335	0.47239	0	0	0	0	0	0	0	0	0
dcun1d1	anxiety	yes	no	full	44164	1938	-0.0558502	0.0345492	0.105984	0.436494	0.205643	0	0	0	0	0	0	0	45610	2462	0.00435351	0.028256	0.877564	0.950366	0.501188	0	0	0	0	0	0	0	0	0
dcun1d2	anxiety	yes	no	full	44164	1938	0.0061217	0.0307632	0.842268	0.960337	0.54578	0	0	0	0	0	0	0	45610	2462	0.00999449	0.0264531	0.705598	0.861278	0.42556	0	0	0	0	0	0	0	0	0
dcxr	anxiety	yes	no	full	44164	1938	0.014302	0.0395047	0.717328	0.913077	0.502931	0	0	0	0	0	0	0	45610	2462	-0.00296235	0.0339567	0.930489	0.969393	0.517395	0	0	0	0	0	0	0	0	0
dda1	anxiety	yes	no	full	44164	1938	-0.151509	0.0641981	0.0182783	0.202455	0.142807	0	0	0	0	0	0	0	45610	2462	0.0105908	0.0516249	0.837473	0.928053	0.473352	0	0	0	0	0	0	0	0	0
ddah1	anxiety	yes	no	full	44164	1938	0.0941444	0.0464382	0.0426373	0.301137	0.164444	0	0	0	0	0	0	0	45610	2462	0.0957506	0.0402093	0.0173278	0.125609	0.0335074	0	0	0	1	0	1	0	0	0
ddc	anxiety	yes	no	full	44164	1938	-0.00298492	0.044171	0.946123	0.986929	0.569543	0	0	0	0	0	0	0	45610	2462	0.016194	0.0381192	0.671003	0.836604	0.400713	0	0	0	0	0	0	0	0	0
ddhd2	anxiety	yes	no	full	44164	1938	0.0529922	0.0362282	0.143548	0.499218	0.241996	0	0	0	0	0	0	0	45610	2462	0.0758744	0.0314615	0.0159535	0.120062	0.0232034	0	0	0	1	0	1	0	0	0
ddi2	anxiety	yes	no	full	44164	1938	-0.0836487	0.0316368	0.0081954	0.142941	0.0503974	0	0	0	0	0	0	0	45610	2462	0.0124698	0.026993	0.644149	0.818501	0.395412	0	0	0	0	0	0	0	0	0
ddr1	anxiety	yes	no	full	44164	1938	0.0150181	0.0915068	0.869637	0.969615	0.547561	0	0	0	0	0	0	0	45610	2462	0.147325	0.0793784	0.0635768	0.22557	0.155829	0	0	0	0	0	0	0	0	0
ddt	anxiety	yes	no	full	44164	1938	-0.0808711	0.0571783	0.157261	0.516081	0.303996	0	0	0	0	0	0	0	45610	2462	0.0039684	0.0484414	0.934716	0.97027	0.511336	0	0	0	0	0	0	0	0	0
ddx1	anxiety	yes	no	full	44164	1938	-0.0139874	0.0479441	0.770484	0.934865	0.520751	0	0	0	0	0	0	0	45610	2462	0.0378467	0.0402357	0.34699	0.591483	0.248379	0	0	0	0	0	0	0	0	0
ddx25	anxiety	yes	no	full	44164	1938	-0.120101	0.0683933	0.0790903	0.395627	0.26065	0	0	0	0	0	0	0	45610	2462	0.0908362	0.0531083	0.0873199	0.271249	0.121895	0	0	0	0	0	0	0	0	0
ddx39a	anxiety	yes	no	full	44164	1938	-0.0820307	0.113413	0.469505	0.776744	0.476056	0	0	0	0	0	0	0	45610	2462	-0.0174601	0.0981448	0.858815	0.941344	0.491802	0	0	0	0	0	0	0	0	0
ddx4	anxiety	yes	no	full	44164	1938	0.0539796	0.0445718	0.225875	0.59153	0.317428	0	0	0	0	0	0	0	45610	2462	-0.0341058	0.0416186	0.412591	0.65174	0.282862	0	0	0	0	0	0	0	0	0
ddx53	anxiety	yes	no	full	44164	1938	-0.0699415	0.0706112	0.321928	0.677743	0.404434	0	0	0	0	0	0	0	45610	2462	0.0741694	0.0596583	0.2139	0.446388	0.216989	0	0	0	0	0	0	0	0	0
ddx58	anxiety	yes	no	full	44164	1938	-0.0345285	0.0373436	0.355172	0.703596	0.365871	0	0	0	0	0	0	0	45610	2462	0.0381224	0.0307819	0.215662	0.448209	0.166343	0	0	0	0	0	0	0	0	0
decr1	anxiety	yes	no	full	44164	1938	0.022101	0.0219772	0.314596	0.670036	0.321228	0	0	0	0	0	0	0	45610	2462	0.0418324	0.0190523	0.0282099	0.152825	0.0311267	0	0	0	1	0	1	0	0	0
defa1_defa1b	anxiety	yes	no	full	44164	1938	-0.0252909	0.0422448	0.549393	0.825819	0.449423	0	0	0	0	0	0	0	45610	2462	-0.0385533	0.0369005	0.296223	0.540206	0.21749	0	0	0	0	0	0	0	0	0
defb103a_defb103b	anxiety	yes	no	full	44164	1938	-0.049908	0.0623686	0.423593	0.751372	0.429877	0	0	0	0	0	0	0	45610	2462	0.0390325	0.0511122	0.445142	0.67593	0.311778	0	0	0	0	0	0	0	0	0
defb104a_defb104b	anxiety	yes	no	full	44164	1938	-0.0949011	0.0464975	0.0412574	0.297461	0.162258	0	0	0	0	0	0	0	45610	2462	-0.0363618	0.0389868	0.351082	0.59464	0.248872	0	0	0	0	0	0	0	0	0
defb116	anxiety	yes	no	full	44164	1938	0.012001	0.0320248	0.707854	0.908936	0.498781	0	0	0	0	0	0	0	45610	2462	0.0535514	0.0263077	0.0419006	0.188521	0.0437457	0	0	0	1	0	1	0	0	0
defb118	anxiety	yes	no	full	44164	1938	0.0502716	0.0403034	0.212284	0.577696	0.299264	0	0	0	0	0	0	0	45610	2462	0.0467943	0.0347786	0.178592	0.403004	0.147429	0	0	0	0	0	0	0	0	0
defb4a_defb4b	anxiety	yes	no	full	44164	1938	0.0221617	0.0145381	0.127419	0.481136	0.1892	0	0	0	0	0	0	0	45610	2462	0.0461528	0.0124442	0.000212907	0.01219	0.000398601	0	1	0	1	1	1	1	3	0
dennd2b	anxiety	yes	no	full	44164	1938	0.0149575	0.0492333	0.761276	0.931962	0.518483	0	0	0	0	0	0	0	45610	2462	0.00787104	0.0426212	0.8535	0.938559	0.479606	0	0	0	0	0	0	0	0	0
denr	anxiety	yes	no	full	44164	1938	-0.0326648	0.0436945	0.454723	0.771527	0.417346	0	0	0	0	0	0	0	45610	2462	0.092223	0.0360923	0.0106729	0.102516	0.0208752	0	0	0	1	0	1	0	0	0
dffa	anxiety	yes	no	full	44164	1938	-0.0089834	0.0310696	0.772477	0.934865	0.521687	0	0	0	0	0	0	0	45610	2462	0.066977	0.0267983	0.0125091	0.108232	0.0166765	0	0	0	1	0	1	0	0	0
dgcr6	anxiety	yes	no	full	44164	1938	-0.0446148	0.0574417	0.437342	0.759298	0.428868	0	0	0	0	0	0	0	45610	2462	0.0881998	0.0445863	0.0480205	0.198331	0.0718759	0	0	0	0	0	0	0	0	0
dgka	anxiety	yes	no	full	44164	1938	0.00652929	0.0453572	0.885539	0.974779	0.552518	0	0	0	0	0	0	0	45610	2462	0.0936998	0.0388208	0.0158667	0.120062	0.0301209	0	0	0	1	0	1	0	0	0
dgkz	anxiety	yes	no	full	44164	1938	0.0433393	0.0610217	0.477566	0.780355	0.44542	0	0	0	0	0	0	0	45610	2462	0.107237	0.0526083	0.0416167	0.187822	0.0805008	0	0	0	0	0	0	0	0	0
dhodh	anxiety	yes	no	full	44164	1938	-0.0391088	0.0537088	0.466517	0.774433	0.434215	0	0	0	0	0	0	0	45610	2462	-0.0263688	0.0463158	0.569187	0.768745	0.360268	0	0	0	0	0	0	0	0	0
dhps	anxiety	yes	no	full	44164	1938	-0.0706546	0.0618326	0.25318	0.619167	0.364553	0	0	0	0	0	0	0	45610	2462	0.0609445	0.0501809	0.224676	0.45932	0.202218	0	0	0	0	0	0	0	0	0
dhrs4l2	anxiety	yes	no	full	44164	1938	0.0202535	0.0510154	0.691363	0.902954	0.499726	0	0	0	0	0	0	0	45610	2462	0.0322023	0.0440086	0.464406	0.69011	0.31049	0	0	0	0	0	0	0	0	0
diablo	anxiety	yes	no	full	44164	1938	0.0328228	0.0193077	0.0891413	0.410203	0.147031	0	0	0	0	0	0	0	45610	2462	0.0291073	0.0167506	0.0823914	0.26322	0.0835986	0	0	0	0	0	0	0	0	0
dipk1c	anxiety	yes	no	full	44164	1938	-0.130917	0.061839	0.0342599	0.266061	0.181669	0	0	0	0	0	0	0	45610	2462	0.0779179	0.0484485	0.107907	0.305911	0.126893	0	0	0	0	0	0	0	0	0
dipk2b	anxiety	yes	no	full	44164	1938	0.199197	0.0879283	0.0234904	0.226132	0.195819	0	0	0	0	0	0	0	45610	2462	-0.0523398	0.0785953	0.505512	0.722318	0.374881	0	0	0	0	0	0	0	0	0
dkk1	anxiety	yes	no	full	44164	1938	-0.016648	0.0353278	0.63747	0.872673	0.474647	0	0	0	0	0	0	0	45610	2462	0.0279887	0.0305862	0.360242	0.60385	0.248284	0	0	0	0	0	0	0	0	0
dkk3	anxiety	yes	no	full	44164	1938	0.0101341	0.0719981	0.888064	0.975063	0.550937	0	0	0	0	0	0	0	45610	2462	0.10456	0.0618884	0.0912516	0.27901	0.144208	0	0	0	0	0	0	0	0	0
dkk4	anxiety	yes	no	full	44164	1938	-0.104093	0.0473159	0.0278148	0.244044	0.137965	0	0	0	0	0	0	0	45610	2462	-0.0696416	0.0408562	0.0884049	0.273456	0.0976553	0	0	0	0	0	0	0	0	0
dkkl1	anxiety	yes	no	full	44164	1938	-0.0266309	0.0242681	0.27249	0.638113	0.297684	0	0	0	0	0	0	0	45610	2462	-0.0202987	0.0209703	0.333153	0.575966	0.246133	0	0	0	0	0	0	0	0	0
dlg4	anxiety	yes	no	full	44164	1938	0.0466377	0.0335795	0.164878	0.527081	0.250014	0	0	0	0	0	0	0	45610	2462	0.0553603	0.0290142	0.0565031	0.214272	0.0574308	0	0	0	0	0	0	0	0	0
dlgap5	anxiety	yes	no	full	44164	1938	-0.122308	0.0529296	0.0208502	0.212877	0.131789	0	0	0	0	0	0	0	45610	2462	-0.0148411	0.0405453	0.71437	0.867233	0.420247	0	0	0	0	0	0	0	0	0
dlk1	anxiety	yes	no	full	44164	1938	-0.0135352	0.0381132	0.722493	0.913384	0.504252	0	0	0	0	0	0	0	45610	2462	-0.0679879	0.0328878	0.0388139	0.181339	0.0463844	0	0	0	1	0	1	0	0	0
dll1	anxiety	yes	no	full	44164	1938	0.146032	0.0728365	0.0449766	0.305228	0.221605	0	0	0	0	0	0	0	45610	2462	0.0681621	0.0632219	0.281078	0.527472	0.258767	0	0	0	0	0	0	0	0	0
dll4	anxiety	yes	no	full	44164	1938	-0.00248253	0.0291885	0.932221	0.985231	0.577844	0	0	0	0	0	0	0	45610	2462	-0.0306832	0.0267185	0.250923	0.493543	0.187547	0	0	0	0	0	0	0	0	0
dmd	anxiety	yes	no	full	44164	1938	0.0878794	0.0442918	0.047251	0.311451	0.166388	0	0	0	0	0	0	0	45610	2462	0.132583	0.0374461	0.00040664	0.0188474	0.00276469	0	1	0	1	0	1	0	0	0
dmp1	anxiety	yes	no	full	44164	1938	-0.0488357	0.039809	0.219923	0.585126	0.302502	0	0	0	0	0	0	0	45610	2462	-0.0711254	0.0338013	0.035461	0.173757	0.0444195	0	0	0	1	0	1	0	0	0
dnaja1	anxiety	yes	no	full	44164	1938	0.0429384	0.0523303	0.41192	0.743737	0.413683	0	0	0	0	0	0	0	45610	2462	0.0209698	0.0456735	0.646185	0.819313	0.392984	0	0	0	0	0	0	0	0	0
dnaja2	anxiety	yes	no	full	44164	1938	0.0285979	0.025443	0.261021	0.625764	0.292457	0	0	0	0	0	0	0	45610	2462	0.0399685	0.0220933	0.0705617	0.23986	0.0670404	0	0	0	0	0	0	0	0	0
dnaja4	anxiety	yes	no	full	44164	1938	-0.0681638	0.0336518	0.0428156	0.301137	0.130251	0	0	0	0	0	0	0	45610	2462	-0.0100078	0.0288113	0.728354	0.875224	0.432399	0	0	0	0	0	0	0	0	0
dnajb1	anxiety	yes	no	full	44164	1938	-0.00130628	0.0239107	0.956432	0.988986	0.596725	0	0	0	0	0	0	0	45610	2462	0.0444881	0.0207651	0.0322562	0.16566	0.0344512	0	0	0	1	0	1	0	0	0
dnajb14	anxiety	yes	no	full	44164	1938	-0.0177566	0.0378681	0.639139	0.873729	0.476569	0	0	0	0	0	0	0	45610	2462	0.0747182	0.031968	0.019505	0.130331	0.0273283	0	0	0	1	0	1	0	0	0
dnajb2	anxiety	yes	no	full	44164	1938	-0.045385	0.0451934	0.315268	0.670491	0.363168	0	0	0	0	0	0	0	45610	2462	0.0379878	0.0387121	0.326547	0.568855	0.235818	0	0	0	0	0	0	0	0	0
dnajb6	anxiety	yes	no	full	44164	1938	0.0218788	0.029301	0.455254	0.771527	0.39813	0	0	0	0	0	0	0	45610	2462	0.0464689	0.0253841	0.067278	0.234709	0.0641072	0	0	0	0	0	0	0	0	0
dnajb8	anxiety	yes	no	full	44164	1938	0.0173346	0.0371072	0.640396	0.875038	0.476578	0	0	0	0	0	0	0	45610	2462	0.0293412	0.0317633	0.355709	0.599003	0.245894	0	0	0	0	0	0	0	0	0
dnajc21	anxiety	yes	no	full	44164	1938	0.0498123	0.0619319	0.421223	0.749069	0.428632	0	0	0	0	0	0	0	45610	2462	0.0641702	0.0533438	0.22911	0.466527	0.211439	0	0	0	0	0	0	0	0	0
dnajc6	anxiety	yes	no	full	44164	1938	0.0161862	0.0288474	0.574735	0.842483	0.448361	0	0	0	0	0	0	0	45610	2462	0.0554426	0.024846	0.0257417	0.14631	0.0288341	0	0	0	1	0	1	0	0	0
dnajc9	anxiety	yes	no	full	44164	1938	-0.0589525	0.0314228	0.0606473	0.350796	0.148069	0	0	0	0	0	0	0	45610	2462	0.0571335	0.0268763	0.0336203	0.169261	0.0368619	0	0	0	1	0	1	0	0	0
dner	anxiety	yes	no	full	44164	1938	-0.133193	0.0844578	0.114796	0.460444	0.31834	0	0	0	0	0	0	0	45610	2462	-0.022726	0.0727618	0.754813	0.886811	0.452775	0	0	0	0	0	0	0	0	0
dnlz	anxiety	yes	no	full	44164	1938	-0.0698708	0.0297894	0.0190066	0.203728	0.0766206	0	0	0	0	0	0	0	45610	2462	-0.0213744	0.0244455	0.382003	0.62701	0.265708	0	0	0	0	0	0	0	0	0
dnm1	anxiety	yes	no	full	44164	1938	-0.00352132	0.0213972	0.869284	0.969615	0.572587	0	0	0	0	0	0	0	45610	2462	0.0261385	0.0186612	0.161434	0.380458	0.14149	0	0	0	0	0	0	0	0	0
dnm3	anxiety	yes	no	full	44164	1938	0.0597396	0.0431415	0.16614	0.529578	0.277447	0	0	0	0	0	0	0	45610	2462	0.0954191	0.0369788	0.00992738	0.0986744	0.0206529	0	0	0	1	0	1	0	0	0
dnmbp	anxiety	yes	no	full	44164	1938	0.0854074	0.0327227	0.00905629	0.149403	0.055296	0	0	0	0	0	0	0	45610	2462	0.076731	0.0287008	0.00755694	0.0865695	0.012014	0	0	0	1	0	1	0	0	0
dnpep	anxiety	yes	no	full	44164	1938	-0.0608472	0.0418244	0.145725	0.501503	0.259493	0	0	0	0	0	0	0	45610	2462	0.016725	0.0361935	0.64405	0.818501	0.388405	0	0	0	0	0	0	0	0	0
dnph1	anxiety	yes	no	full	44164	1938	-0.0735741	0.0403622	0.0683335	0.378622	0.184038	0	0	0	0	0	0	0	45610	2462	0.0623191	0.0347083	0.0726964	0.245403	0.0761001	0	0	0	0	0	0	0	0	0
doc2b	anxiety	yes	no	full	44164	1938	-0.0899519	0.0719701	0.211361	0.575722	0.359743	0	0	0	0	0	0	0	45610	2462	-0.102499	0.0628709	0.103166	0.298557	0.155414	0	0	0	0	0	0	0	0	0
dock9	anxiety	yes	no	full	44164	1938	0.0283575	0.0201374	0.159079	0.518099	0.213147	0	0	0	0	0	0	0	45610	2462	-0.00549481	0.0181555	0.76218	0.890939	0.477044	0	0	0	0	0	0	0	0	0
dok1	anxiety	yes	no	full	44164	1938	0.021458	0.0179518	0.231971	0.5989	0.270246	0	0	0	0	0	0	0	45610	2462	0.0356077	0.015601	0.0225516	0.137709	0.0274984	0	0	0	1	0	1	0	0	0
dok2	anxiety	yes	no	full	44164	1938	0.0376029	0.0172944	0.0296887	0.254226	0.0679443	0	0	0	0	0	0	0	45610	2462	0.0420387	0.0150365	0.00521796	0.0711229	0.00733113	0	0	0	1	0	1	0	0	0
dpep1	anxiety	yes	no	full	44164	1938	0.0226112	0.0435455	0.603586	0.858591	0.468689	0	0	0	0	0	0	0	45610	2462	-0.00274857	0.0372959	0.941258	0.974085	0.519164	0	0	0	0	0	0	0	0	0
dpep2	anxiety	yes	no	full	44164	1938	0.0362412	0.0737804	0.623285	0.866623	0.493214	0	0	0	0	0	0	0	45610	2462	0.135731	0.063325	0.0321798	0.16566	0.0893968	0	0	0	0	0	0	0	0	0
dpp10	anxiety	yes	no	full	44164	1938	-0.0813592	0.0613079	0.184496	0.550428	0.328621	0	0	0	0	0	0	0	45610	2462	0.0548322	0.0521458	0.293125	0.53875	0.242143	0	0	0	0	0	0	0	0	0
dpp4	anxiety	yes	no	full	44164	1938	0.143078	0.0722484	0.0476696	0.312219	0.225239	0	0	0	0	0	0	0	45610	2462	-0.158366	0.0630233	0.012041	0.107457	0.0552506	0	0	0	0	0	0	0	0	0
dpp6	anxiety	yes	no	full	44164	1938	-0.0481063	0.0637407	0.450422	0.769142	0.439756	0	0	0	0	0	0	0	45610	2462	-0.0708101	0.055067	0.198604	0.428401	0.198391	0	0	0	0	0	0	0	0	0
dpp7	anxiety	yes	no	full	44164	1938	-0.0384043	0.0360823	0.287174	0.650161	0.330258	0	0	0	0	0	0	0	45610	2462	0.0710534	0.0312351	0.0230047	0.139076	0.0302016	0	0	0	1	0	1	0	0	0
dpt	anxiety	yes	no	full	44164	1938	0.129643	0.080609	0.107778	0.441393	0.307403	0	0	0	0	0	0	0	45610	2462	-0.0719107	0.0690734	0.297943	0.541715	0.278055	0	0	0	0	0	0	0	0	0
dpy30	anxiety	yes	no	full	44164	1938	0.0530606	0.0345806	0.124937	0.480023	0.222255	0	0	0	0	0	0	0	45610	2462	0.088368	0.0295681	0.00283031	0.0502063	0.00602494	0	0	0	1	0	1	0	0	0
draxin	anxiety	yes	no	full	44164	1938	0.0425139	0.0495971	0.391347	0.729615	0.402161	0	0	0	0	0	0	0	45610	2462	0.0226381	0.0429587	0.598259	0.78832	0.370196	0	0	0	0	0	0	0	0	0
drg2	anxiety	yes	no	full	44164	1938	0.0198513	0.0369252	0.59085	0.849893	0.459135	0	0	0	0	0	0	0	45610	2462	0.0788966	0.031846	0.0133002	0.111364	0.0205926	0	0	0	1	0	1	0	0	0
dsc2	anxiety	yes	no	full	44164	1938	0.0626052	0.0637101	0.325781	0.681157	0.397382	0	0	0	0	0	0	0	45610	2462	0.0404791	0.0550838	0.462493	0.688669	0.325531	0	0	0	0	0	0	0	0	0
dscam	anxiety	yes	no	full	44164	1938	0.0574266	0.0688255	0.404071	0.740399	0.430329	0	0	0	0	0	0	0	45610	2462	-0.00793252	0.0597937	0.894469	0.958876	0.495623	0	0	0	0	0	0	0	0	0
dsg2	anxiety	yes	no	full	44164	1938	-0.0953126	0.0792902	0.229341	0.594212	0.377514	0	0	0	0	0	0	0	45610	2462	0.139981	0.0677435	0.0389021	0.18146	0.106167	0	0	0	0	0	0	0	0	0
dsg3	anxiety	yes	no	full	44164	1938	0.0149856	0.0624249	0.810286	0.948259	0.533299	0	0	0	0	0	0	0	45610	2462	-0.0269253	0.0539468	0.617747	0.803842	0.388366	0	0	0	0	0	0	0	0	0
dsg4	anxiety	yes	no	full	44164	1938	0.0310331	0.0425179	0.465466	0.774433	0.419727	0	0	0	0	0	0	0	45610	2462	-0.0787808	0.0363939	0.0305094	0.160444	0.0429033	0	0	0	1	0	1	0	0	0
dtd1	anxiety	yes	no	full	44164	1938	0.0105981	0.0284145	0.709164	0.908936	0.500363	0	0	0	0	0	0	0	45610	2462	0.0497134	0.0245929	0.043342	0.191223	0.0443587	0	0	0	1	0	1	0	0	0
dtnb	anxiety	yes	no	full	44164	1938	0.106595	0.0539762	0.0482903	0.314048	0.191361	0	0	0	0	0	0	0	45610	2462	0.163634	0.0465311	0.000444985	0.0193209	0.00487558	0	1	0	1	0	1	0	0	0
dtx2	anxiety	yes	no	full	44164	1938	-0.0288059	0.0395569	0.466487	0.774433	0.416046	0	0	0	0	0	0	0	45610	2462	-0.0247623	0.0345367	0.473453	0.697336	0.307044	0	0	0	0	0	0	0	0	0
dtx3	anxiety	yes	no	full	44164	1938	-0.00436182	0.0877801	0.960369	0.990211	0.564086	0	0	0	0	0	0	0	45610	2462	0.0744839	0.0760722	0.327617	0.569091	0.3035	0	0	0	0	0	0	0	0	0
dtymk	anxiety	yes	no	full	44164	1938	-0.00893077	0.0347877	0.797395	0.945732	0.52863	0	0	0	0	0	0	0	45610	2462	0.0380318	0.0300414	0.205641	0.437662	0.159933	0	0	0	0	0	0	0	0	0
duox2	anxiety	yes	no	full	44164	1938	-0.0409132	0.0305557	0.180587	0.544183	0.252442	0	0	0	0	0	0	0	45610	2462	-0.014672	0.0259578	0.571972	0.76908	0.362029	0	0	0	0	0	0	0	0	0
dusp13	anxiety	yes	no	full	44164	1938	0.109631	0.057887	0.0582464	0.348096	0.214588	0	0	0	0	0	0	0	45610	2462	-0.0207786	0.0516691	0.687611	0.848299	0.41443	0	0	0	0	0	0	0	0	0
dusp29	anxiety	yes	no	full	44164	1938	-0.08308	0.0396457	0.036127	0.272162	0.135775	0	0	0	0	0	0	0	45610	2462	0.0292257	0.0312636	0.349976	0.593456	0.242748	0	0	0	0	0	0	0	0	0
dusp3	anxiety	yes	no	full	44164	1938	0.00131341	0.0248402	0.957832	0.988992	0.594875	0	0	0	0	0	0	0	45610	2462	-0.0231752	0.0221036	0.29452	0.539235	0.220188	0	0	0	0	0	0	0	0	0
dut	anxiety	yes	no	full	44164	1938	0.0256091	0.0239529	0.28501	0.650161	0.304862	0	0	0	0	0	0	0	45610	2462	0.0161069	0.0206883	0.43632	0.668533	0.305315	0	0	0	0	0	0	0	0	0
dxo	anxiety	yes	no	full	44164	1938	-0.0734071	0.0534603	0.169724	0.535198	0.304305	0	0	0	0	0	0	0	45610	2462	0.0700979	0.0457074	0.125252	0.329406	0.132912	0	0	0	0	0	0	0	0	0
dync1h1	anxiety	yes	no	full	44164	1938	-0.0469896	0.052993	0.375238	0.722539	0.401111	0	0	0	0	0	0	0	45610	2462	0.0129636	0.0441143	0.768887	0.895195	0.444215	0	0	0	0	0	0	0	0	0
dynlt1	anxiety	yes	no	full	44164	1938	-0.0125381	0.0305708	0.68171	0.896772	0.489519	0	0	0	0	0	0	0	45610	2462	-0.00143544	0.026191	0.956297	0.979168	0.539802	0	0	0	0	0	0	0	0	0
dynlt3	anxiety	yes	no	full	44164	1938	0.0695286	0.0549715	0.205945	0.569382	0.328781	0	0	0	0	0	0	0	45610	2462	0.108265	0.0473963	0.0224419	0.137554	0.0496738	0	0	0	1	0	1	0	0	0
ebag9	anxiety	yes	no	full	44164	1938	0.0353522	0.0222082	0.111425	0.450013	0.174683	0	0	0	0	0	0	0	45610	2462	0.043091	0.0192629	0.0253764	0.14566	0.0282734	0	0	0	1	0	1	0	0	0
ebi3_il27	anxiety	yes	no	full	44164	1938	-0.0487049	0.0694725	0.483264	0.783962	0.454519	0	0	0	0	0	0	0	45610	2462	0.0970462	0.0601699	0.106902	0.303948	0.152166	0	0	0	0	0	0	0	0	0
ece1	anxiety	yes	no	full	44164	1938	-0.050844	0.0612731	0.40666	0.740399	0.423084	0	0	0	0	0	0	0	45610	2462	-0.0785194	0.0529234	0.138033	0.350484	0.15708	0	0	0	0	0	0	0	0	0
echdc3	anxiety	yes	no	full	44164	1938	0.065882	0.0320113	0.039588	0.290413	0.120573	0	0	0	0	0	0	0	45610	2462	0.0239245	0.0279074	0.391372	0.635788	0.266258	0	0	0	0	0	0	0	0	0
echs1	anxiety	yes	no	full	44164	1938	0.0135763	0.0254956	0.594386	0.853064	0.456924	0	0	0	0	0	0	0	45610	2462	0.0316481	0.0219332	0.149168	0.366474	0.12627	0	0	0	0	0	0	0	0	0
eci2	anxiety	yes	no	full	44164	1938	0.0239404	0.0399333	0.548836	0.825819	0.446897	0	0	0	0	0	0	0	45610	2462	0.0373167	0.0340364	0.273022	0.518598	0.201828	0	0	0	0	0	0	0	0	0
ecm1	anxiety	yes	no	full	44164	1938	-0.0196359	0.0675084	0.771155	0.934865	0.525161	0	0	0	0	0	0	0	45610	2462	-0.00642815	0.0585083	0.912524	0.963642	0.501993	0	0	0	0	0	0	0	0	0
ecscr	anxiety	yes	no	full	44164	1938	-0.00719922	0.048772	0.882652	0.973684	0.551093	0	0	0	0	0	0	0	45610	2462	-0.013497	0.0422756	0.749555	0.885155	0.435721	0	0	0	0	0	0	0	0	0
eda2r	anxiety	yes	no	full	44164	1938	0.0317948	0.0570236	0.577139	0.843869	0.471246	0	0	0	0	0	0	0	45610	2462	0.216992	0.0494538	1.19388e-05	0.00166006	0.000346377	0	1	0	1	1	1	1	3	0
edar	anxiety	yes	no	full	44164	1938	-0.0192669	0.0229772	0.40174	0.739181	0.369102	0	0	0	0	0	0	0	45610	2462	0.00425467	0.0199457	0.831101	0.925689	0.500916	0	0	0	0	0	0	0	0	0
eddm3b	anxiety	yes	no	full	44164	1938	0.0660622	0.0485064	0.173228	0.540605	0.295413	0	0	0	0	0	0	0	45610	2462	0.0151838	0.0428469	0.72309	0.872398	0.424518	0	0	0	0	0	0	0	0	0
edem2	anxiety	yes	no	full	44164	1938	-0.0494205	0.0654775	0.450391	0.769142	0.441421	0	0	0	0	0	0	0	45610	2462	-0.0188244	0.0557905	0.735835	0.877655	0.436011	0	0	0	0	0	0	0	0	0
edf1	anxiety	yes	no	full	44164	1938	-0.00857759	0.0354816	0.808977	0.948259	0.532171	0	0	0	0	0	0	0	45610	2462	0.0424585	0.0294262	0.149182	0.366474	0.123954	0	0	0	0	0	0	0	0	0
edil3	anxiety	yes	no	full	44164	1938	-0.00756841	0.0604175	0.900312	0.976927	0.554147	0	0	0	0	0	0	0	45610	2462	0.0174529	0.0523042	0.738649	0.879383	0.435084	0	0	0	0	0	0	0	0	0
edn1	anxiety	yes	no	full	44164	1938	0.152715	0.0851697	0.0729696	0.389679	0.280216	0	0	0	0	0	0	0	45610	2462	0.163084	0.0736621	0.0269247	0.150038	0.099761	0	0	0	0	0	0	0	0	0
ednrb	anxiety	yes	no	full	44164	1938	0.0161698	0.0548693	0.768227	0.934484	0.52165	0	0	0	0	0	0	0	45610	2462	0.0960321	0.0447886	0.0321218	0.16566	0.0566886	0	0	0	0	0	0	0	0	0
eef1d	anxiety	yes	no	full	44164	1938	0.0580611	0.0255917	0.0232886	0.225909	0.0752903	0	0	0	0	0	0	0	45610	2462	0.0475317	0.0222607	0.0328418	0.16707	0.0348433	0	0	0	1	0	1	0	0	0
efcab14	anxiety	yes	no	full	44164	1938	0.107084	0.0876638	0.221893	0.585771	0.38346	0	0	0	0	0	0	0	45610	2462	0.126991	0.0746384	0.0889925	0.274152	0.169341	0	0	0	0	0	0	0	0	0
efcab2	anxiety	yes	no	full	44164	1938	0.0558949	0.0698822	0.423805	0.751372	0.437471	0	0	0	0	0	0	0	45610	2462	0.136842	0.0595075	0.0215561	0.134299	0.0676303	0	0	0	0	0	0	0	0	0
efemp1	anxiety	yes	no	full	44164	1938	-0.0500453	0.0695221	0.471623	0.778484	0.451256	0	0	0	0	0	0	0	45610	2462	0.0236151	0.0598375	0.693133	0.85183	0.422762	0	0	0	0	0	0	0	0	0
efhd1	anxiety	yes	no	full	44164	1938	-0.0504426	0.0707177	0.475667	0.780355	0.453373	0	0	0	0	0	0	0	45610	2462	0.0536918	0.0594295	0.366374	0.610275	0.290904	0	0	0	0	0	0	0	0	0
efna1	anxiety	yes	no	full	44164	1938	0.230448	0.0777503	0.00303886	0.092609	0.06713	0	0	0	0	0	0	0	45610	2462	0.160879	0.0676931	0.01755	0.125904	0.0734841	0	0	0	0	0	0	0	0	0
efna4	anxiety	yes	no	full	44164	1938	0.124203	0.0716921	0.0832017	0.403948	0.270733	0	0	0	0	0	0	0	45610	2462	0.159392	0.0619577	0.0101528	0.100156	0.0494499	0	0	0	1	0	1	0	0	0
efnb2	anxiety	yes	no	full	44164	1938	0.0120905	0.0418285	0.772544	0.934865	0.52039	0	0	0	0	0	0	0	45610	2462	-0.0374428	0.0379634	0.324091	0.568376	0.233607	0	0	0	0	0	0	0	0	0
egf	anxiety	yes	no	full	44164	1938	-0.00243542	0.0205153	0.905504	0.977506	0.589016	0	0	0	0	0	0	0	45610	2462	0.0222519	0.0178226	0.211959	0.444836	0.179855	0	0	0	0	0	0	0	0	0
egfl7	anxiety	yes	no	full	44164	1938	-0.0282663	0.0536164	0.598061	0.855948	0.474732	0	0	0	0	0	0	0	45610	2462	0.03976	0.0458953	0.3864	0.631033	0.276321	0	0	0	0	0	0	0	0	0
egflam	anxiety	yes	no	full	44164	1938	-0.0729405	0.0801852	0.363012	0.711036	0.427988	0	0	0	0	0	0	0	45610	2462	0.0213575	0.0679834	0.753428	0.886093	0.44964	0	0	0	0	0	0	0	0	0
egfr	anxiety	yes	no	full	44164	1938	-0.00844762	0.128479	0.947577	0.986929	0.559901	0	0	0	0	0	0	0	45610	2462	-0.374596	0.111094	0.000758257	0.0259861	0.0400635	0	1	0	1	0	1	0	0	0
egln1	anxiety	yes	no	full	44164	1938	-0.044299	0.040402	0.272885	0.638113	0.332775	0	0	0	0	0	0	0	45610	2462	0.0320637	0.0333877	0.336977	0.579149	0.236414	0	0	0	0	0	0	0	0	0
ehbp1	anxiety	yes	no	full	44164	1938	0.100721	0.031516	0.00139515	0.0667841	0.016517	0	0	0	1	0	1	0	45610	2462	0.071801	0.0275422	0.0091909	0.0955815	0.0133862	0	0	0	1	0	1	0	0	0
ehd3	anxiety	yes	no	full	44164	1938	0.0177021	0.0212838	0.405572	0.740399	0.372193	0	0	0	0	0	0	0	45610	2462	0.0211736	0.018403	0.250029	0.492635	0.20325	0	0	0	0	0	0	0	0	0
eif1ax	anxiety	yes	no	full	44164	1938	-0.0469763	0.0460021	0.307176	0.663918	0.361079	0	0	0	0	0	0	0	45610	2462	0.0407483	0.0377382	0.280354	0.52743	0.209912	0	0	0	0	0	0	0	0	0
eif2ak2	anxiety	yes	no	full	44164	1938	0.0313753	0.0220252	0.154303	0.51247	0.211708	0	0	0	0	0	0	0	45610	2462	0.042429	0.0190835	0.0262847	0.147535	0.0292288	0	0	0	1	0	1	0	0	0
eif2ak3	anxiety	yes	no	full	44164	1938	0.11215	0.0352078	0.00144665	0.067051	0.0192731	0	0	0	1	0	1	0	45610	2462	0.0749346	0.0312502	0.0165642	0.12276	0.0236883	0	0	0	1	0	1	0	0	0
eif2s2	anxiety	yes	no	full	44164	1938	-0.0253019	0.0591633	0.668899	0.890457	0.497542	0	0	0	0	0	0	0	45610	2462	0.105298	0.0486184	0.0304217	0.160444	0.0611605	0	0	0	0	0	0	0	0	0
eif4b	anxiety	yes	no	full	44164	1938	0.00407836	0.0363028	0.910552	0.978944	0.563596	0	0	0	0	0	0	0	45610	2462	0.0370198	0.0316131	0.241702	0.483835	0.182212	0	0	0	0	0	0	0	0	0
eif4e	anxiety	yes	no	full	44164	1938	-0.00560512	0.0272664	0.837129	0.958594	0.547873	0	0	0	0	0	0	0	45610	2462	0.0476211	0.0235591	0.0433526	0.191223	0.0441912	0	0	0	1	0	1	0	0	0
eif4ebp1	anxiety	yes	no	full	44164	1938	-0.038466	0.0326279	0.238432	0.601746	0.29499	0	0	0	0	0	0	0	45610	2462	0.0710121	0.0277377	0.0105231	0.101999	0.0149713	0	0	0	1	0	1	0	0	0
eif4g1	anxiety	yes	no	full	44164	1938	0.0323432	0.0208785	0.121361	0.47162	0.181295	0	0	0	0	0	0	0	45610	2462	0.0551181	0.0181868	0.00246583	0.0451639	0.00354992	0	1	0	1	0	1	0	0	0
eif4g3	anxiety	yes	no	full	44164	1938	0.0827535	0.0353145	0.0191169	0.203728	0.0897088	0	0	0	0	0	0	0	45610	2462	0.0820381	0.0306578	0.00750208	0.0865695	0.0129508	0	0	0	1	0	1	0	0	0
eif5	anxiety	yes	no	full	44164	1938	0.00124288	0.0559421	0.982275	0.996543	0.574242	0	0	0	0	0	0	0	45610	2462	0.0535781	0.0469698	0.254109	0.495988	0.211518	0	0	0	0	0	0	0	0	0
eif5a	anxiety	yes	no	full	44164	1938	-0.0121543	0.0720505	0.86604	0.969615	0.546334	0	0	0	0	0	0	0	45610	2462	-0.00530252	0.0626939	0.932604	0.969393	0.509035	0	0	0	0	0	0	0	0	0
elac1	anxiety	yes	no	full	44164	1938	0.00294805	0.0285523	0.917765	0.982341	0.573929	0	0	0	0	0	0	0	45610	2462	0.0313828	0.0247992	0.205822	0.437727	0.16105	0	0	0	0	0	0	0	0	0
elavl4	anxiety	yes	no	full	44164	1938	-0.0502537	0.0303968	0.0982858	0.423296	0.185589	0	0	0	0	0	0	0	45610	2462	0.0426878	0.0246177	0.0830399	0.264136	0.0762384	0	0	0	0	0	0	0	0	0
eln	anxiety	yes	no	full	44164	1938	0.178914	0.0677067	0.00823285	0.142941	0.101441	0	0	0	0	0	0	0	45610	2462	0.134187	0.0586118	0.0221399	0.136102	0.0670737	0	0	0	0	0	0	0	0	0
eloa	anxiety	yes	no	full	44164	1938	-0.104458	0.0412999	0.0114341	0.164398	0.0792908	0	0	0	0	0	0	0	45610	2462	-0.00178515	0.0333936	0.957372	0.979168	0.529675	0	0	0	0	0	0	0	0	0
elob	anxiety	yes	no	full	44164	1938	0.0171813	0.0624613	0.783263	0.941592	0.526955	0	0	0	0	0	0	0	45610	2462	0.0706952	0.0523534	0.17703	0.402765	0.179876	0	0	0	0	0	0	0	0	0
enah	anxiety	yes	no	full	44164	1938	0.00729857	0.0450679	0.871349	0.969615	0.548667	0	0	0	0	0	0	0	45610	2462	0.121258	0.0382677	0.00155031	0.0360024	0.00677085	0	1	0	1	0	1	0	0	0
endou	anxiety	yes	no	full	44164	1938	0.0413034	0.0494244	0.403335	0.740399	0.406426	0	0	0	0	0	0	0	45610	2462	-0.0791489	0.0435388	0.0692027	0.238856	0.0879708	0	0	0	0	0	0	0	0	0
eng	anxiety	yes	no	full	44164	1938	-0.026005	0.123275	0.832926	0.957085	0.542876	0	0	0	0	0	0	0	45610	2462	0.0233826	0.106729	0.826604	0.923529	0.485686	0	0	0	0	0	0	0	0	0
eno1	anxiety	yes	no	full	44164	1938	-0.00146866	0.0267078	0.956147	0.988986	0.590207	0	0	0	0	0	0	0	45610	2462	0.0387299	0.0232487	0.0958627	0.286866	0.0862832	0	0	0	0	0	0	0	0	0
eno2	anxiety	yes	no	full	44164	1938	0.0116018	0.0318077	0.715301	0.912086	0.501439	0	0	0	0	0	0	0	45610	2462	0.0585825	0.0275894	0.0338235	0.169699	0.0374535	0	0	0	1	0	1	0	0	0
eno3	anxiety	yes	no	full	44164	1938	0.0206757	0.0413737	0.617267	0.862402	0.471525	0	0	0	0	0	0	0	45610	2462	-0.0460406	0.0365388	0.207772	0.440019	0.167265	0	0	0	0	0	0	0	0	0
enoph1	anxiety	yes	no	full	44164	1938	-0.090382	0.0480083	0.0597569	0.349679	0.193844	0	0	0	0	0	0	0	45610	2462	-0.0120708	0.0390334	0.757163	0.887918	0.438913	0	0	0	0	0	0	0	0	0
enox2	anxiety	yes	no	full	44164	1938	0.025043	0.0868321	0.773037	0.935073	0.529055	0	0	0	0	0	0	0	45610	2462	0.139946	0.0737831	0.0579829	0.216995	0.139355	0	0	0	0	0	0	0	0	0
enpep	anxiety	yes	no	full	44164	1938	-0.142707	0.061847	0.0210357	0.213564	0.14806	0	0	0	0	0	0	0	45610	2462	0.052056	0.0448696	0.246096	0.487649	0.203075	0	0	0	0	0	0	0	0	0
enpp2	anxiety	yes	no	full	44164	1938	-0.00940671	0.0770404	0.90282	0.977506	0.553824	0	0	0	0	0	0	0	45610	2462	0.023651	0.0664772	0.722039	0.871941	0.437958	0	0	0	0	0	0	0	0	0
enpp5	anxiety	yes	no	full	44164	1938	-0.0573779	0.0482137	0.234024	0.600641	0.329968	0	0	0	0	0	0	0	45610	2462	-0.0554865	0.0419903	0.186488	0.41395	0.163716	0	0	0	0	0	0	0	0	0
enpp6	anxiety	yes	no	full	44164	1938	0.0338306	0.0676933	0.617244	0.862402	0.488735	0	0	0	0	0	0	0	45610	2462	0.0237621	0.058481	0.684542	0.846617	0.418476	0	0	0	0	0	0	0	0	0
enpp7	anxiety	yes	no	full	44164	1938	0.0468247	0.0249999	0.0610761	0.352113	0.129211	0	0	0	0	0	0	0	45610	2462	0.0577391	0.0216219	0.00762642	0.0865695	0.00990043	0	0	0	1	0	1	0	0	0
ensa	anxiety	yes	no	full	44164	1938	-0.0563535	0.047476	0.235238	0.6017	0.329017	0	0	0	0	0	0	0	45610	2462	0.0640087	0.0386933	0.0982041	0.29074	0.100895	0	0	0	0	0	0	0	0	0
entpd2	anxiety	yes	no	full	44164	1938	0.015546	0.0498345	0.755077	0.928739	0.51693	0	0	0	0	0	0	0	45610	2462	0.0334443	0.0427229	0.43381	0.667193	0.294469	0	0	0	0	0	0	0	0	0
entpd5	anxiety	yes	no	full	44164	1938	0.0663523	0.101445	0.51307	0.799021	0.48057	0	0	0	0	0	0	0	45610	2462	-0.032751	0.087382	0.707839	0.861923	0.446653	0	0	0	0	0	0	0	0	0
entpd6	anxiety	yes	no	full	44164	1938	-0.0585125	0.0780361	0.453371	0.771527	0.45277	0	0	0	0	0	0	0	45610	2462	0.116738	0.0702565	0.0967226	0.2879	0.166443	0	0	0	0	0	0	0	0	0
entr1	anxiety	yes	no	full	44164	1938	0.00122629	0.0405886	0.975898	0.994753	0.579944	0	0	0	0	0	0	0	45610	2462	0.0257347	0.0348188	0.459915	0.687188	0.300416	0	0	0	0	0	0	0	0	0
ep300	anxiety	yes	no	full	44164	1938	-0.112243	0.0832663	0.177663	0.540956	0.35704	0	0	0	0	0	0	0	45610	2462	-0.0486475	0.0711766	0.494371	0.710415	0.361635	0	0	0	0	0	0	0	0	0
epb41l5	anxiety	yes	no	full	44164	1938	-0.00657959	0.03882	0.865412	0.969615	0.548603	0	0	0	0	0	0	0	45610	2462	-0.057437	0.0351961	0.102827	0.298168	0.0986712	0	0	0	0	0	0	0	0	0
epcam	anxiety	yes	no	full	44164	1938	0.0765041	0.0216094	0.000400067	0.0324499	0.00430937	0	1	0	1	0	1	0	45610	2462	0.0474156	0.0186832	0.0112144	0.104825	0.0137592	0	0	0	1	0	1	0	0	0
epgn	anxiety	yes	no	full	44164	1938	0.0261816	0.050555	0.604542	0.858591	0.474379	0	0	0	0	0	0	0	45610	2462	-0.00558937	0.0453584	0.901938	0.961244	0.498979	0	0	0	0	0	0	0	0	0
epha1	anxiety	yes	no	full	44164	1938	0.097434	0.0646424	0.131747	0.485712	0.30056	0	0	0	0	0	0	0	45610	2462	0.104883	0.0560081	0.0612387	0.222686	0.10635	0	0	0	0	0	0	0	0	0
epha10	anxiety	yes	no	full	44164	1938	0.0329736	0.0323956	0.308758	0.664037	0.33324	0	0	0	0	0	0	0	45610	2462	0.00510318	0.0285891	0.858345	0.941181	0.492049	0	0	0	0	0	0	0	0	0
epha2	anxiety	yes	no	full	44164	1938	0.0521089	0.070372	0.459014	0.773129	0.448341	0	0	0	0	0	0	0	45610	2462	0.191422	0.0593959	0.00128616	0.0331546	0.0149318	0	1	0	1	0	1	0	0	0
epha4	anxiety	yes	no	full	44164	1938	0.0934736	0.0879723	0.287999	0.650161	0.409866	0	0	0	0	0	0	0	45610	2462	-0.0748958	0.0756769	0.322429	0.566142	0.300635	0	0	0	0	0	0	0	0	0
ephb4	anxiety	yes	no	full	44164	1938	0.108421	0.0853994	0.204241	0.567998	0.372952	0	0	0	0	0	0	0	45610	2462	0.211179	0.0729924	0.00384762	0.0607299	0.0392844	0	0	0	1	0	1	0	0	0
ephb6	anxiety	yes	no	full	44164	1938	0.0390656	0.0683525	0.567642	0.837552	0.476494	0	0	0	0	0	0	0	45610	2462	0.151176	0.0586196	0.00996882	0.0986744	0.0448657	0	0	0	1	0	1	0	0	0
ephx2	anxiety	yes	no	full	44164	1938	0.0278239	0.034062	0.414012	0.744879	0.386287	0	0	0	0	0	0	0	45610	2462	-0.0270721	0.0305574	0.375736	0.621614	0.256594	0	0	0	0	0	0	0	0	0
epn1	anxiety	yes	no	full	44164	1938	-0.0819524	0.0597363	0.170101	0.53581	0.31717	0	0	0	0	0	0	0	45610	2462	0.074766	0.046942	0.111349	0.309953	0.126078	0	0	0	0	0	0	0	0	0
epo	anxiety	yes	no	full	44164	1938	0.000903493	0.0279929	0.974252	0.994343	0.593884	0	0	0	0	0	0	0	45610	2462	0.0456567	0.0236167	0.0533225	0.207602	0.0526208	0	0	0	0	0	0	0	0	0
eppk1	anxiety	yes	no	full	44164	1938	0.0191894	0.0334829	0.566573	0.837132	0.447578	0	0	0	0	0	0	0	45610	2462	0.0253937	0.0288189	0.378326	0.623559	0.258596	0	0	0	0	0	0	0	0	0
eps8l2	anxiety	yes	no	full	44164	1938	0.135939	0.0691118	0.0491965	0.318523	0.222413	0	0	0	0	0	0	0	45610	2462	0.042964	0.0604591	0.477382	0.698375	0.339922	0	0	0	0	0	0	0	0	0
erbb2	anxiety	yes	no	full	44164	1938	0.0414351	0.085387	0.627492	0.868226	0.498957	0	0	0	0	0	0	0	45610	2462	0.0630167	0.0741867	0.395724	0.639149	0.32825	0	0	0	0	0	0	0	0	0
erbb3	anxiety	yes	no	full	44164	1938	0.202275	0.108676	0.0627143	0.356276	0.298803	0	0	0	0	0	0	0	45610	2462	0.153183	0.0942806	0.104343	0.301069	0.218083	0	0	0	0	0	0	0	0	0
erbb4	anxiety	yes	no	full	44164	1938	-0.0941096	0.0873211	0.281155	0.646423	0.406798	0	0	0	0	0	0	0	45610	2462	0.029359	0.0761593	0.699905	0.857266	0.437191	0	0	0	0	0	0	0	0	0
erbin	anxiety	yes	no	full	44164	1938	0.0482539	0.0204395	0.018239	0.202455	0.0538872	0	0	0	0	0	0	0	45610	2462	0.0441179	0.0177438	0.0129711	0.110683	0.0158486	0	0	0	1	0	1	0	0	0
erc2	anxiety	yes	no	full	44164	1938	0.0505518	0.0311949	0.105129	0.434195	0.194502	0	0	0	0	0	0	0	45610	2462	-0.00993696	0.0287395	0.729553	0.875278	0.433055	0	0	0	0	0	0	0	0	0
ercc1	anxiety	yes	no	full	44164	1938	-0.016714	0.0764254	0.826887	0.955107	0.538477	0	0	0	0	0	0	0	45610	2462	0.0413743	0.0637742	0.516553	0.729837	0.360196	0	0	0	0	0	0	0	0	0
ereg	anxiety	yes	no	full	44164	1938	-0.011237	0.0267329	0.674235	0.892037	0.488177	0	0	0	0	0	0	0	45610	2462	0.0239512	0.0227843	0.293264	0.53875	0.217954	0	0	0	0	0	0	0	0	0
eri1	anxiety	yes	no	full	44164	1938	-0.0902683	0.0737486	0.220959	0.585131	0.366776	0	0	0	0	0	0	0	45610	2462	0.0444301	0.0613743	0.469184	0.693402	0.337951	0	0	0	0	0	0	0	0	0
ermap	anxiety	yes	no	full	44164	1938	0.00989179	0.0551205	0.857579	0.966268	0.544197	0	0	0	0	0	0	0	45610	2462	0.021453	0.0478044	0.65364	0.823394	0.397666	0	0	0	0	0	0	0	0	0
ern1	anxiety	yes	no	full	44164	1938	-0.0254466	0.0646169	0.693726	0.902954	0.506146	0	0	0	0	0	0	0	45610	2462	0.0159283	0.0555306	0.774261	0.898113	0.45045	0	0	0	0	0	0	0	0	0
erp29	anxiety	yes	no	full	44164	1938	0.017307	0.0209044	0.407723	0.740399	0.373792	0	0	0	0	0	0	0	45610	2462	0.035285	0.0181262	0.0516934	0.205634	0.0539401	0	0	0	0	0	0	0	0	0
erp44	anxiety	yes	no	full	44164	1938	0.0766687	0.0815683	0.347257	0.695945	0.424188	0	0	0	0	0	0	0	45610	2462	0.0500393	0.0708953	0.480368	0.699895	0.356026	0	0	0	0	0	0	0	0	0
ervv_1	anxiety	yes	no	full	44164	1938	-0.0836759	0.0554845	0.131537	0.485712	0.282327	0	0	0	0	0	0	0	45610	2462	0.00516403	0.0461763	0.910965	0.963642	0.502435	0	0	0	0	0	0	0	0	0
esam	anxiety	yes	no	full	44164	1938	0.0365724	0.0673973	0.587381	0.848305	0.481004	0	0	0	0	0	0	0	45610	2462	0.0952455	0.0578403	0.0997492	0.293761	0.141738	0	0	0	0	0	0	0	0	0
esm1	anxiety	yes	no	full	44164	1938	-0.159371	0.0621966	0.0103992	0.156196	0.106784	0	0	0	0	0	0	0	45610	2462	0.00632188	0.0538054	0.906477	0.962864	0.499798	0	0	0	0	0	0	0	0	0
espl1	anxiety	yes	no	full	44164	1938	-0.0615608	0.0467743	0.188139	0.550428	0.300664	0	0	0	0	0	0	0	45610	2462	0.0421161	0.0368743	0.253502	0.495466	0.193953	0	0	0	0	0	0	0	0	0
esr1	anxiety	yes	no	full	44164	1938	0.0671844	0.0411427	0.102484	0.432277	0.221977	0	0	0	0	0	0	0	45610	2462	0.0388356	0.0369057	0.29277	0.53875	0.215627	0	0	0	0	0	0	0	0	0
esyt2	anxiety	yes	no	full	44164	1938	0.0327068	0.0294939	0.267464	0.632385	0.304388	0	0	0	0	0	0	0	45610	2462	0.0465667	0.0255384	0.0683656	0.237627	0.0649959	0	0	0	0	0	0	0	0	0
evi2b	anxiety	yes	no	full	44164	1938	-0.0434287	0.0647735	0.502561	0.795359	0.456162	0	0	0	0	0	0	0	45610	2462	0.0070837	0.0537541	0.895169	0.958876	0.495554	0	0	0	0	0	0	0	0	0
evi5	anxiety	yes	no	full	44164	1938	0.0213757	0.0273792	0.434967	0.758953	0.387108	0	0	0	0	0	0	0	45610	2462	0.0543892	0.0235858	0.0211934	0.133663	0.0241741	0	0	0	1	0	1	0	0	0
evpl	anxiety	yes	no	full	44164	1938	-0.122356	0.0774776	0.114288	0.459039	0.308135	0	0	0	0	0	0	0	45610	2462	0.056861	0.06265	0.36418	0.609053	0.295784	0	0	0	0	0	0	0	0	0
exosc10	anxiety	yes	no	full	44164	1938	-0.0200883	0.0418591	0.6313	0.869647	0.476453	0	0	0	0	0	0	0	45610	2462	-0.00251096	0.0359227	0.94428	0.975344	0.521563	0	0	0	0	0	0	0	0	0
extl1	anxiety	yes	no	full	44164	1938	-0.0672852	0.0537246	0.210427	0.575722	0.328761	0	0	0	0	0	0	0	45610	2462	-0.0627366	0.0465862	0.17821	0.402765	0.16801	0	0	0	0	0	0	0	0	0
ezr	anxiety	yes	no	full	44164	1938	0.158912	0.0860748	0.0648694	0.364266	0.271725	0	0	0	0	0	0	0	45610	2462	-0.0102752	0.075865	0.892274	0.957531	0.497021	0	0	0	0	0	0	0	0	0
f10	anxiety	yes	no	full	44164	1938	0.343779	0.0835285	3.86696e-05	0.00642335	0.00419054	0	1	0	1	0	1	0	45610	2462	0.00742432	0.0797507	0.925836	0.968713	0.507496	0	0	0	0	0	0	0	0	0
f11	anxiety	yes	no	full	44164	1938	0.100569	0.0762666	0.187291	0.550428	0.353283	0	0	0	0	0	0	0	45610	2462	-0.0957659	0.0734035	0.192135	0.420881	0.234079	0	0	0	0	0	0	0	0	0
f11r	anxiety	yes	no	full	44164	1938	0.0940052	0.03713	0.0113518	0.164398	0.0712586	0	0	0	0	0	0	0	45610	2462	0.0628267	0.0324319	0.0528378	0.206928	0.0577033	0	0	0	0	0	0	0	0	0
f12	anxiety	yes	no	full	44164	1938	0.0258667	0.058751	0.659738	0.886437	0.494941	0	0	0	0	0	0	0	45610	2462	0.168216	0.0517944	0.00117888	0.0316437	0.0110426	0	1	0	1	0	1	0	0	0
f13b	anxiety	yes	no	full	44164	1938	0.196204	0.0966858	0.0424341	0.301137	0.25279	0	0	0	0	0	0	0	45610	2462	-0.12999	0.0821534	0.113714	0.312887	0.202991	0	0	0	0	0	0	0	0	0
f2	anxiety	yes	no	full	44164	1938	0.350099	0.163946	0.0327297	0.262146	0.317996	0	0	0	0	0	0	0	45610	2462	0.190995	0.141583	0.177462	0.402765	0.323953	0	0	0	0	0	0	0	0	0
f2r	anxiety	yes	no	full	44164	1938	0.0278126	0.0368155	0.449979	0.769142	0.40563	0	0	0	0	0	0	0	45610	2462	0.0685331	0.0320086	0.032366	0.16566	0.0397195	0	0	0	1	0	1	0	0	0
f3	anxiety	yes	no	full	44164	1938	0.116489	0.0771289	0.130969	0.485316	0.320132	0	0	0	0	0	0	0	45610	2462	0.136956	0.0664339	0.0393579	0.182421	0.104276	0	0	0	0	0	0	0	0	0
f7	anxiety	yes	no	full	44164	1938	0.243713	0.0710165	0.000600173	0.041312	0.0210584	0	1	0	1	0	1	0	45610	2462	-0.0300691	0.0606655	0.620184	0.80513	0.396166	0	0	0	0	0	0	0	0	0
f9	anxiety	yes	no	full	44164	1938	0.0814134	0.117908	0.489893	0.788581	0.482152	0	0	0	0	0	0	0	45610	2462	0.0345389	0.101854	0.734561	0.87655	0.461119	0	0	0	0	0	0	0	0	0
fabp1	anxiety	yes	no	full	44164	1938	0.0494596	0.0223497	0.0269034	0.243478	0.0737579	0	0	0	0	0	0	0	45610	2462	0.0191567	0.0194779	0.325456	0.568855	0.246424	0	0	0	0	0	0	0	0	0
fabp2	anxiety	yes	no	full	44164	1938	0.0395718	0.027019	0.143039	0.499218	0.214439	0	0	0	0	0	0	0	45610	2462	-0.00486445	0.0235968	0.836692	0.92754	0.492317	0	0	0	0	0	0	0	0	0
fabp3	anxiety	yes	no	full	44164	1938	0.0068713	0.046684	0.882985	0.973684	0.551543	0	0	0	0	0	0	0	45610	2462	0.106495	0.0389386	0.00628412	0.0780836	0.0168136	0	0	0	1	0	1	0	0	0
fabp4	anxiety	yes	no	full	44164	1938	0.176504	0.0417875	2.40657e-05	0.00501941	0.00088354	0	1	0	1	1	1	1	45610	2462	0.0747926	0.0363914	0.0399636	0.183193	0.0516633	0	0	0	0	0	0	0	1	0
fabp5	anxiety	yes	no	full	44164	1938	0.015502	0.030502	0.611295	0.862402	0.463135	0	0	0	0	0	0	0	45610	2462	0.058846	0.0263908	0.0258518	0.146577	0.0295876	0	0	0	1	0	1	0	0	0
fabp6	anxiety	yes	no	full	44164	1938	0.0492114	0.0383495	0.199417	0.559553	0.28637	0	0	0	0	0	0	0	45610	2462	-0.0195095	0.0334639	0.559946	0.761547	0.349158	0	0	0	0	0	0	0	0	0
fabp9	anxiety	yes	no	full	44164	1938	0.0805544	0.0377816	0.0330037	0.262146	0.125207	0	0	0	0	0	0	0	45610	2462	-0.0518272	0.0331811	0.11843	0.319609	0.106776	0	0	0	0	0	0	0	0	0
fadd	anxiety	yes	no	full	44164	1938	0.00580845	0.0278496	0.834789	0.957085	0.54627	0	0	0	0	0	0	0	45610	2462	0.0457397	0.024153	0.0583766	0.216998	0.0568058	0	0	0	0	0	0	0	0	0
fam13a	anxiety	yes	no	full	44164	1938	0.0620609	0.0352311	0.0781543	0.395627	0.180055	0	0	0	0	0	0	0	45610	2462	0.0513668	0.0307776	0.0952523	0.286739	0.0881235	0	0	0	0	0	0	0	0	0
fam171a2	anxiety	yes	no	full	44164	1938	-0.00822449	0.0151941	0.588306	0.848457	0.487908	0	0	0	0	0	0	0	45610	2462	-0.0110052	0.0132088	0.404827	0.643493	0.327767	0	0	0	0	0	0	0	0	0
fam171b	anxiety	yes	no	full	44164	1938	0.0838802	0.0867684	0.333693	0.687083	0.424292	0	0	0	0	0	0	0	45610	2462	0.0340041	0.0765055	0.656745	0.824488	0.423526	0	0	0	0	0	0	0	0	0
fam172a	anxiety	yes	no	full	44164	1938	0.0149825	0.0395423	0.704766	0.908171	0.49894	0	0	0	0	0	0	0	45610	2462	0.0444287	0.0343538	0.19604	0.425287	0.15753	0	0	0	0	0	0	0	0	0
fam20a	anxiety	yes	no	full	44164	1938	0.0673374	0.0853677	0.430237	0.756347	0.451643	0	0	0	0	0	0	0	45610	2462	0.111199	0.0728733	0.127161	0.331822	0.193829	0	0	0	0	0	0	0	0	0
fam3b	anxiety	yes	no	full	44164	1938	0.0838246	0.0617054	0.174324	0.540605	0.323363	0	0	0	0	0	0	0	45610	2462	0.130214	0.0532896	0.0146152	0.116687	0.046953	0	0	0	1	0	1	0	0	0
fam3c	anxiety	yes	no	full	44164	1938	0.106457	0.0720717	0.139656	0.496102	0.318597	0	0	0	0	0	0	0	45610	2462	0.183061	0.0620321	0.00319689	0.053959	0.0271482	0	0	0	1	0	1	0	0	0
fam3d	anxiety	yes	no	full	44164	1938	0.00511985	0.0287911	0.858859	0.967169	0.553487	0	0	0	0	0	0	0	45610	2462	0.0323591	0.0247772	0.191675	0.420188	0.151975	0	0	0	0	0	0	0	0	0
fap	anxiety	yes	no	full	44164	1938	-0.0582037	0.0777779	0.454264	0.771527	0.452826	0	0	0	0	0	0	0	45610	2462	-0.283385	0.0671917	2.55985e-05	0.00311448	0.00115935	0	1	0	1	0	1	0	0	0
farsa	anxiety	yes	no	full	44164	1938	0.0119904	0.0349988	0.731905	0.917241	0.506976	0	0	0	0	0	0	0	45610	2462	0.049799	0.029681	0.093513	0.282376	0.0859492	0	0	0	0	0	0	0	0	0
fas	anxiety	yes	no	full	44164	1938	0.0333731	0.0641952	0.603158	0.858591	0.48317	0	0	0	0	0	0	0	45610	2462	0.0262594	0.0559914	0.639119	0.816424	0.398841	0	0	0	0	0	0	0	0	0
faslg	anxiety	yes	no	full	44164	1938	0.0818651	0.0570353	0.151197	0.505395	0.299651	0	0	0	0	0	0	0	45610	2462	-0.112009	0.0491233	0.0226843	0.137709	0.0526336	0	0	0	0	0	0	0	0	0
fbln2	anxiety	yes	no	full	44164	1938	0.0794953	0.078067	0.308543	0.664037	0.407691	0	0	0	0	0	0	0	45610	2462	-0.00675169	0.0670951	0.919854	0.967074	0.504832	0	0	0	0	0	0	0	0	0
fbn2	anxiety	yes	no	full	44164	1938	-0.0234079	0.0419768	0.577093	0.843869	0.45861	0	0	0	0	0	0	0	45610	2462	0.0269827	0.0366395	0.461534	0.688294	0.302073	0	0	0	0	0	0	0	0	0
fbp1	anxiety	yes	no	full	44164	1938	0.0266751	0.0288911	0.355857	0.704476	0.350651	0	0	0	0	0	0	0	45610	2462	8.40164e-05	0.0249748	0.997316	0.998684	0.560222	0	0	0	0	0	0	0	0	0
fcamr	anxiety	yes	no	full	44164	1938	0.0852875	0.0325816	0.00885648	0.148626	0.0543496	0	0	0	0	0	0	0	45610	2462	-0.0230246	0.0283486	0.416758	0.654044	0.279432	0	0	0	0	0	0	0	0	0
fcar	anxiety	yes	no	full	44164	1938	-0.0104614	0.0452364	0.817114	0.950205	0.533516	0	0	0	0	0	0	0	45610	2462	0.0358559	0.0389141	0.356927	0.600015	0.25178	0	0	0	0	0	0	0	0	0
fcer1a	anxiety	yes	no	full	44164	1938	0.132238	0.103006	0.199222	0.559553	0.388147	0	0	0	0	0	0	0	45610	2462	0.058003	0.0885541	0.512529	0.725793	0.388092	0	0	0	0	0	0	0	0	0
fcer2	anxiety	yes	no	full	44164	1938	0.0409765	0.0424722	0.334658	0.687175	0.366584	0	0	0	0	0	0	0	45610	2462	-0.0806703	0.0377269	0.032594	0.166098	0.0466331	0	0	0	1	0	1	0	0	0
fcgr2a	anxiety	yes	no	full	44164	1938	0.041822	0.0366181	0.253413	0.619183	0.313509	0	0	0	0	0	0	0	45610	2462	-0.0279434	0.0298569	0.349413	0.593456	0.242528	0	0	0	0	0	0	0	0	0
fcgr2b	anxiety	yes	no	full	44164	1938	-0.0210735	0.0372132	0.571199	0.840081	0.452328	0	0	0	0	0	0	0	45610	2462	0.0543417	0.0316753	0.0863644	0.270004	0.0825864	0	0	0	0	0	0	0	0	0
fcgr3b	anxiety	yes	no	full	44164	1938	-0.0694901	0.042549	0.102439	0.432277	0.225903	0	0	0	0	0	0	0	45610	2462	-0.0414882	0.0367634	0.259211	0.50153	0.197004	0	0	0	0	0	0	0	0	0
fcn1	anxiety	yes	no	full	44164	1938	-0.0599418	0.0417717	0.151298	0.505395	0.263424	0	0	0	0	0	0	0	45610	2462	0.042777	0.0381164	0.261857	0.503282	0.200272	0	0	0	0	0	0	0	0	0
fcn2	anxiety	yes	no	full	44164	1938	0.134214	0.0535724	0.0122386	0.170989	0.103074	0	0	0	0	0	0	0	45610	2462	-0.0330507	0.0445683	0.458418	0.686856	0.308411	0	0	0	0	0	0	0	0	0
fcrl1	anxiety	yes	no	full	44164	1938	-0.0281587	0.0475704	0.553896	0.827302	0.456154	0	0	0	0	0	0	0	45610	2462	-0.0748273	0.0412727	0.0699546	0.239598	0.0844109	0	0	0	0	0	0	0	0	0
fcrl2	anxiety	yes	no	full	44164	1938	0.0106595	0.0432486	0.805319	0.947816	0.530131	0	0	0	0	0	0	0	45610	2462	0.00223465	0.0373558	0.952303	0.978784	0.523833	0	0	0	0	0	0	0	0	0
fcrl3	anxiety	yes	no	full	44164	1938	0.0395856	0.0396001	0.317493	0.67375	0.352935	0	0	0	0	0	0	0	45610	2462	-0.0464711	0.0343709	0.176486	0.40198	0.145637	0	0	0	0	0	0	0	0	0
fcrl5	anxiety	yes	no	full	44164	1938	-0.0252227	0.0373694	0.499708	0.795359	0.425959	0	0	0	0	0	0	0	45610	2462	-0.0639914	0.0323445	0.0479925	0.198331	0.0536214	0	0	0	0	0	0	0	0	0
fcrl6	anxiety	yes	no	full	44164	1938	-0.06387	0.0310798	0.0398821	0.290413	0.118381	0	0	0	0	0	0	0	45610	2462	-0.0287366	0.0268053	0.283805	0.529866	0.20695	0	0	0	0	0	0	0	0	0
fcrlb	anxiety	yes	no	full	44164	1938	0.0575328	0.0346251	0.0966015	0.420795	0.197072	0	0	0	0	0	0	0	45610	2462	0.0430035	0.0306742	0.161059	0.379881	0.132414	0	0	0	0	0	0	0	0	0
fdx1	anxiety	yes	no	full	44164	1938	0.00146283	0.0396144	0.970544	0.993835	0.579108	0	0	0	0	0	0	0	45610	2462	0.0243335	0.0336353	0.469471	0.693402	0.304892	0	0	0	0	0	0	0	0	0
fdx2	anxiety	yes	no	full	44164	1938	0.0487447	0.0429784	0.25673	0.622621	0.330292	0	0	0	0	0	0	0	45610	2462	-0.0062176	0.0386979	0.872367	0.947308	0.488837	0	0	0	0	0	0	0	0	0
fen1	anxiety	yes	no	full	44164	1938	-0.015012	0.0329381	0.648562	0.879611	0.477676	0	0	0	0	0	0	0	45610	2462	-0.0344499	0.0291626	0.237597	0.478141	0.178995	0	0	0	0	0	0	0	0	0
fes	anxiety	yes	no	full	44164	1938	0.0714393	0.0439134	0.103782	0.432277	0.230908	0	0	0	0	0	0	0	45610	2462	-0.0539003	0.0399435	0.177329	0.402765	0.154503	0	0	0	0	0	0	0	0	0
fetub	anxiety	yes	no	full	44164	1938	0.17607	0.0655677	0.00724894	0.136561	0.0924628	0	0	0	0	0	0	0	45610	2462	0.0420589	0.0558033	0.451103	0.682144	0.321763	0	0	0	0	0	0	0	0	0
fga	anxiety	yes	no	full	44164	1938	0.0939428	0.0822919	0.253635	0.619183	0.391207	0	0	0	0	0	0	0	45610	2462	-0.0700235	0.0714557	0.327205	0.568855	0.295411	0	0	0	0	0	0	0	0	0
fgd3	anxiety	yes	no	full	44164	1938	0.0126538	0.0302058	0.675276	0.892037	0.487196	0	0	0	0	0	0	0	45610	2462	0.0526309	0.0261083	0.0439229	0.191608	0.0453687	0	0	0	1	0	1	0	0	0
fgf12	anxiety	yes	no	full	44164	1938	-0.0433419	0.0576984	0.452549	0.771325	0.434136	0	0	0	0	0	0	0	45610	2462	0.0252296	0.0453058	0.577666	0.773045	0.36302	0	0	0	0	0	0	0	0	0
fgf16	anxiety	yes	no	full	44164	1938	0.0702632	0.0505023	0.164146	0.525554	0.294144	0	0	0	0	0	0	0	45610	2462	0.00139619	0.0462381	0.975913	0.989976	0.528383	0	0	0	0	0	0	0	0	0
fgf19	anxiety	yes	no	full	44164	1938	0.00333078	0.0278098	0.904666	0.977506	0.570611	0	0	0	0	0	0	0	45610	2462	0.0231496	0.0240882	0.336628	0.578889	0.240831	0	0	0	0	0	0	0	0	0
fgf2	anxiety	yes	no	full	44164	1938	0.0478055	0.0312815	0.126461	0.481136	0.213488	0	0	0	0	0	0	0	45610	2462	0.0560128	0.0270415	0.0384297	0.180409	0.0411504	0	0	0	1	0	1	0	0	0
fgf20	anxiety	yes	no	full	44164	1938	0.0375301	0.0559727	0.502538	0.795359	0.448159	0	0	0	0	0	0	0	45610	2462	0.035077	0.0481989	0.466833	0.691678	0.317182	0	0	0	0	0	0	0	0	0
fgf21	anxiety	yes	no	full	44164	1938	0.0283979	0.017646	0.107556	0.441102	0.164692	0	0	0	0	0	0	0	45610	2462	0.0270081	0.0153012	0.0776727	0.254632	0.0828893	0	0	0	0	0	0	0	0	0
fgf23	anxiety	yes	no	full	44164	1938	0.0660376	0.0345229	0.0557716	0.34139	0.15116	0	0	0	0	0	0	0	45610	2462	0.034343	0.0311067	0.269686	0.514358	0.198151	0	0	0	0	0	0	0	0	0
fgf3	anxiety	yes	no	full	44164	1938	0.11492	0.0777879	0.139587	0.496102	0.327019	0	0	0	0	0	0	0	45610	2462	0.127269	0.0668697	0.0571278	0.2158	0.124767	0	0	0	0	0	0	0	0	0
fgf5	anxiety	yes	no	full	44164	1938	0.0878408	0.0650172	0.17669	0.540605	0.330522	0	0	0	0	0	0	0	45610	2462	0.022982	0.0565056	0.684249	0.846613	0.416789	0	0	0	0	0	0	0	0	0
fgf6	anxiety	yes	no	full	44164	1938	0.0191321	0.0587057	0.744503	0.922032	0.516638	0	0	0	0	0	0	0	45610	2462	0.0268887	0.0505151	0.594574	0.785235	0.375374	0	0	0	0	0	0	0	0	0
fgf7	anxiety	yes	no	full	44164	1938	-0.0130113	0.0318627	0.683015	0.897572	0.489932	0	0	0	0	0	0	0	45610	2462	-0.0148507	0.0276073	0.590676	0.783132	0.368553	0	0	0	0	0	0	0	0	0
fgf9	anxiety	yes	no	full	44164	1938	-0.0160233	0.0615758	0.794695	0.94419	0.529505	0	0	0	0	0	0	0	45610	2462	-0.0524212	0.052813	0.321012	0.564672	0.257209	0	0	0	0	0	0	0	0	0
fgfbp1	anxiety	yes	no	full	44164	1938	0.204698	0.0647037	0.00155925	0.0689852	0.0362725	0	0	0	1	0	1	0	45610	2462	-0.0959644	0.0561034	0.0873021	0.271249	0.128428	0	0	0	0	0	0	0	0	0
fgfbp2	anxiety	yes	no	full	44164	1938	0.0492269	0.0483662	0.308781	0.664037	0.366288	0	0	0	0	0	0	0	45610	2462	-0.061117	0.0424338	0.149914	0.36724	0.142224	0	0	0	0	0	0	0	0	0
fgfbp3	anxiety	yes	no	full	44164	1938	-0.144262	0.0668395	0.0309075	0.258638	0.183022	0	0	0	0	0	0	0	45610	2462	-0.00600821	0.0575777	0.916901	0.965596	0.503566	0	0	0	0	0	0	0	0	0
fgfr2	anxiety	yes	no	full	44164	1938	0.284687	0.0964791	0.00317154	0.092609	0.0899575	0	0	0	0	0	0	0	45610	2462	0.174304	0.0835488	0.0370595	0.177109	0.132189	0	0	0	0	0	0	0	0	0
fgfr4	anxiety	yes	no	full	44164	1938	-0.0349001	0.0470228	0.457974	0.772103	0.423042	0	0	0	0	0	0	0	45610	2462	-0.0379761	0.0405696	0.349329	0.593456	0.250025	0	0	0	0	0	0	0	0	0
fgl1	anxiety	yes	no	full	44164	1938	-0.0134532	0.0404758	0.739606	0.921746	0.510148	0	0	0	0	0	0	0	45610	2462	0.0923061	0.0354065	0.00918857	0.0955815	0.0183431	0	0	0	1	0	1	0	0	0
fgr	anxiety	yes	no	full	44164	1938	-0.0513583	0.0370034	0.165164	0.527081	0.260045	0	0	0	0	0	0	0	45610	2462	0.0167671	0.0302433	0.579351	0.7743	0.360093	0	0	0	0	0	0	0	0	0
fh	anxiety	yes	no	full	44164	1938	-0.0113823	0.0297619	0.702133	0.907041	0.497174	0	0	0	0	0	0	0	45610	2462	0.0330952	0.0244148	0.175372	0.401074	0.141579	0	0	0	0	0	0	0	0	0
fhip2a	anxiety	yes	no	full	44164	1938	-0.0548656	0.0532475	0.302833	0.660269	0.372389	0	0	0	0	0	0	0	45610	2462	-0.061099	0.0461756	0.185897	0.413376	0.171701	0	0	0	0	0	0	0	0	0
fhit	anxiety	yes	no	full	44164	1938	-0.0299729	0.0285216	0.293318	0.655115	0.316963	0	0	0	0	0	0	0	45610	2462	0.0357022	0.0248536	0.150988	0.368456	0.124938	0	0	0	0	0	0	0	0	0
fis1	anxiety	yes	no	full	44164	1938	0.0182704	0.0272068	0.501881	0.795359	0.417261	0	0	0	0	0	0	0	45610	2462	0.0732317	0.0234534	0.00181462	0.0392495	0.00312105	0	1	0	1	0	1	0	0	0
fkbp14	anxiety	yes	no	full	44164	1938	0.0199387	0.0246831	0.419216	0.746864	0.377989	0	0	0	0	0	0	0	45610	2462	0.0426871	0.0213655	0.0458331	0.195091	0.0465344	0	0	0	1	0	1	0	0	0
fkbp1b	anxiety	yes	no	full	44164	1938	0.000526071	0.0189455	0.977848	0.994753	0.621645	0	0	0	0	0	0	0	45610	2462	0.0316356	0.0163279	0.0527972	0.206928	0.0574278	0	0	0	0	0	0	0	0	0
fkbp4	anxiety	yes	no	full	44164	1938	0.00165423	0.047689	0.972329	0.994118	0.574938	0	0	0	0	0	0	0	45610	2462	0.127323	0.0415695	0.00221599	0.0431534	0.0101319	0	1	0	1	0	1	0	0	0
fkbp5	anxiety	yes	no	full	44164	1938	0.0337296	0.022291	0.13025	0.485316	0.19191	0	0	0	0	0	0	0	45610	2462	0.054015	0.0194082	0.00542579	0.0715208	0.00720528	0	0	0	1	0	1	0	0	0
fkbp7	anxiety	yes	no	full	44164	1938	0.0414518	0.044063	0.346843	0.695834	0.374921	0	0	0	0	0	0	0	45610	2462	0.0884655	0.0366088	0.0157432	0.120062	0.027613	0	0	0	1	0	1	0	0	0
fkbpl	anxiety	yes	no	full	44164	1938	-0.0276481	0.0413292	0.503516	0.7956	0.432192	0	0	0	0	0	0	0	45610	2462	0.055204	0.0354812	0.11987	0.322301	0.110754	0	0	0	0	0	0	0	0	0
fli1	anxiety	yes	no	full	44164	1938	0.0199927	0.019238	0.298705	0.658942	0.313341	0	0	0	0	0	0	0	45610	2462	0.0391871	0.0166152	0.0184269	0.128127	0.0222591	0	0	0	1	0	1	0	0	0
flrt2	anxiety	yes	no	full	44164	1938	-0.0286254	0.0755091	0.704617	0.908171	0.512391	0	0	0	0	0	0	0	45610	2462	0.15429	0.064822	0.0173795	0.125609	0.068805	0	0	0	0	0	0	0	0	0
flt1	anxiety	yes	no	full	44164	1938	-0.0150954	0.0948679	0.873575	0.969707	0.54835	0	0	0	0	0	0	0	45610	2462	0.117041	0.081195	0.149578	0.366794	0.22477	0	0	0	0	0	0	0	0	0
flt3	anxiety	yes	no	full	44164	1938	-0.0270537	0.072005	0.707127	0.908936	0.511869	0	0	0	0	0	0	0	45610	2462	-0.0916305	0.0630882	0.146513	0.364101	0.185382	0	0	0	0	0	0	0	0	0
flt3lg	anxiety	yes	no	full	44164	1938	0.159618	0.0625054	0.0106629	0.157699	0.108545	0	0	0	0	0	0	0	45610	2462	0.112693	0.0545943	0.0391047	0.181825	0.0815601	0	0	0	0	0	0	0	0	0
flt4	anxiety	yes	no	full	44164	1938	0.176608	0.0632593	0.00524362	0.116881	0.0751428	0	0	0	0	0	0	0	45610	2462	0.133552	0.0547181	0.0147287	0.116869	0.0491482	0	0	0	1	0	1	0	0	0
fmnl1	anxiety	yes	no	full	44164	1938	-0.0426433	0.0346317	0.218204	0.58354	0.288059	0	0	0	0	0	0	0	45610	2462	-0.00766233	0.0287659	0.789978	0.906024	0.460835	0	0	0	0	0	0	0	0	0
fmr1	anxiety	yes	no	full	44164	1938	0.0103591	0.0612433	0.865683	0.969615	0.546103	0	0	0	0	0	0	0	45610	2462	0.126178	0.0528057	0.0169474	0.124651	0.0500653	0	0	0	0	0	0	0	0	0
fn1	anxiety	yes	no	full	44164	1938	0.156543	0.0912326	0.0861945	0.408783	0.302511	0	0	0	0	0	0	0	45610	2462	-0.0641144	0.0795116	0.420118	0.656716	0.345349	0	0	0	0	0	0	0	0	0
fndc1	anxiety	yes	no	full	44164	1938	0.0187537	0.0529608	0.723263	0.913384	0.509269	0	0	0	0	0	0	0	45610	2462	-0.0151758	0.0456512	0.739594	0.87968	0.432382	0	0	0	0	0	0	0	0	0
fnta	anxiety	yes	no	full	44164	1938	-0.00876287	0.0693388	0.899434	0.976525	0.553405	0	0	0	0	0	0	0	45610	2462	0.097367	0.0574654	0.0903244	0.277046	0.133771	0	0	0	0	0	0	0	0	0
folh1	anxiety	yes	no	full	44164	1938	0.0530346	0.0215118	0.0136908	0.17847	0.0467497	0	0	0	1	0	1	0	45610	2462	0.029999	0.0196252	0.126493	0.330967	0.113393	0	0	0	0	0	0	0	0	0
folr1	anxiety	yes	no	full	44164	1938	0.224788	0.0738545	0.00233856	0.0854859	0.0542586	0	0	0	0	0	0	0	45610	2462	0.241505	0.0639181	0.000161657	0.0104897	0.00422392	0	1	0	1	0	1	0	0	0
folr2	anxiety	yes	no	full	44164	1938	0.0367153	0.0725617	0.612868	0.862402	0.490148	0	0	0	0	0	0	0	45610	2462	0.142011	0.0625518	0.0232764	0.140139	0.0752968	0	0	0	0	0	0	0	0	0
folr3	anxiety	yes	no	full	44164	1938	-0.0208329	0.0116656	0.0741316	0.389679	0.138285	0	0	0	0	0	0	0	45610	2462	0.00419315	0.00959266	0.662063	0.827841	0.49712	0	0	0	0	0	0	0	0	0
fos	anxiety	yes	no	full	44164	1938	0.0336087	0.0702563	0.632388	0.869647	0.49374	0	0	0	0	0	0	0	45610	2462	0.0424778	0.0600951	0.479732	0.699895	0.340341	0	0	0	0	0	0	0	0	0
fosb	anxiety	yes	no	full	44164	1938	0.0261296	0.0546526	0.632579	0.869647	0.485268	0	0	0	0	0	0	0	45610	2462	0.0814806	0.0449889	0.0702439	0.239598	0.0915764	0	0	0	0	0	0	0	0	0
foxj3	anxiety	yes	no	full	44164	1938	0.0567394	0.053592	0.289729	0.651779	0.36727	0	0	0	0	0	0	0	45610	2462	0.0660253	0.0470177	0.160367	0.379869	0.158128	0	0	0	0	0	0	0	0	0
foxo1	anxiety	yes	no	full	44164	1938	0.0444972	0.0247237	0.0719024	0.388087	0.14102	0	0	0	0	0	0	0	45610	2462	0.0541278	0.0215228	0.0119703	0.107219	0.014582	0	0	0	1	0	1	0	0	0
foxo3	anxiety	yes	no	full	44164	1938	0.0193105	0.0220009	0.380103	0.725598	0.358052	0	0	0	0	0	0	0	45610	2462	0.0475418	0.0189262	0.0120705	0.107457	0.0146658	0	0	0	1	0	1	0	0	0
frmd4b	anxiety	yes	no	full	44164	1938	0.110558	0.0332382	0.000881056	0.0547379	0.0128385	0	0	0	1	0	1	0	45610	2462	0.080244	0.0295062	0.0065831	0.0800182	0.0111944	0	0	0	1	0	1	0	0	0
frmd7	anxiety	yes	no	full	44164	1938	-0.201712	0.0764952	0.008369	0.14375	0.113241	0	0	0	0	0	0	0	45610	2462	0.0219099	0.0640822	0.732454	0.876094	0.440018	0	0	0	0	0	0	0	0	0
frzb	anxiety	yes	no	full	44164	1938	-0.137888	0.0807775	0.0878271	0.410156	0.289657	0	0	0	0	0	0	0	45610	2462	0.0351609	0.0712375	0.621652	0.805668	0.40718	0	0	0	0	0	0	0	0	0
fshb	anxiety	yes	no	full	44164	1938	0.0296071	0.0355967	0.405562	0.740399	0.385102	0	0	0	0	0	0	0	45610	2462	-0.0134938	0.0314436	0.667857	0.833038	0.401325	0	0	0	0	0	0	0	0	0
fst	anxiety	yes	no	full	44164	1938	0.025402	0.042276	0.547936	0.825819	0.448953	0	0	0	0	0	0	0	45610	2462	0.0587027	0.0366035	0.108899	0.307005	0.104961	0	0	0	0	0	0	0	0	0
fstl1	anxiety	yes	no	full	44164	1938	-0.0658044	0.109067	0.546285	0.824369	0.490507	0	0	0	0	0	0	0	45610	2462	0.148502	0.0936079	0.112773	0.31213	0.223052	0	0	0	0	0	0	0	0	0
fstl3	anxiety	yes	no	full	44164	1938	0.0925159	0.0682268	0.175104	0.540605	0.334827	0	0	0	0	0	0	0	45610	2462	0.127311	0.0587177	0.0302412	0.160262	0.078582	0	0	0	0	0	0	0	0	0
ftcd	anxiety	yes	no	full	44164	1938	0.00306281	0.0281677	0.913413	0.981297	0.573041	0	0	0	0	0	0	0	45610	2462	-0.0167209	0.0241808	0.489322	0.705939	0.323721	0	0	0	0	0	0	0	0	0
fuca1	anxiety	yes	no	full	44164	1938	0.000507276	0.0256558	0.984225	0.996543	0.602075	0	0	0	0	0	0	0	45610	2462	-0.0417342	0.0218474	0.0562173	0.213743	0.0552993	0	0	0	0	0	0	0	0	0
fuom	anxiety	yes	no	full	44164	1938	0.0623482	0.0383383	0.103901	0.432277	0.215142	0	0	0	0	0	0	0	45610	2462	0.00389985	0.033087	0.906183	0.962864	0.50764	0	0	0	0	0	0	0	0	0
furin	anxiety	yes	no	full	44164	1938	0.0849664	0.0644367	0.187309	0.550428	0.335626	0	0	0	0	0	0	0	45610	2462	0.0483666	0.0557197	0.385461	0.630205	0.292761	0	0	0	0	0	0	0	0	0
fus	anxiety	yes	no	full	44164	1938	-0.0753922	0.0544964	0.166539	0.529733	0.304479	0	0	0	0	0	0	0	45610	2462	0.073923	0.0458778	0.107243	0.304325	0.120986	0	0	0	0	0	0	0	0	0
fut1	anxiety	yes	no	full	44164	1938	0.00593599	0.0391835	0.879588	0.971838	0.552703	0	0	0	0	0	0	0	45610	2462	-0.0111334	0.0343024	0.745538	0.881721	0.435185	0	0	0	0	0	0	0	0	0
fut3_fut5	anxiety	yes	no	full	44164	1938	-0.0836464	0.046954	0.074845	0.391911	0.209682	0	0	0	0	0	0	0	45610	2462	-0.00399688	0.0404877	0.92137	0.967074	0.508742	0	0	0	0	0	0	0	0	0
fut8	anxiety	yes	no	full	44164	1938	0.00477764	0.036515	0.895902	0.976525	0.558968	0	0	0	0	0	0	0	45610	2462	-0.00569234	0.0315208	0.856705	0.940089	0.487425	0	0	0	0	0	0	0	0	0
fxn	anxiety	yes	no	full	44164	1938	-0.0193738	0.0287497	0.500392	0.795359	0.417406	0	0	0	0	0	0	0	45610	2462	0.0324771	0.0248126	0.190693	0.418979	0.151311	0	0	0	0	0	0	0	0	0
fxyd5	anxiety	yes	no	full	44164	1938	0.0177803	0.0327212	0.586866	0.848305	0.45477	0	0	0	0	0	0	0	45610	2462	0.0758212	0.0280427	0.00690317	0.0829517	0.0109259	0	0	0	1	0	1	0	0	0
fyb1	anxiety	yes	no	full	44164	1938	0.0548871	0.022932	0.0166937	0.19267	0.0560651	0	0	0	0	0	0	0	45610	2462	0.0501858	0.0199033	0.0117496	0.106561	0.0142658	0	0	0	1	0	1	0	0	0
fzd10	anxiety	yes	no	full	44164	1938	-0.0585586	0.0440425	0.18366	0.549265	0.29121	0	0	0	0	0	0	0	45610	2462	0.0196734	0.0351781	0.576041	0.771932	0.356717	0	0	0	0	0	0	0	0	0
fzd8	anxiety	yes	no	full	44164	1938	0.0585668	0.0556384	0.292515	0.654015	0.371967	0	0	0	0	0	0	0	45610	2462	0.100937	0.0471525	0.0324008	0.16566	0.0608891	0	0	0	0	0	0	0	0	0
gabarap	anxiety	yes	no	full	44164	1938	0.0479656	0.0486758	0.324429	0.679349	0.373669	0	0	0	0	0	0	0	45610	2462	-0.0060029	0.0435267	0.89032	0.956892	0.494675	0	0	0	0	0	0	0	0	0
gabarapl1	anxiety	yes	no	full	44164	1938	-0.0550469	0.0392387	0.160662	0.520447	0.263151	0	0	0	0	0	0	0	45610	2462	0.0265164	0.031793	0.404344	0.643493	0.271589	0	0	0	0	0	0	0	0	0
gabra4	anxiety	yes	no	full	44164	1938	-0.0104278	0.0392598	0.790541	0.94419	0.525767	0	0	0	0	0	0	0	45610	2462	-0.00480737	0.0339245	0.887322	0.956276	0.498553	0	0	0	0	0	0	0	0	0
gad1	anxiety	yes	no	full	44164	1938	-0.0367066	0.0948686	0.698817	0.905701	0.516282	0	0	0	0	0	0	0	45610	2462	0.113295	0.0820668	0.167553	0.389534	0.237055	0	0	0	0	0	0	0	0	0
gad2	anxiety	yes	no	full	44164	1938	0.0511174	0.0513085	0.319122	0.676315	0.376019	0	0	0	0	0	0	0	45610	2462	-0.0137914	0.0470235	0.769328	0.895352	0.445108	0	0	0	0	0	0	0	0	0
gadd45b	anxiety	yes	no	full	44164	1938	-0.00801303	0.0494938	0.871386	0.969615	0.548035	0	0	0	0	0	0	0	45610	2462	-0.00710417	0.0437	0.870873	0.946742	0.48662	0	0	0	0	0	0	0	0	0
gadd45gip1	anxiety	yes	no	full	44164	1938	-0.0205205	0.0473238	0.664567	0.889101	0.49013	0	0	0	0	0	0	0	45610	2462	0.0517712	0.0402545	0.198531	0.428401	0.167672	0	0	0	0	0	0	0	0	0
gage2a	anxiety	yes	no	full	44164	1938	-0.0137522	0.0401486	0.731953	0.917241	0.507696	0	0	0	0	0	0	0	45610	2462	0.043037	0.0325744	0.186561	0.41395	0.149938	0	0	0	0	0	0	0	0	0
gal	anxiety	yes	no	full	44164	1938	0.0426263	0.0327953	0.193687	0.556735	0.267556	0	0	0	0	0	0	0	45610	2462	0.0126017	0.0284373	0.657703	0.824488	0.399712	0	0	0	0	0	0	0	0	0
galnt10	anxiety	yes	no	full	44164	1938	0.183528	0.0756482	0.0152674	0.184983	0.148228	0	0	0	0	0	0	0	45610	2462	0.225036	0.0651414	0.000560585	0.0219676	0.0103958	0	1	0	1	0	1	0	0	0
galnt2	anxiety	yes	no	full	44164	1938	-0.163402	0.0819374	0.0461326	0.307813	0.237994	0	0	0	0	0	0	0	45610	2462	-0.111618	0.0702756	0.11235	0.311255	0.17811	0	0	0	0	0	0	0	0	0
galnt3	anxiety	yes	no	full	44164	1938	-0.104212	0.0511793	0.0417353	0.298694	0.174186	0	0	0	0	0	0	0	45610	2462	-0.0008	0.0440967	0.985527	0.993694	0.53331	0	0	0	0	0	0	0	0	0
galnt5	anxiety	yes	no	full	44164	1938	0.0604004	0.089302	0.498815	0.795359	0.471521	0	0	0	0	0	0	0	45610	2462	-0.0127974	0.077431	0.868742	0.94613	0.490164	0	0	0	0	0	0	0	0	0
galnt7	anxiety	yes	no	full	44164	1938	-0.123484	0.102194	0.226928	0.592246	0.399199	0	0	0	0	0	0	0	45610	2462	-0.00878088	0.0887752	0.921217	0.967074	0.506881	0	0	0	0	0	0	0	0	0
gamt	anxiety	yes	no	full	44164	1938	0.02487	0.0649865	0.701948	0.907041	0.508275	0	0	0	0	0	0	0	45610	2462	0.145901	0.051436	0.00459793	0.0672696	0.0237116	0	0	0	1	0	1	0	0	0
gapdh	anxiety	yes	no	full	44164	1938	0.0732567	0.0761392	0.335984	0.688694	0.41533	0	0	0	0	0	0	0	45610	2462	0.0562083	0.0652747	0.389265	0.634294	0.311175	0	0	0	0	0	0	0	0	0
gart	anxiety	yes	no	full	44164	1938	-0.0291693	0.0938043	0.755833	0.928923	0.526886	0	0	0	0	0	0	0	45610	2462	0.0320621	0.0787166	0.683815	0.846435	0.433851	0	0	0	0	0	0	0	0	0
gas2	anxiety	yes	no	full	44164	1938	-0.0157344	0.0477864	0.741956	0.921847	0.51272	0	0	0	0	0	0	0	45610	2462	0.0194153	0.0404477	0.631262	0.810949	0.383475	0	0	0	0	0	0	0	0	0
gas6	anxiety	yes	no	full	44164	1938	-0.0635929	0.0830981	0.444112	0.765981	0.453841	0	0	0	0	0	0	0	45610	2462	0.055534	0.0720108	0.440669	0.672637	0.342504	0	0	0	0	0	0	0	0	0
gask1a	anxiety	yes	no	full	44164	1938	0.0614447	0.0567535	0.278966	0.643936	0.3679	0	0	0	0	0	0	0	45610	2462	0.0180897	0.0492044	0.71317	0.867233	0.423157	0	0	0	0	0	0	0	0	0
gast	anxiety	yes	no	full	44164	1938	0.106884	0.017163	4.78022e-10	5.66918e-07	2.27043e-08	1	1	1	1	1	1	1	45610	2462	0.067118	0.0149545	7.51939e-06	0.00121981	1.74135e-05	0	1	0	1	1	1	1	2	1
gata3	anxiety	yes	no	full	44164	1938	0.186494	0.0931205	0.0452138	0.305228	0.252721	0	0	0	0	0	0	0	45610	2462	-0.0707691	0.0808466	0.38147	0.626775	0.332625	0	0	0	0	0	0	0	0	0
gatd3	anxiety	yes	no	full	44164	1938	0.00519965	0.0320503	0.871122	0.969615	0.554289	0	0	0	0	0	0	0	45610	2462	0.0394914	0.0275087	0.151245	0.368456	0.124674	0	0	0	0	0	0	0	0	0
gba	anxiety	yes	no	full	44164	1938	0.0335709	0.0455092	0.460718	0.773966	0.422021	0	0	0	0	0	0	0	45610	2462	0.0158147	0.0395341	0.689173	0.848853	0.409001	0	0	0	0	0	0	0	0	0
gbp1	anxiety	yes	no	full	44164	1938	-0.00695794	0.0380147	0.854773	0.9648	0.545672	0	0	0	0	0	0	0	45610	2462	0.0158873	0.0328662	0.62886	0.810339	0.382125	0	0	0	0	0	0	0	0	0
gbp2	anxiety	yes	no	full	44164	1938	-0.0167716	0.0363414	0.644441	0.877967	0.477576	0	0	0	0	0	0	0	45610	2462	0.000249188	0.0315312	0.993695	0.997483	0.547699	0	0	0	0	0	0	0	0	0
gbp4	anxiety	yes	no	full	44164	1938	-0.00292582	0.0441746	0.947193	0.986929	0.569834	0	0	0	0	0	0	0	45610	2462	0.00707938	0.0384046	0.853765	0.938559	0.480983	0	0	0	0	0	0	0	0	0
gbp6	anxiety	yes	no	full	44164	1938	0.0314949	0.0528112	0.550933	0.825819	0.460057	0	0	0	0	0	0	0	45610	2462	-0.0350273	0.0481359	0.466882	0.691678	0.317115	0	0	0	0	0	0	0	0	0
gc	anxiety	yes	no	full	44164	1938	0.08076	0.0936372	0.38843	0.728795	0.445745	0	0	0	0	0	0	0	45610	2462	0.0195085	0.0812392	0.810244	0.918444	0.473775	0	0	0	0	0	0	0	0	0
gcc1	anxiety	yes	no	full	44164	1938	0.0450706	0.0226183	0.046305	0.307813	0.103678	0	0	0	0	0	0	0	45610	2462	0.037127	0.0195929	0.0582212	0.216995	0.058324	0	0	0	0	0	0	0	0	0
gcg	anxiety	yes	no	full	44164	1938	0.0284522	0.0176247	0.106462	0.437842	0.163572	0	0	0	0	0	0	0	45610	2462	0.0226369	0.0151688	0.135742	0.346778	0.133286	0	0	0	0	0	0	0	0	0
gchfr	anxiety	yes	no	full	44164	1938	0.0113559	0.0483884	0.814457	0.94863	0.532882	0	0	0	0	0	0	0	45610	2462	0.0966174	0.0401803	0.0162644	0.121686	0.0321631	0	0	0	1	0	1	0	0	0
gclm	anxiety	yes	no	full	44164	1938	0.0156916	0.0527013	0.765898	0.933064	0.520542	0	0	0	0	0	0	0	45610	2462	0.0277807	0.0449212	0.536348	0.742949	0.34434	0	0	0	0	0	0	0	0	0
gcnt1	anxiety	yes	no	full	44164	1938	-0.0277035	0.0626665	0.658434	0.885596	0.496544	0	0	0	0	0	0	0	45610	2462	0.0244299	0.0543352	0.653028	0.823334	0.402801	0	0	0	0	0	0	0	0	0
gdf15	anxiety	yes	no	full	44164	1938	0.0495732	0.0480966	0.302687	0.660269	0.363064	0	0	0	0	0	0	0	45610	2462	0.238458	0.0378198	3.41911e-10	3.32793e-07	1.46299e-08	1	1	1	1	1	1	1	3	3
gdf2	anxiety	yes	no	full	44164	1938	-0.0259199	0.0598662	0.665043	0.889101	0.496881	0	0	0	0	0	0	0	45610	2462	-0.00872907	0.051728	0.866008	0.944971	0.484375	0	0	0	0	0	0	0	0	0
gdnf	anxiety	yes	no	full	44164	1938	-0.0951351	0.0575025	0.0980431	0.423012	0.258645	0	0	0	0	0	0	0	45610	2462	-0.0176726	0.0492114	0.71954	0.870002	0.425749	0	0	0	0	0	0	0	0	0
get3	anxiety	yes	no	full	44164	1938	0.0745124	0.0416181	0.0733987	0.389679	0.193532	0	0	0	0	0	0	0	45610	2462	0.0222717	0.0373547	0.551082	0.75654	0.345411	0	0	0	0	0	0	0	0	0
gfap	anxiety	yes	no	full	44164	1938	0.0377861	0.0470376	0.421796	0.749175	0.40984	0	0	0	0	0	0	0	45610	2462	0.0903118	0.0403758	0.0253908	0.14566	0.042922	0	0	0	1	0	1	0	0	0
gfer	anxiety	yes	no	full	44164	1938	0.0654166	0.0325623	0.0445469	0.305228	0.129716	0	0	0	0	0	0	0	45610	2462	0.079598	0.0283214	0.00498556	0.0695746	0.00862489	0	0	0	1	0	1	0	0	0
gfod2	anxiety	yes	no	full	44164	1938	-0.0109699	0.0173062	0.52617	0.809066	0.445076	0	0	0	0	0	0	0	45610	2462	0.00354877	0.0147386	0.809746	0.918444	0.516062	0	0	0	0	0	0	0	0	0
gfra1	anxiety	yes	no	full	44164	1938	0.166679	0.0766466	0.0296619	0.254226	0.195885	0	0	0	0	0	0	0	45610	2462	0.135602	0.0665038	0.0415571	0.187822	0.107064	0	0	0	0	0	0	0	0	0
gfra2	anxiety	yes	no	full	44164	1938	0.172969	0.101991	0.0899075	0.410203	0.31938	0	0	0	0	0	0	0	45610	2462	0.0683562	0.0878104	0.436378	0.668533	0.361842	0	0	0	0	0	0	0	0	0
gfra3	anxiety	yes	no	full	44164	1938	-0.0541537	0.076701	0.480169	0.782419	0.459086	0	0	0	0	0	0	0	45610	2462	0.0087063	0.0660339	0.895117	0.958876	0.496527	0	0	0	0	0	0	0	0	0
gfral	anxiety	yes	no	full	44164	1938	-0.0200799	0.0404574	0.61967	0.863993	0.471669	0	0	0	0	0	0	0	45610	2462	-0.0698219	0.0351932	0.0473723	0.197328	0.0565198	0	0	0	0	0	0	0	0	0
gga1	anxiety	yes	no	full	44164	1938	0.0255815	0.0304019	0.400103	0.738029	0.374377	0	0	0	0	0	0	0	45610	2462	0.0328403	0.0263725	0.21316	0.445546	0.164628	0	0	0	0	0	0	0	0	0
ggact	anxiety	yes	no	full	44164	1938	0.0118673	0.0341934	0.728545	0.915528	0.505842	0	0	0	0	0	0	0	45610	2462	0.036465	0.0295948	0.218014	0.450213	0.167309	0	0	0	0	0	0	0	0	0
ggct	anxiety	yes	no	full	44164	1938	-0.0368449	0.0502913	0.463788	0.774145	0.429239	0	0	0	0	0	0	0	45610	2462	0.0548081	0.0430605	0.203204	0.433107	0.175539	0	0	0	0	0	0	0	0	0
ggh	anxiety	yes	no	full	44164	1938	0.154761	0.0624356	0.013189	0.177108	0.120334	0	0	0	0	0	0	0	45610	2462	-0.0552423	0.0553638	0.318473	0.563116	0.260988	0	0	0	0	0	0	0	0	0
ggt1	anxiety	yes	no	full	44164	1938	0.045372	0.0429917	0.291263	0.653413	0.347552	0	0	0	0	0	0	0	45610	2462	0.0586367	0.0367849	0.111056	0.309953	0.106722	0	0	0	0	0	0	0	0	0
ggt5	anxiety	yes	no	full	44164	1938	0.183665	0.0916788	0.0451453	0.305228	0.25056	0	0	0	0	0	0	0	45610	2462	0.264984	0.0783935	0.000735805	0.0258861	0.0176333	0	1	0	1	0	1	0	0	0
gh1	anxiety	yes	no	full	44164	1938	0.00190558	0.0120082	0.873914	0.969707	0.632972	0	0	0	0	0	0	0	45610	2462	0.0077304	0.0104274	0.458548	0.686856	0.385358	0	0	0	0	0	0	0	0	0
gh2	anxiety	yes	no	full	44164	1938	0.00771604	0.0127572	0.545289	0.823716	0.490127	0	0	0	0	0	0	0	45610	2462	-0.00275398	0.0111443	0.804835	0.915155	0.541519	0	0	0	0	0	0	0	0	0
ghr	anxiety	yes	no	full	44164	1938	0.162019	0.0857302	0.0587814	0.348096	0.263142	0	0	0	0	0	0	0	45610	2462	-0.0601049	0.0741261	0.417533	0.654503	0.336682	0	0	0	0	0	0	0	0	0
ghrhr	anxiety	yes	no	full	44164	1938	0.00450039	0.0386625	0.907334	0.977506	0.561199	0	0	0	0	0	0	0	45610	2462	0.011446	0.0333018	0.731097	0.875278	0.429224	0	0	0	0	0	0	0	0	0
ghrl	anxiety	yes	no	full	44164	1938	0.0142876	0.0267325	0.593022	0.851828	0.455822	0	0	0	0	0	0	0	45610	2462	0.0257467	0.0229476	0.261983	0.503282	0.198665	0	0	0	0	0	0	0	0	0
gid8	anxiety	yes	no	full	44164	1938	0.0877002	0.0696938	0.208267	0.573716	0.354969	0	0	0	0	0	0	0	45610	2462	0.0152597	0.0636692	0.810605	0.918488	0.467145	0	0	0	0	0	0	0	0	0
gigyf2	anxiety	yes	no	full	44164	1938	0.0735892	0.0308848	0.0171904	0.196078	0.0749079	0	0	0	0	0	0	0	45610	2462	0.0617147	0.027048	0.0225941	0.137709	0.026873	0	0	0	1	0	1	0	0	0
gimap7	anxiety	yes	no	full	44164	1938	-0.142273	0.0820633	0.0829792	0.403832	0.286641	0	0	0	0	0	0	0	45610	2462	-0.105711	0.0710653	0.137009	0.348793	0.19656	0	0	0	0	0	0	0	0	0
gimap8	anxiety	yes	no	full	44164	1938	-0.1531	0.0521895	0.00335293	0.09265	0.048886	0	0	0	1	0	1	0	45610	2462	-0.016957	0.042162	0.687581	0.848299	0.408983	0	0	0	0	0	0	0	0	0
gip	anxiety	yes	no	full	44164	1938	0.00160185	0.0488432	0.973838	0.994268	0.574818	0	0	0	0	0	0	0	45610	2462	-0.0664286	0.0420441	0.114242	0.313076	0.118124	0	0	0	0	0	0	0	0	0
gipc2	anxiety	yes	no	full	44164	1938	-0.0290642	0.0812996	0.720723	0.913342	0.517426	0	0	0	0	0	0	0	45610	2462	0.0799969	0.0693168	0.248582	0.490851	0.255134	0	0	0	0	0	0	0	0	0
gipc3	anxiety	yes	no	full	44164	1938	0.0201803	0.0249671	0.418935	0.746864	0.377941	0	0	0	0	0	0	0	45610	2462	0.037495	0.0216877	0.0839603	0.265303	0.0779796	0	0	0	0	0	0	0	0	0
gipr	anxiety	yes	no	full	44164	1938	-0.00293309	0.0543944	0.956997	0.988986	0.568643	0	0	0	0	0	0	0	45610	2462	0.0856531	0.0432708	0.0478757	0.198294	0.0694281	0	0	0	0	0	0	0	0	0
git1	anxiety	yes	no	full	44164	1938	0.0735514	0.0251058	0.00339505	0.09265	0.0226816	0	0	0	1	0	1	0	45610	2462	0.0692521	0.0217793	0.00149263	0.0357253	0.0024785	0	1	0	1	0	1	0	0	0
gja8	anxiety	yes	no	full	44164	1938	-0.0336485	0.0412157	0.414275	0.744879	0.397993	0	0	0	0	0	0	0	45610	2462	-0.0589111	0.0362455	0.10422	0.301011	0.101176	0	0	0	0	0	0	0	0	0
gkn1	anxiety	yes	no	full	44164	1938	0.0676099	0.0793192	0.394009	0.731875	0.436762	0	0	0	0	0	0	0	45610	2462	0.113851	0.068371	0.0960026	0.286866	0.161903	0	0	0	0	0	0	0	0	0
gla	anxiety	yes	no	full	44164	1938	0.0789575	0.0661486	0.232626	0.599236	0.361627	0	0	0	0	0	0	0	45610	2462	0.122182	0.0564952	0.0306611	0.160737	0.0751628	0	0	0	0	0	0	0	0	0
glb1	anxiety	yes	no	full	44164	1938	0.0323639	0.0513122	0.528224	0.81137	0.451592	0	0	0	0	0	0	0	45610	2462	0.0888244	0.0442078	0.0446211	0.191608	0.0680737	0	0	0	0	0	0	0	0	0
gli2	anxiety	yes	no	full	44164	1938	0.107528	0.0727073	0.139171	0.496102	0.319248	0	0	0	0	0	0	0	45610	2462	0.164688	0.061755	0.00770825	0.0865695	0.0428171	0	0	0	1	0	1	0	0	0
glo1	anxiety	yes	no	full	44164	1938	-0.00591998	0.0362475	0.870267	0.969615	0.551205	0	0	0	0	0	0	0	45610	2462	0.0715487	0.0312042	0.0219375	0.135449	0.0291274	0	0	0	1	0	1	0	0	0
glod4	anxiety	yes	no	full	44164	1938	-0.0510898	0.0583558	0.381313	0.726011	0.410754	0	0	0	0	0	0	0	45610	2462	0.104187	0.0508818	0.0407033	0.185419	0.0763118	0	0	0	0	0	0	0	0	0
glp1r	anxiety	yes	no	full	44164	1938	-0.0653728	0.0669865	0.329114	0.685405	0.402772	0	0	0	0	0	0	0	45610	2462	0.080558	0.053329	0.131024	0.339175	0.153413	0	0	0	0	0	0	0	0	0
glrx	anxiety	yes	no	full	44164	1938	-0.0307195	0.0369593	0.405882	0.740399	0.387515	0	0	0	0	0	0	0	45610	2462	0.000393635	0.0319046	0.990157	0.996232	0.545681	0	0	0	0	0	0	0	0	0
glrx5	anxiety	yes	no	full	44164	1938	-0.0143717	0.0282077	0.610407	0.86189	0.462572	0	0	0	0	0	0	0	45610	2462	0.0331067	0.0242969	0.173139	0.399026	0.140189	0	0	0	0	0	0	0	0	0
glt8d2	anxiety	yes	no	full	44164	1938	-0.00995151	0.0460653	0.828965	0.956215	0.536821	0	0	0	0	0	0	0	45610	2462	-0.0322559	0.0410405	0.431972	0.666847	0.291564	0	0	0	0	0	0	0	0	0
glyr1	anxiety	yes	no	full	44164	1938	-0.0482766	0.0411457	0.240679	0.604742	0.317493	0	0	0	0	0	0	0	45610	2462	0.0159842	0.0342157	0.640427	0.816424	0.387042	0	0	0	0	0	0	0	0	0
gm2a	anxiety	yes	no	full	44164	1938	0.0291226	0.0636925	0.647502	0.879611	0.494279	0	0	0	0	0	0	0	45610	2462	0.0719116	0.0523625	0.169773	0.393062	0.175571	0	0	0	0	0	0	0	0	0
gmfg	anxiety	yes	no	full	44164	1938	-0.0112839	0.0338433	0.738821	0.92116	0.509346	0	0	0	0	0	0	0	45610	2462	0.0471322	0.029349	0.108421	0.307005	0.0963042	0	0	0	0	0	0	0	0	0
gmpr	anxiety	yes	no	full	44164	1938	-0.0510163	0.0411214	0.21475	0.578057	0.302775	0	0	0	0	0	0	0	45610	2462	0.0549108	0.0362127	0.129563	0.336588	0.118281	0	0	0	0	0	0	0	0	0
gmpr2	anxiety	yes	no	full	44164	1938	-0.00316169	0.0367128	0.931372	0.985231	0.569648	0	0	0	0	0	0	0	45610	2462	0.0334602	0.0318421	0.293447	0.53875	0.211862	0	0	0	0	0	0	0	0	0
gnas	anxiety	yes	no	full	44164	1938	-0.0426113	0.0282119	0.130947	0.485316	0.207988	0	0	0	0	0	0	0	45610	2462	0.0233727	0.023454	0.319089	0.563116	0.231877	0	0	0	0	0	0	0	0	0
gne	anxiety	yes	no	full	44164	1938	0.0525682	0.0322835	0.103462	0.432277	0.196334	0	0	0	0	0	0	0	45610	2462	0.0882368	0.0277017	0.00146454	0.0355197	0.00331811	0	1	0	1	0	1	0	0	0
gngt1	anxiety	yes	no	full	44164	1938	-0.00660076	0.0484767	0.891692	0.975932	0.553529	0	0	0	0	0	0	0	45610	2462	0.0196404	0.0410884	0.632691	0.81186	0.384397	0	0	0	0	0	0	0	0	0
gnly	anxiety	yes	no	full	44164	1938	0.023481	0.0409935	0.566784	0.837132	0.454197	0	0	0	0	0	0	0	45610	2462	0.0116086	0.0353556	0.742684	0.880435	0.433395	0	0	0	0	0	0	0	0	0
gnpda1	anxiety	yes	no	full	44164	1938	-0.0012522	0.07405	0.986508	0.997149	0.570831	0	0	0	0	0	0	0	45610	2462	0.0372674	0.0620629	0.548244	0.753352	0.370251	0	0	0	0	0	0	0	0	0
gnpda2	anxiety	yes	no	full	44164	1938	0.0532256	0.0671141	0.427746	0.755078	0.436054	0	0	0	0	0	0	0	45610	2462	0.0909779	0.0582302	0.118327	0.319609	0.155897	0	0	0	0	0	0	0	0	0
golga3	anxiety	yes	no	full	44164	1938	0.0294964	0.0310029	0.341403	0.692454	0.347057	0	0	0	0	0	0	0	45610	2462	0.0758353	0.0265354	0.00430075	0.0650683	0.00712014	0	0	0	1	0	1	0	0	0
golm2	anxiety	yes	no	full	44164	1938	0.0998695	0.0946973	0.291605	0.653483	0.41688	0	0	0	0	0	0	0	45610	2462	0.134629	0.0807876	0.0957516	0.286866	0.186922	0	0	0	0	0	0	0	0	0
gopc	anxiety	yes	no	full	44164	1938	0.0252186	0.020849	0.226446	0.592246	0.264632	0	0	0	0	0	0	0	45610	2462	0.0505731	0.0181355	0.00533422	0.0711229	0.00709432	0	0	0	1	0	1	0	0	0
gorasp2	anxiety	yes	no	full	44164	1938	0.0353525	0.0519631	0.496293	0.793544	0.442024	0	0	0	0	0	0	0	45610	2462	0.0869381	0.044407	0.0503723	0.203666	0.0736806	0	0	0	0	0	0	0	0	0
got1	anxiety	yes	no	full	44164	1938	0.0311632	0.0571854	0.585791	0.848046	0.473823	0	0	0	0	0	0	0	45610	2462	0.00839309	0.0493102	0.864859	0.944766	0.483797	0	0	0	0	0	0	0	0	0
gp1ba	anxiety	yes	no	full	44164	1938	0.0599482	0.0657144	0.36164	0.711036	0.412889	0	0	0	0	0	0	0	45610	2462	0.0326231	0.0569736	0.566968	0.767628	0.371354	0	0	0	0	0	0	0	0	0
gp1bb	anxiety	yes	no	full	44164	1938	0.0150628	0.0369496	0.683527	0.897841	0.491131	0	0	0	0	0	0	0	45610	2462	0.0449721	0.0319987	0.160019	0.379869	0.132813	0	0	0	0	0	0	0	0	0
gp2	anxiety	yes	no	full	44164	1938	-0.024571	0.0258242	0.341371	0.692454	0.338853	0	0	0	0	0	0	0	45610	2462	-0.0161396	0.022414	0.471552	0.69542	0.318846	0	0	0	0	0	0	0	0	0
gp5	anxiety	yes	no	full	44164	1938	-0.0158701	0.0688503	0.817703	0.950205	0.535755	0	0	0	0	0	0	0	45610	2462	-0.0050436	0.0598737	0.932875	0.969393	0.509208	0	0	0	0	0	0	0	0	0
gp6	anxiety	yes	no	full	44164	1938	0.00252282	0.0240592	0.916488	0.982341	0.582219	0	0	0	0	0	0	0	45610	2462	0.0413613	0.0209362	0.0483145	0.198729	0.0488532	0	0	0	1	0	1	0	0	0
gpa33	anxiety	yes	no	full	44164	1938	0.0614076	0.0157287	9.46841e-05	0.0120208	0.000914048	0	1	0	1	1	1	1	45610	2462	0.0286636	0.0135168	0.0340569	0.170285	0.043058	0	0	0	1	0	1	0	1	0
gpc1	anxiety	yes	no	full	44164	1938	0.00559275	0.0721467	0.938211	0.986016	0.561299	0	0	0	0	0	0	0	45610	2462	-0.0585008	0.0622929	0.347759	0.592103	0.287856	0	0	0	0	0	0	0	0	0
gpc5	anxiety	yes	no	full	44164	1938	-0.0199483	0.0381119	0.600688	0.856868	0.4635	0	0	0	0	0	0	0	45610	2462	-0.00297327	0.0329724	0.928156	0.969393	0.51739	0	0	0	0	0	0	0	0	0
gpd1	anxiety	yes	no	full	44164	1938	0.0609917	0.0451426	0.176674	0.540605	0.289497	0	0	0	0	0	0	0	45610	2462	0.0566537	0.0385578	0.141875	0.355781	0.130032	0	0	0	0	0	0	0	0	0
gpha2	anxiety	yes	no	full	44164	1938	-0.00183762	0.0510056	0.97126	0.993835	0.573286	0	0	0	0	0	0	0	45610	2462	0.0131066	0.0441121	0.7664	0.893369	0.443172	0	0	0	0	0	0	0	0	0
gpi	anxiety	yes	no	full	44164	1938	-0.0402455	0.0515911	0.435345	0.758953	0.421017	0	0	0	0	0	0	0	45610	2462	0.0564964	0.0441649	0.200943	0.430802	0.176384	0	0	0	0	0	0	0	0	0
gpihbp1	anxiety	yes	no	full	44164	1938	0.0675937	0.0358269	0.0592109	0.348096	0.159506	0	0	0	0	0	0	0	45610	2462	0.0236697	0.030273	0.434365	0.667198	0.287483	0	0	0	0	0	0	0	0	0
gpkow	anxiety	yes	no	full	44164	1938	-0.00866264	0.0737611	0.906511	0.977506	0.554689	0	0	0	0	0	0	0	45610	2462	-0.0528573	0.0652575	0.41803	0.654503	0.323119	0	0	0	0	0	0	0	0	0
gpnmb	anxiety	yes	no	full	44164	1938	-0.126485	0.0756618	0.0945881	0.418034	0.288422	0	0	0	0	0	0	0	45610	2462	0.161936	0.0660207	0.014244	0.115558	0.0642408	0	0	0	0	0	0	0	0	0
gpr101	anxiety	yes	no	full	44164	1938	-0.0940506	0.0440367	0.0327067	0.262146	0.140559	0	0	0	0	0	0	0	45610	2462	0.00963365	0.0342637	0.77861	0.898113	0.45009	0	0	0	0	0	0	0	0	0
gpr158	anxiety	yes	no	full	44164	1938	0.0289053	0.0674307	0.668168	0.890457	0.5011	0	0	0	0	0	0	0	45610	2462	0.0627717	0.0573575	0.273891	0.519524	0.24323	0	0	0	0	0	0	0	0	0
gpr15l	anxiety	yes	no	full	44164	1938	0.0212111	0.0402885	0.598557	0.855948	0.464447	0	0	0	0	0	0	0	45610	2462	0.0246354	0.034446	0.474561	0.697336	0.307569	0	0	0	0	0	0	0	0	0
gpr37	anxiety	yes	no	full	44164	1938	0.0350843	0.0330172	0.287967	0.650161	0.323687	0	0	0	0	0	0	0	45610	2462	0.0622818	0.0285094	0.0290127	0.155444	0.0337404	0	0	0	1	0	1	0	0	0
gprc5c	anxiety	yes	no	full	44164	1938	0.0577894	0.0426862	0.1758	0.540605	0.282695	0	0	0	0	0	0	0	45610	2462	0.0665332	0.0366803	0.0698208	0.239573	0.0767186	0	0	0	0	0	0	0	0	0
grap2	anxiety	yes	no	full	44164	1938	0.0197819	0.016576	0.232717	0.599236	0.274095	0	0	0	0	0	0	0	45610	2462	0.0314611	0.0144193	0.0292133	0.155503	0.0361914	0	0	0	1	0	1	0	0	0
grhpr	anxiety	yes	no	full	44164	1938	-0.0224292	0.0376818	0.551695	0.825819	0.445695	0	0	0	0	0	0	0	45610	2462	0.040169	0.0325197	0.216867	0.449433	0.1682	0	0	0	0	0	0	0	0	0
grik2	anxiety	yes	no	full	44164	1938	-0.088832	0.0615161	0.148734	0.501503	0.306757	0	0	0	0	0	0	0	45610	2462	-0.0686268	0.0522526	0.189183	0.416897	0.186758	0	0	0	0	0	0	0	0	0
grin2b	anxiety	yes	no	full	44164	1938	0.0346015	0.0421996	0.41225	0.743737	0.398757	0	0	0	0	0	0	0	45610	2462	-0.0107667	0.0382263	0.77823	0.898113	0.448262	0	0	0	0	0	0	0	0	0
grk5	anxiety	yes	no	full	44164	1938	0.00787339	0.0419839	0.851243	0.963389	0.543557	0	0	0	0	0	0	0	45610	2462	0.0687002	0.0351465	0.050735	0.204058	0.0592812	0	0	0	0	0	0	0	0	0
grn	anxiety	yes	no	full	44164	1938	-0.0179387	0.0878	0.83811	0.959342	0.54158	0	0	0	0	0	0	0	45610	2462	0.147514	0.0759816	0.0523191	0.206928	0.13752	0	0	0	0	0	0	0	0	0
grp	anxiety	yes	no	full	44164	1938	0.0146948	0.046754	0.753294	0.927373	0.515657	0	0	0	0	0	0	0	45610	2462	0.0125023	0.0403958	0.756972	0.887918	0.438765	0	0	0	0	0	0	0	0	0
grpel1	anxiety	yes	no	full	44164	1938	0.051053	0.0351875	0.146819	0.501503	0.241428	0	0	0	0	0	0	0	45610	2462	0.0958872	0.0299006	0.00135929	0.0339242	0.00362044	0	1	0	1	0	1	0	0	0
grsf1	anxiety	yes	no	full	44164	1938	-0.0326066	0.031511	0.300782	0.658942	0.327178	0	0	0	0	0	0	0	45610	2462	0.0113715	0.026808	0.671471	0.836831	0.408781	0	0	0	0	0	0	0	0	0
gsap	anxiety	yes	no	full	44164	1938	0.0102168	0.0243371	0.67463	0.892037	0.49081	0	0	0	0	0	0	0	45610	2462	0.00101133	0.021469	0.962432	0.982623	0.553689	0	0	0	0	0	0	0	0	0
gsn	anxiety	yes	no	full	44164	1938	0.0753883	0.131092	0.565241	0.836969	0.500686	0	0	0	0	0	0	0	45610	2462	-0.315594	0.101208	0.00184054	0.0395175	0.0490254	0	1	0	1	0	1	0	0	0
gsr	anxiety	yes	no	full	44164	1938	0.0296445	0.109867	0.787298	0.943336	0.534543	0	0	0	0	0	0	0	45610	2462	0.129883	0.0948516	0.171024	0.394775	0.261175	0	0	0	0	0	0	0	0	0
gsta1	anxiety	yes	no	full	44164	1938	0.0531157	0.0250328	0.0338566	0.264335	0.0920204	0	0	0	0	0	0	0	45610	2462	-0.010237	0.0218467	0.639409	0.816424	0.405341	0	0	0	0	0	0	0	0	0
gsta3	anxiety	yes	no	full	44164	1938	0.0405568	0.0279726	0.1471	0.501503	0.220363	0	0	0	0	0	0	0	45610	2462	0.0117857	0.0241022	0.624892	0.809173	0.391989	0	0	0	0	0	0	0	0	0
gstm4	anxiety	yes	no	full	44164	1938	0.0279245	0.0334487	0.40381	0.740399	0.380795	0	0	0	0	0	0	0	45610	2462	-0.0337312	0.030489	0.268689	0.512791	0.197399	0	0	0	0	0	0	0	0	0
gstp1	anxiety	yes	no	full	44164	1938	-0.00618726	0.0314774	0.844171	0.960656	0.545827	0	0	0	0	0	0	0	45610	2462	-0.0418566	0.027558	0.128928	0.335536	0.109647	0	0	0	0	0	0	0	0	0
gstt2b	anxiety	yes	no	full	44164	1938	0.0155391	0.0102803	0.130658	0.485316	0.222873	0	0	0	0	0	0	0	45610	2462	-0.00549304	0.00883665	0.53425	0.74201	0.446951	0	0	0	0	0	0	0	0	0
gtf2ird1	anxiety	yes	no	full	44164	1938	-0.0378753	0.0358214	0.290364	0.652704	0.331312	0	0	0	0	0	0	0	45610	2462	0.0245187	0.028993	0.397816	0.63966	0.268935	0	0	0	0	0	0	0	0	0
gtpbp2	anxiety	yes	no	full	44164	1938	0.0266684	0.0304763	0.381549	0.726011	0.365743	0	0	0	0	0	0	0	45610	2462	0.0620963	0.0262756	0.0181925	0.127835	0.0222266	0	0	0	1	0	1	0	0	0
guca2a	anxiety	yes	no	full	44164	1938	0.195559	0.0634182	0.00204612	0.0786986	0.0425039	0	0	0	1	0	1	0	45610	2462	0.135075	0.0549324	0.0140044	0.115191	0.0481693	0	0	0	1	0	1	0	0	0
gucy2c	anxiety	yes	no	full	44164	1938	0.0274638	0.0285787	0.336564	0.688694	0.340281	0	0	0	0	0	0	0	45610	2462	-0.0433382	0.0268319	0.106403	0.303118	0.0937093	0	0	0	0	0	0	0	0	0
guk1	anxiety	yes	no	full	44164	1938	-0.0330061	0.0607109	0.586678	0.848305	0.476549	0	0	0	0	0	0	0	45610	2462	0.0159823	0.0512683	0.755266	0.886811	0.441105	0	0	0	0	0	0	0	0	0
gusb	anxiety	yes	no	full	44164	1938	0.0764425	0.0352167	0.0299646	0.255838	0.11277	0	0	0	0	0	0	0	45610	2462	0.0526475	0.0302214	0.0816238	0.261626	0.07771	0	0	0	0	0	0	0	0	0
gys1	anxiety	yes	no	full	44164	1938	0.0485532	0.0230178	0.0349181	0.266814	0.088332	0	0	0	0	0	0	0	45610	2462	0.0560041	0.0199349	0.00500365	0.0695746	0.00673324	0	0	0	1	0	1	0	0	0
gzma	anxiety	yes	no	full	44164	1938	-0.0235135	0.0618426	0.703788	0.907712	0.507556	0	0	0	0	0	0	0	45610	2462	-0.100501	0.0536548	0.0611748	0.222686	0.101417	0	0	0	0	0	0	0	0	0
gzmb	anxiety	yes	no	full	44164	1938	-0.0975558	0.0347048	0.00494066	0.113885	0.0413096	0	0	0	1	0	1	0	45610	2462	-0.0711222	0.0301352	0.0183481	0.128127	0.024697	0	0	0	1	0	1	0	0	0
gzmh	anxiety	yes	no	full	44164	1938	-0.000983164	0.0297851	0.973668	0.994268	0.590661	0	0	0	0	0	0	0	45610	2462	-0.0124612	0.0260776	0.632798	0.81186	0.391569	0	0	0	0	0	0	0	0	0
h2ap	anxiety	yes	no	full	44164	1938	-0.0441671	0.0520919	0.396517	0.734197	0.407746	0	0	0	0	0	0	0	45610	2462	-0.011953	0.0435604	0.7838	0.902127	0.450394	0	0	0	0	0	0	0	0	0
hadh	anxiety	yes	no	full	44164	1938	-0.0150137	0.0383761	0.695633	0.903231	0.495609	0	0	0	0	0	0	0	45610	2462	-0.0492369	0.0346398	0.15533	0.374536	0.132742	0	0	0	0	0	0	0	0	0
hagh	anxiety	yes	no	full	44164	1938	-0.0753452	0.0287721	0.0088298	0.148626	0.0476901	0	0	0	1	0	1	0	45610	2462	0.00304277	0.0246451	0.90175	0.961244	0.518926	0	0	0	0	0	0	0	0	0
hao1	anxiety	yes	no	full	44164	1938	0.0344518	0.0161876	0.0333187	0.262146	0.0723095	0	0	0	0	0	0	0	45610	2462	-0.0070124	0.0141754	0.620865	0.80513	0.433654	0	0	0	0	0	0	0	0	0
hars1	anxiety	yes	no	full	44164	1938	0.0255568	0.0271734	0.346964	0.695834	0.343532	0	0	0	0	0	0	0	45610	2462	0.0423772	0.0236338	0.0730851	0.245939	0.0686055	0	0	0	0	0	0	0	0	0
havcr1	anxiety	yes	no	full	44164	1938	0.0265445	0.0341218	0.436613	0.758953	0.396136	0	0	0	0	0	0	0	45610	2462	0.141468	0.0289391	1.08233e-06	0.000351156	2.03258e-05	1	1	1	1	1	1	1	3	3
havcr2	anxiety	yes	no	full	44164	1938	0.124968	0.0616861	0.0427842	0.301137	0.19796	0	0	0	0	0	0	0	45610	2462	0.190998	0.0529669	0.000317217	0.0156996	0.00496372	0	1	0	1	0	1	0	0	0
hbegf	anxiety	yes	no	full	44164	1938	-0.0245304	0.0290042	0.397695	0.735446	0.371294	0	0	0	0	0	0	0	45610	2462	0.025775	0.0250579	0.303761	0.546845	0.220349	0	0	0	0	0	0	0	0	0
hbq1	anxiety	yes	no	full	44164	1938	-0.0805189	0.0350771	0.0217102	0.217102	0.0952891	0	0	0	0	0	0	0	45610	2462	0.00456882	0.029864	0.878421	0.950366	0.499176	0	0	0	0	0	0	0	0	0
hbz	anxiety	yes	no	full	44164	1938	-0.0479162	0.0235179	0.0416127	0.298694	0.0995474	0	0	0	0	0	0	0	45610	2462	-0.00197695	0.0199298	0.920991	0.967074	0.540525	0	0	0	0	0	0	0	0	0
hcg22	anxiety	yes	no	full	44164	1938	-0.00340727	0.0450777	0.939748	0.986016	0.567403	0	0	0	0	0	0	0	45610	2462	0.0124017	0.0378103	0.742942	0.880435	0.432816	0	0	0	0	0	0	0	0	0
hcls1	anxiety	yes	no	full	44164	1938	0.0248345	0.0376069	0.50902	0.797693	0.429786	0	0	0	0	0	0	0	45610	2462	0.072433	0.0327596	0.0271253	0.150869	0.0355839	0	0	0	1	0	1	0	0	0
hdac8	anxiety	yes	no	full	44164	1938	0.0616509	0.0380019	0.104744	0.433235	0.214921	0	0	0	0	0	0	0	45610	2462	0.0527418	0.0335362	0.115922	0.315801	0.105499	0	0	0	0	0	0	0	0	0
hdac9	anxiety	yes	no	full	44164	1938	0.00450899	0.039213	0.908456	0.97777	0.561242	0	0	0	0	0	0	0	45610	2462	-0.0124269	0.0344183	0.71809	0.868855	0.422687	0	0	0	0	0	0	0	0	0
hddc2	anxiety	yes	no	full	44164	1938	-0.120666	0.0557699	0.0304968	0.257841	0.161829	0	0	0	0	0	0	0	45610	2462	-0.00307887	0.0473917	0.948206	0.97659	0.516945	0	0	0	0	0	0	0	0	0
hdgf	anxiety	yes	no	full	44164	1938	-0.0145895	0.0222757	0.512502	0.798563	0.423852	0	0	0	0	0	0	0	45610	2462	0.0344622	0.0192223	0.0731253	0.245939	0.0714805	0	0	0	0	0	0	0	0	0
hdgfl2	anxiety	yes	no	full	44164	1938	0.00381114	0.0377678	0.919623	0.983016	0.565387	0	0	0	0	0	0	0	45610	2462	0.0334774	0.0324435	0.302236	0.544697	0.217015	0	0	0	0	0	0	0	0	0
hebp1	anxiety	yes	no	full	44164	1938	-0.0205368	0.0402539	0.609927	0.86163	0.468261	0	0	0	0	0	0	0	45610	2462	-0.0962814	0.0363093	0.00806051	0.0888653	0.0174928	0	0	0	1	0	1	0	0	0
heg1	anxiety	yes	no	full	44164	1938	0.153499	0.0914735	0.0933411	0.415482	0.309558	0	0	0	0	0	0	0	45610	2462	0.0353565	0.0790737	0.654818	0.824168	0.424928	0	0	0	0	0	0	0	0	0
hepacam2	anxiety	yes	no	full	44164	1938	0.0635712	0.0584555	0.276816	0.640889	0.369745	0	0	0	0	0	0	0	45610	2462	0.0290243	0.0506987	0.567045	0.767628	0.36402	0	0	0	0	0	0	0	0	0
heph	anxiety	yes	no	full	44164	1938	-0.117061	0.0908175	0.197416	0.5575	0.375548	0	0	0	0	0	0	0	45610	2462	-0.0116745	0.0797402	0.883612	0.953492	0.495062	0	0	0	0	0	0	0	0	0
hexim1	anxiety	yes	no	full	44164	1938	0.0630439	0.0255102	0.0134651	0.177108	0.0543073	0	0	0	0	0	0	0	45610	2462	0.061499	0.0222242	0.00569644	0.0735904	0.00779606	0	0	0	1	0	1	0	0	0
hgf	anxiety	yes	no	full	44164	1938	-0.0583839	0.0619159	0.345709	0.695227	0.402483	0	0	0	0	0	0	0	45610	2462	0.0938343	0.0531811	0.0777849	0.254632	0.114523	0	0	0	0	0	0	0	0	0
hgfac	anxiety	yes	no	full	44164	1938	0.0712123	0.0875234	0.415857	0.744971	0.449194	0	0	0	0	0	0	0	45610	2462	0.0307982	0.0756091	0.683798	0.846435	0.431616	0	0	0	0	0	0	0	0	0
hgs	anxiety	yes	no	full	44164	1938	0.00150899	0.0273236	0.955958	0.988986	0.588953	0	0	0	0	0	0	0	45610	2462	0.0556085	0.0233717	0.0174218	0.125609	0.0204482	0	0	0	1	0	1	0	0	0
hhex	anxiety	yes	no	full	44164	1938	0.0559322	0.0318239	0.078831	0.395627	0.170302	0	0	0	0	0	0	0	45610	2462	0.0697487	0.0275027	0.0112723	0.104825	0.0156804	0	0	0	1	0	1	0	0	0
hif1a	anxiety	yes	no	full	44164	1938	0.0263439	0.0365945	0.471598	0.778484	0.414004	0	0	0	0	0	0	0	45610	2462	-0.0155833	0.0333335	0.640186	0.816424	0.387237	0	0	0	0	0	0	0	0	0
hip1	anxiety	yes	no	full	44164	1938	-0.144991	0.0755127	0.054853	0.340065	0.241905	0	0	0	0	0	0	0	45610	2462	0.0143175	0.0613305	0.815433	0.920396	0.467954	0	0	0	0	0	0	0	0	0
hip1r	anxiety	yes	no	full	44164	1938	-0.105175	0.0590783	0.0750405	0.391911	0.238242	0	0	0	0	0	0	0	45610	2462	0.0499132	0.0464332	0.282505	0.529471	0.225454	0	0	0	0	0	0	0	0	0
hjv	anxiety	yes	no	full	44164	1938	0.0941801	0.0526756	0.0737946	0.389679	0.222642	0	0	0	0	0	0	0	45610	2462	0.0634405	0.0462057	0.169878	0.393062	0.162209	0	0	0	0	0	0	0	0	0
hk2	anxiety	yes	no	full	44164	1938	-0.00434323	0.0774741	0.955294	0.988986	0.564154	0	0	0	0	0	0	0	45610	2462	-0.0829091	0.0676491	0.220477	0.454014	0.237506	0	0	0	0	0	0	0	0	0
hla_a	anxiety	yes	no	full	44164	1938	0.035986	0.0749895	0.631314	0.869647	0.495639	0	0	0	0	0	0	0	45610	2462	0.0259428	0.0648713	0.689257	0.848853	0.425291	0	0	0	0	0	0	0	0	0
hla_dra	anxiety	yes	no	full	44164	1938	-0.045174	0.0595569	0.448155	0.768415	0.434745	0	0	0	0	0	0	0	45610	2462	-0.0277724	0.0511084	0.586903	0.779877	0.372795	0	0	0	0	0	0	0	0	0
hla_e	anxiety	yes	no	full	44164	1938	0.140396	0.0739763	0.0577218	0.347521	0.243581	0	0	0	0	0	0	0	45610	2462	0.0951045	0.0643715	0.139689	0.353234	0.183868	0	0	0	0	0	0	0	0	0
hmbs	anxiety	yes	no	full	44164	1938	-0.129857	0.0472341	0.00597621	0.122891	0.0630598	0	0	0	0	0	0	0	45610	2462	0.0101856	0.0410253	0.803942	0.915155	0.458919	0	0	0	0	0	0	0	0	0
hmcn2	anxiety	yes	no	full	44164	1938	0.029249	0.0437971	0.504246	0.795892	0.435407	0	0	0	0	0	0	0	45610	2462	0.0109756	0.0377147	0.771064	0.896606	0.445242	0	0	0	0	0	0	0	0	0
hmgcl	anxiety	yes	no	full	44164	1938	-0.00711098	0.0501476	0.887238	0.975063	0.552084	0	0	0	0	0	0	0	45610	2462	0.108186	0.0417989	0.0097036	0.0973695	0.0248945	0	0	0	1	0	1	0	0	0
hmgcs1	anxiety	yes	no	full	44164	1938	0.0407448	0.0535896	0.447072	0.767689	0.427569	0	0	0	0	0	0	0	45610	2462	0.0723641	0.0460152	0.115938	0.315801	0.127281	0	0	0	0	0	0	0	0	0
hmmr	anxiety	yes	no	full	44164	1938	0.0344594	0.0511886	0.500834	0.795359	0.442663	0	0	0	0	0	0	0	45610	2462	0.0126399	0.044647	0.777118	0.898113	0.447752	0	0	0	0	0	0	0	0	0
hmox1	anxiety	yes	no	full	44164	1938	0.0142533	0.0453562	0.753331	0.927373	0.515335	0	0	0	0	0	0	0	45610	2462	-0.0440519	0.0394791	0.264606	0.507468	0.203777	0	0	0	0	0	0	0	0	0
hmox2	anxiety	yes	no	full	44164	1938	0.0202017	0.0460363	0.660794	0.886727	0.488276	0	0	0	0	0	0	0	45610	2462	0.00383754	0.0400916	0.923751	0.967834	0.509949	0	0	0	0	0	0	0	0	0
hnf1a	anxiety	yes	no	full	44164	1938	-0.0221222	0.0352539	0.530327	0.813317	0.435314	0	0	0	0	0	0	0	45610	2462	-0.0250212	0.0307424	0.415784	0.653853	0.277677	0	0	0	0	0	0	0	0	0
hnmt	anxiety	yes	no	full	44164	1938	0.112566	0.0457455	0.0138701	0.178668	0.0961643	0	0	0	0	0	0	0	45610	2462	0.0332419	0.0392881	0.397576	0.639626	0.272726	0	0	0	0	0	0	0	0	0
hnrnpk	anxiety	yes	no	full	44164	1938	-0.00622836	0.0276335	0.821676	0.952432	0.541905	0	0	0	0	0	0	0	45610	2462	0.0593751	0.0236993	0.0122978	0.108232	0.0153337	0	0	0	1	0	1	0	0	0
hnrnpul1	anxiety	yes	no	full	44164	1938	-0.0690658	0.0500326	0.167466	0.531521	0.295239	0	0	0	0	0	0	0	45610	2462	0.0581159	0.0410993	0.157479	0.377846	0.144421	0	0	0	0	0	0	0	0	0
hpcal1	anxiety	yes	no	full	44164	1938	-0.0016712	0.0284997	0.95324	0.988986	0.585959	0	0	0	0	0	0	0	45610	2462	0.0486586	0.0249612	0.051366	0.205205	0.0511853	0	0	0	0	0	0	0	0	0
hpgds	anxiety	yes	no	full	44164	1938	-0.0688792	0.0582478	0.237006	0.601746	0.350965	0	0	0	0	0	0	0	45610	2462	-0.0978372	0.0506711	0.053621	0.207933	0.0885126	0	0	0	0	0	0	0	0	0
hpse	anxiety	yes	no	full	44164	1938	0.0147887	0.0262619	0.573353	0.841725	0.447809	0	0	0	0	0	0	0	45610	2462	0.0512226	0.022685	0.0240339	0.14194	0.0267112	0	0	0	1	0	1	0	0	0
hras	anxiety	yes	no	full	44164	1938	-0.0102145	0.0252198	0.685467	0.899983	0.493982	0	0	0	0	0	0	0	45610	2462	-0.0394733	0.0228735	0.0845248	0.266249	0.0777641	0	0	0	0	0	0	0	0	0
hrc	anxiety	yes	no	full	44164	1938	-0.0571564	0.0727436	0.432033	0.758832	0.442489	0	0	0	0	0	0	0	45610	2462	-0.0201593	0.0617698	0.744179	0.881131	0.442744	0	0	0	0	0	0	0	0	0
hrg	anxiety	yes	no	full	44164	1938	0.0064168	0.0779696	0.93441	0.985896	0.560013	0	0	0	0	0	0	0	45610	2462	0.0841283	0.0675519	0.213109	0.445546	0.233426	0	0	0	0	0	0	0	0	0
hs1bp3	anxiety	yes	no	full	44164	1938	0.0246047	0.0273559	0.36843	0.716733	0.354791	0	0	0	0	0	0	0	45610	2462	0.044778	0.0237334	0.0593185	0.219016	0.0575599	0	0	0	0	0	0	0	0	0
hs3st3b1	anxiety	yes	no	full	44164	1938	-0.0046709	0.0579107	0.935715	0.985896	0.562735	0	0	0	0	0	0	0	45610	2462	0.121767	0.0500405	0.0150302	0.117979	0.0431387	0	0	0	1	0	1	0	0	0
hs6st1	anxiety	yes	no	full	44164	1938	0.0698009	0.0612935	0.254793	0.619548	0.364438	0	0	0	0	0	0	0	45610	2462	0.0713513	0.0532582	0.18046	0.405341	0.183915	0	0	0	0	0	0	0	0	0
hs6st2	anxiety	yes	no	full	44164	1938	-0.070193	0.0774547	0.36481	0.712614	0.426107	0	0	0	0	0	0	0	45610	2462	0.10773	0.0657073	0.101228	0.295137	0.160166	0	0	0	0	0	0	0	0	0
hsbp1	anxiety	yes	no	full	44164	1938	0.00222291	0.026121	0.932182	0.985231	0.583133	0	0	0	0	0	0	0	45610	2462	0.0119478	0.0226226	0.597453	0.787969	0.382473	0	0	0	0	0	0	0	0	0
hsd11b1	anxiety	yes	no	full	44164	1938	-0.00784269	0.0538517	0.88421	0.9743	0.55087	0	0	0	0	0	0	0	45610	2462	0.121066	0.0465419	0.00934511	0.0955815	0.0293265	0	0	0	1	0	1	0	0	0
hsd17b14	anxiety	yes	no	full	44164	1938	0.110703	0.0390762	0.00461331	0.112257	0.0450614	0	0	0	1	0	1	0	45610	2462	0.071101	0.0337244	0.0351075	0.173757	0.0440134	0	0	0	1	0	1	0	0	0
hsd17b3	anxiety	yes	no	full	44164	1938	0.00712183	0.0495373	0.885685	0.974779	0.551772	0	0	0	0	0	0	0	45610	2462	-0.030573	0.0433182	0.480394	0.699895	0.317099	0	0	0	0	0	0	0	0	0
hsdl2	anxiety	yes	no	full	44164	1938	0.00370979	0.0518012	0.942908	0.986929	0.565905	0	0	0	0	0	0	0	45610	2462	-0.113018	0.0455487	0.013159	0.111053	0.0344013	0	0	0	1	0	1	0	0	0
hsp90b1	anxiety	yes	no	full	44164	1938	0.0706093	0.0295523	0.0168846	0.194106	0.0711852	0	0	0	0	0	0	0	45610	2462	-0.0032182	0.0282697	0.909375	0.963642	0.515344	0	0	0	0	0	0	0	0	0
hspa1a	anxiety	yes	no	full	44164	1938	0.00646011	0.0293427	0.825747	0.954545	0.541434	0	0	0	0	0	0	0	45610	2462	0.0589745	0.0252061	0.0193801	0.130039	0.022934	0	0	0	1	0	1	0	0	0
hspa2	anxiety	yes	no	full	44164	1938	-0.051509	0.0733518	0.482546	0.783668	0.457312	0	0	0	0	0	0	0	45610	2462	0.153819	0.0586566	0.00878647	0.0943253	0.0421019	0	0	0	1	0	1	0	0	0
hspb1	anxiety	yes	no	full	44164	1938	0.00742388	0.0308803	0.810015	0.948259	0.534725	0	0	0	0	0	0	0	45610	2462	0.0390211	0.0271323	0.150512	0.368086	0.12415	0	0	0	0	0	0	0	0	0
hspb6	anxiety	yes	no	full	44164	1938	0.0169992	0.0561131	0.761933	0.931962	0.520337	0	0	0	0	0	0	0	45610	2462	0.156988	0.0477532	0.00102522	0.0295577	0.00863391	0	1	0	1	0	1	0	0	0
hspg2	anxiety	yes	no	full	44164	1938	0.0853248	0.0836194	0.307547	0.664037	0.412764	0	0	0	0	0	0	0	45610	2462	0.0111605	0.0731271	0.878712	0.950366	0.492353	0	0	0	0	0	0	0	0	0
htr1a	anxiety	yes	no	full	44164	1938	0.00879143	0.0316441	0.781151	0.940392	0.524392	0	0	0	0	0	0	0	45610	2462	0.0203725	0.0269458	0.44969	0.681066	0.298224	0	0	0	0	0	0	0	0	0
htr1b	anxiety	yes	no	full	44164	1938	-0.0367114	0.057816	0.525452	0.808388	0.456847	0	0	0	0	0	0	0	45610	2462	0.0276505	0.0481863	0.566139	0.767112	0.36087	0	0	0	0	0	0	0	0	0
htra2	anxiety	yes	no	full	44164	1938	0.0727574	0.033855	0.0316328	0.261308	0.112259	0	0	0	0	0	0	0	45610	2462	0.101941	0.0293212	0.000516514	0.0206717	0.00174229	0	1	0	1	0	1	0	0	0
hyal1	anxiety	yes	no	full	44164	1938	0.247236	0.0931454	0.00795001	0.141549	0.132576	0	0	0	0	0	0	0	45610	2462	0.110745	0.0814565	0.174095	0.399684	0.239636	0	0	0	0	0	0	0	0	0
hyou1	anxiety	yes	no	full	44164	1938	0.170699	0.0963773	0.0765417	0.393109	0.299301	0	0	0	0	0	0	0	45610	2462	0.0808206	0.0828013	0.329122	0.571026	0.314882	0	0	0	0	0	0	0	0	0
ica1	anxiety	yes	no	full	44164	1938	0.0324809	0.0264464	0.219387	0.585032	0.268087	0	0	0	0	0	0	0	45610	2462	0.0624999	0.022953	0.00651631	0.0799643	0.00887181	0	0	0	1	0	1	0	0	0
icam1	anxiety	yes	no	full	44164	1938	0.0773092	0.0744126	0.298845	0.658942	0.400218	0	0	0	0	0	0	0	45610	2462	0.0969752	0.0644349	0.132451	0.341134	0.179288	0	0	0	0	0	0	0	0	0
icam2	anxiety	yes	no	full	44164	1938	0.00724132	0.066314	0.913046	0.981264	0.556518	0	0	0	0	0	0	0	45610	2462	0.101875	0.0575753	0.076949	0.253653	0.123305	0	0	0	0	0	0	0	0	0
icam3	anxiety	yes	no	full	44164	1938	-0.0831363	0.0820864	0.311166	0.665644	0.412582	0	0	0	0	0	0	0	45610	2462	-0.0924584	0.0711915	0.19416	0.423168	0.230718	0	0	0	0	0	0	0	0	0
icam4	anxiety	yes	no	full	44164	1938	-0.078035	0.0398041	0.0499464	0.32195	0.158317	0	0	0	0	0	0	0	45610	2462	-0.0628652	0.0345027	0.0685718	0.237627	0.0726714	0	0	0	0	0	0	0	0	0
icam5	anxiety	yes	no	full	44164	1938	0.0550963	0.0473915	0.245008	0.610429	0.333934	0	0	0	0	0	0	0	45610	2462	0.0700961	0.0410305	0.0876911	0.272113	0.0974491	0	0	0	0	0	0	0	0	0
icoslg	anxiety	yes	no	full	44164	1938	0.0156537	0.112433	0.889271	0.975063	0.551262	0	0	0	0	0	0	0	45610	2462	0.0794267	0.0972801	0.414309	0.652888	0.36516	0	0	0	0	0	0	0	0	0
id4	anxiety	yes	no	full	44164	1938	-0.0990586	0.0600286	0.0989109	0.423326	0.264714	0	0	0	0	0	0	0	45610	2462	0.0906886	0.044482	0.0415804	0.187822	0.0656739	0	0	0	0	0	0	0	0	0
idi2	anxiety	yes	no	full	44164	1938	0.0118505	0.0455645	0.794801	0.94419	0.527232	0	0	0	0	0	0	0	45610	2462	0.101962	0.0381052	0.00750501	0.0865695	0.018107	0	0	0	1	0	1	0	0	0
ido1	anxiety	yes	no	full	44164	1938	0.0268158	0.0390171	0.491908	0.790127	0.425034	0	0	0	0	0	0	0	45610	2462	-0.0397339	0.0344087	0.2483	0.490851	0.188196	0	0	0	0	0	0	0	0	0
ids	anxiety	yes	no	full	44164	1938	-0.277484	0.234573	0.236842	0.601746	0.4695	0	0	0	0	0	0	0	45610	2462	0.0150204	0.206708	0.942079	0.974114	0.516445	0	0	0	0	0	0	0	0	0
idua	anxiety	yes	no	full	44164	1938	0.0743471	0.0458284	0.104748	0.433235	0.23694	0	0	0	0	0	0	0	45610	2462	0.0612228	0.0395233	0.121504	0.325198	0.118361	0	0	0	0	0	0	0	0	0
ifi30	anxiety	yes	no	full	44164	1938	-0.0448003	0.062514	0.473597	0.779558	0.445641	0	0	0	0	0	0	0	45610	2462	0.186642	0.0516939	0.000311743	0.0156947	0.00470446	0	1	0	1	0	1	0	0	0
ifit1	anxiety	yes	no	full	44164	1938	-0.0271599	0.0483344	0.574176	0.842087	0.463296	0	0	0	0	0	0	0	45610	2462	0.0431781	0.0402339	0.283297	0.529569	0.215061	0	0	0	0	0	0	0	0	0
ifit3	anxiety	yes	no	full	44164	1938	-0.0111644	0.066362	0.8664	0.969615	0.546302	0	0	0	0	0	0	0	45610	2462	0.0871629	0.0556739	0.117573	0.318396	0.149624	0	0	0	0	0	0	0	0	0
ifnar1	anxiety	yes	no	full	44164	1938	0.127281	0.0925654	0.169126	0.535198	0.36308	0	0	0	0	0	0	0	45610	2462	-0.0342226	0.082615	0.678733	0.842287	0.434977	0	0	0	0	0	0	0	0	0
ifng	anxiety	yes	no	full	44164	1938	0.0222479	0.0192309	0.247327	0.612256	0.279477	0	0	0	0	0	0	0	45610	2462	-0.00976297	0.0164505	0.552919	0.757514	0.385632	0	0	0	0	0	0	0	0	0
ifngr1	anxiety	yes	no	full	44164	1938	0.127491	0.103008	0.215841	0.579883	0.395342	0	0	0	0	0	0	0	45610	2462	0.0751124	0.0891804	0.399729	0.640972	0.350627	0	0	0	0	0	0	0	0	0
ifngr2	anxiety	yes	no	full	44164	1938	-0.0352193	0.0411575	0.392157	0.729827	0.388872	0	0	0	0	0	0	0	45610	2462	0.0526874	0.0348352	0.130542	0.338529	0.116968	0	0	0	0	0	0	0	0	0
ifnl1	anxiety	yes	no	full	44164	1938	0.0203615	0.0485479	0.674919	0.892037	0.493828	0	0	0	0	0	0	0	45610	2462	0.0804506	0.0414557	0.0524169	0.206928	0.0703117	0	0	0	0	0	0	0	0	0
ifnl2	anxiety	yes	no	full	44164	1938	-0.0322773	0.0399374	0.418981	0.746864	0.397845	0	0	0	0	0	0	0	45610	2462	0.0110705	0.033229	0.739043	0.879383	0.432891	0	0	0	0	0	0	0	0	0
ifnlr1	anxiety	yes	no	full	44164	1938	-0.0703153	0.0595763	0.237904	0.601746	0.353687	0	0	0	0	0	0	0	45610	2462	-0.0547652	0.0515818	0.28847	0.533121	0.238666	0	0	0	0	0	0	0	0	0
ifnw1	anxiety	yes	no	full	44164	1938	-0.12072	0.0711535	0.0897765	0.410203	0.27651	0	0	0	0	0	0	0	45610	2462	0.0175798	0.0559712	0.753482	0.886093	0.442813	0	0	0	0	0	0	0	0	0
ift20	anxiety	yes	no	full	44164	1938	-0.00766405	0.0568228	0.89271	0.975932	0.552671	0	0	0	0	0	0	0	45610	2462	0.0599684	0.0481341	0.212935	0.445546	0.191353	0	0	0	0	0	0	0	0	0
igbp1	anxiety	yes	no	full	44164	1938	-0.0756055	0.0396702	0.0566762	0.344712	0.167326	0	0	0	0	0	0	0	45610	2462	0.0459964	0.0338826	0.17474	0.400504	0.143989	0	0	0	0	0	0	0	0	0
igdcc3	anxiety	yes	no	full	44164	1938	-0.0188423	0.0505516	0.709348	0.908936	0.504544	0	0	0	0	0	0	0	45610	2462	-0.0207355	0.0438696	0.636496	0.814447	0.387612	0	0	0	0	0	0	0	0	0
igdcc4	anxiety	yes	no	full	44164	1938	0.00612789	0.0942042	0.948135	0.987007	0.561431	0	0	0	0	0	0	0	45610	2462	-0.0977288	0.0810462	0.227996	0.465219	0.267103	0	0	0	0	0	0	0	0	0
igf1r	anxiety	yes	no	full	44164	1938	-0.000301675	0.0974411	0.99753	0.99949	0.569631	0	0	0	0	0	0	0	45610	2462	0.0980063	0.0823784	0.234277	0.47436	0.272495	0	0	0	0	0	0	0	0	0
igf2bp3	anxiety	yes	no	full	44164	1938	-0.00861301	0.0542704	0.873902	0.969707	0.548275	0	0	0	0	0	0	0	45610	2462	-0.0217989	0.0478288	0.648596	0.820937	0.39557	0	0	0	0	0	0	0	0	0
igf2r	anxiety	yes	no	full	44164	1938	0.0996533	0.0910735	0.27387	0.638738	0.407539	0	0	0	0	0	0	0	45610	2462	0.148644	0.0789559	0.0598714	0.22046	0.151256	0	0	0	0	0	0	0	0	0
igfbp1	anxiety	yes	no	full	44164	1938	-0.0174033	0.0175435	0.321199	0.677361	0.331449	0	0	0	0	0	0	0	45610	2462	0.0222026	0.0152044	0.144343	0.360242	0.14006	0	0	0	0	0	0	0	0	0
igfbp2	anxiety	yes	no	full	44164	1938	-0.00708983	0.0339134	0.834405	0.957085	0.541021	0	0	0	0	0	0	0	45610	2462	0.0816436	0.0292406	0.00527704	0.0711229	0.00938267	0	0	0	1	0	1	0	0	0
igfbp3	anxiety	yes	no	full	44164	1938	-0.0476595	0.0726915	0.512059	0.798456	0.464793	0	0	0	0	0	0	0	45610	2462	-0.0803453	0.0620619	0.195581	0.424608	0.21216	0	0	0	0	0	0	0	0	0
igfbp4	anxiety	yes	no	full	44164	1938	0.0828356	0.0508095	0.103041	0.432277	0.248018	0	0	0	0	0	0	0	45610	2462	0.192636	0.0428257	7.17678e-06	0.00121981	0.000192445	0	1	0	1	1	1	1	3	0
igfbp6	anxiety	yes	no	full	44164	1938	0.207168	0.0707026	0.00338997	0.09265	0.0646805	0	0	0	0	0	0	0	45610	2462	0.0137001	0.0630649	0.828041	0.924619	0.472986	0	0	0	0	0	0	0	0	0
igfbp7	anxiety	yes	no	full	44164	1938	0.0470434	0.0701552	0.502503	0.795359	0.460392	0	0	0	0	0	0	0	45610	2462	0.0815235	0.0605169	0.178067	0.402765	0.198761	0	0	0	0	0	0	0	0	0
igfbpl1	anxiety	yes	no	full	44164	1938	0.0826815	0.0626704	0.187073	0.550428	0.332489	0	0	0	0	0	0	0	45610	2462	0.153866	0.0534462	0.00402549	0.0619835	0.0236639	0	0	0	1	0	1	0	0	0
igfl4	anxiety	yes	no	full	44164	1938	-0.0251246	0.0341799	0.462302	0.773966	0.407003	0	0	0	0	0	0	0	45610	2462	0.0169959	0.0278904	0.542327	0.747332	0.344304	0	0	0	0	0	0	0	0	0
ighmbp2	anxiety	yes	no	full	44164	1938	0.0150257	0.0431809	0.727864	0.915528	0.507245	0	0	0	0	0	0	0	45610	2462	0.014736	0.0375082	0.694446	0.852726	0.411236	0	0	0	0	0	0	0	0	0
iglc2	anxiety	yes	no	full	44164	1938	-0.161187	0.108956	0.139047	0.496102	0.362801	0	0	0	0	0	0	0	45610	2462	0.0519006	0.0823334	0.528511	0.740169	0.386893	0	0	0	0	0	0	0	0	0
iglon5	anxiety	yes	no	full	44164	1938	0.0024009	0.026983	0.9291	0.985231	0.580411	0	0	0	0	0	0	0	45610	2462	0.0233536	0.0223685	0.296569	0.540206	0.220819	0	0	0	0	0	0	0	0	0
igsf21	anxiety	yes	no	full	44164	1938	-0.173849	0.0671044	0.00958044	0.150038	0.108753	0	0	0	0	0	0	0	45610	2462	-0.11987	0.0569837	0.0355172	0.173757	0.0819472	0	0	0	0	0	0	0	0	0
igsf3	anxiety	yes	no	full	44164	1938	0.00960348	0.0605904	0.874065	0.969707	0.548055	0	0	0	0	0	0	0	45610	2462	-0.022575	0.0538691	0.675201	0.839577	0.411168	0	0	0	0	0	0	0	0	0
igsf8	anxiety	yes	no	full	44164	1938	0.166568	0.0700381	0.0173996	0.196926	0.148534	0	0	0	0	0	0	0	45610	2462	0.172273	0.0606022	0.00451068	0.0671607	0.0314112	0	0	0	1	0	1	0	0	0
igsf9	anxiety	yes	no	full	44164	1938	0.030954	0.0273835	0.258319	0.62493	0.294486	0	0	0	0	0	0	0	45610	2462	-0.00382711	0.0235293	0.870805	0.946742	0.507804	0	0	0	0	0	0	0	0	0
ikbkg	anxiety	yes	no	full	44164	1938	0.0590635	0.0227769	0.00951391	0.150038	0.0392067	0	0	0	1	0	1	0	45610	2462	0.0515389	0.0198038	0.00931133	0.0955815	0.0116217	0	0	0	1	0	1	0	0	0
ikzf2	anxiety	yes	no	full	44164	1938	0.0333901	0.0226247	0.139997	0.496573	0.200976	0	0	0	0	0	0	0	45610	2462	0.0212636	0.0202031	0.292678	0.53875	0.224168	0	0	0	0	0	0	0	0	0
il10	anxiety	yes	no	full	44164	1938	0.0299481	0.0258244	0.246185	0.610747	0.283969	0	0	0	0	0	0	0	45610	2462	0.0133042	0.0225489	0.555235	0.758319	0.361627	0	0	0	0	0	0	0	0	0
il10ra	anxiety	yes	no	full	44164	1938	-0.0513802	0.0382175	0.178821	0.541658	0.272758	0	0	0	0	0	0	0	45610	2462	-0.00332176	0.0315004	0.916026	0.965596	0.513742	0	0	0	0	0	0	0	0	0
il10rb	anxiety	yes	no	full	44164	1938	0.0652582	0.0740477	0.37816	0.723136	0.427181	0	0	0	0	0	0	0	45610	2462	0.158761	0.0630464	0.0118604	0.106561	0.0548718	0	0	0	0	0	0	0	0	0
il11	anxiety	yes	no	full	44164	1938	0.0115222	0.0336021	0.731675	0.917241	0.506933	0	0	0	0	0	0	0	45610	2462	-0.0195338	0.0298713	0.513217	0.726414	0.327807	0	0	0	0	0	0	0	0	0
il12a_il12b	anxiety	yes	no	full	44164	1938	0.0403082	0.0275558	0.143534	0.499218	0.216349	0	0	0	0	0	0	0	45610	2462	0.0102522	0.0238047	0.666741	0.832001	0.412923	0	0	0	0	0	0	0	0	0
il12b	anxiety	yes	no	full	44164	1938	0.0559637	0.0388553	0.149786	0.502523	0.254241	0	0	0	0	0	0	0	45610	2462	0.0136748	0.0335341	0.683466	0.846435	0.407252	0	0	0	0	0	0	0	0	0
il12rb1	anxiety	yes	no	full	44164	1938	0.000221675	0.0580738	0.996954	0.99949	0.576984	0	0	0	0	0	0	0	45610	2462	0.063639	0.049858	0.201933	0.431658	0.188819	0	0	0	0	0	0	0	0	0
il12rb2	anxiety	yes	no	full	44164	1938	0.0856009	0.0581375	0.140923	0.49764	0.294757	0	0	0	0	0	0	0	45610	2462	0.0291579	0.0515164	0.571452	0.76908	0.366794	0	0	0	0	0	0	0	0	0
il13	anxiety	yes	no	full	44164	1938	0.0586081	0.0418366	0.161256	0.520447	0.270652	0	0	0	0	0	0	0	45610	2462	0.0637931	0.0350159	0.0686025	0.237627	0.0733869	0	0	0	0	0	0	0	0	0
il13ra1	anxiety	yes	no	full	44164	1938	0.0202498	0.0970687	0.834751	0.957085	0.541591	0	0	0	0	0	0	0	45610	2462	-0.00952004	0.0846177	0.910431	0.963642	0.503495	0	0	0	0	0	0	0	0	0
il13ra2	anxiety	yes	no	full	44164	1938	-0.0737685	0.0828679	0.373367	0.722539	0.433462	0	0	0	0	0	0	0	45610	2462	0.168601	0.0718755	0.0190694	0.129575	0.0828808	0	0	0	0	0	0	0	0	0
il15	anxiety	yes	no	full	44164	1938	0.142324	0.0645939	0.0275744	0.244044	0.171028	0	0	0	0	0	0	0	45610	2462	0.193382	0.0554842	0.000500181	0.0206717	0.00730286	0	1	0	1	0	1	0	0	0
il15ra	anxiety	yes	no	full	44164	1938	0.0146801	0.0618277	0.81232	0.948259	0.5337	0	0	0	0	0	0	0	45610	2462	0.0764291	0.0533764	0.152304	0.369989	0.167162	0	0	0	0	0	0	0	0	0
il16	anxiety	yes	no	full	44164	1938	-0.0246613	0.0511604	0.629781	0.869485	0.482242	0	0	0	0	0	0	0	45610	2462	-0.057702	0.0448712	0.198584	0.428401	0.176429	0	0	0	0	0	0	0	0	0
il17a	anxiety	yes	no	full	44164	1938	-0.0536779	0.0521478	0.303326	0.660366	0.370704	0	0	0	0	0	0	0	45610	2462	-0.0585685	0.0450025	0.193227	0.422261	0.173582	0	0	0	0	0	0	0	0	0
il17c	anxiety	yes	no	full	44164	1938	-0.0672013	0.0319456	0.0354175	0.268621	0.113636	0	0	0	0	0	0	0	45610	2462	-0.0501835	0.0273433	0.0665811	0.232984	0.064292	0	0	0	0	0	0	0	0	0
il17d	anxiety	yes	no	full	44164	1938	-0.0687806	0.066489	0.300924	0.658942	0.391438	0	0	0	0	0	0	0	45610	2462	-0.0287777	0.056421	0.61006	0.797711	0.387847	0	0	0	0	0	0	0	0	0
il17f	anxiety	yes	no	full	44164	1938	0.00739214	0.0274714	0.787865	0.943629	0.529987	0	0	0	0	0	0	0	45610	2462	0.0215417	0.0233161	0.355631	0.599003	0.253174	0	0	0	0	0	0	0	0	0
il17ra	anxiety	yes	no	full	44164	1938	0.0158235	0.0482578	0.742992	0.922032	0.513148	0	0	0	0	0	0	0	45610	2462	0.0204563	0.0414759	0.621909	0.805668	0.379788	0	0	0	0	0	0	0	0	0
il17rb	anxiety	yes	no	full	44164	1938	-0.0673925	0.0402891	0.0943889	0.418034	0.21184	0	0	0	0	0	0	0	45610	2462	0.0302355	0.0347964	0.384972	0.629759	0.262461	0	0	0	0	0	0	0	0	0
il18	anxiety	yes	no	full	44164	1938	0.0239846	0.0457357	0.599991	0.856711	0.469267	0	0	0	0	0	0	0	45610	2462	0.0843056	0.0389461	0.0305095	0.160444	0.0462519	0	0	0	1	0	1	0	0	0
il18bp	anxiety	yes	no	full	44164	1938	0.0631645	0.0707854	0.372217	0.721598	0.422028	0	0	0	0	0	0	0	45610	2462	0.0712433	0.0608807	0.242031	0.483835	0.234489	0	0	0	0	0	0	0	0	0
il18r1	anxiety	yes	no	full	44164	1938	0.108303	0.0644465	0.0928638	0.414002	0.267624	0	0	0	0	0	0	0	45610	2462	0.0805842	0.0556145	0.147473	0.364775	0.169185	0	0	0	0	0	0	0	0	0
il18rap	anxiety	yes	no	full	44164	1938	-0.00537825	0.0124576	0.665944	0.88955	0.54814	0	0	0	0	0	0	0	45610	2462	-0.00700356	0.0108058	0.516962	0.729837	0.412171	0	0	0	0	0	0	0	0	0
il19	anxiety	yes	no	full	44164	1938	-0.0352313	0.0315559	0.264226	0.628667	0.307273	0	0	0	0	0	0	0	45610	2462	0.0282163	0.0266413	0.289651	0.534966	0.210479	0	0	0	0	0	0	0	0	0
il1a	anxiety	yes	no	full	44164	1938	0.0123027	0.0381906	0.747349	0.923184	0.512228	0	0	0	0	0	0	0	45610	2462	0.0775169	0.0300517	0.0099538	0.0986744	0.0155706	0	0	0	1	0	1	0	0	0
il1b	anxiety	yes	no	full	44164	1938	-0.0475252	0.0389214	0.222071	0.585771	0.301509	0	0	0	0	0	0	0	45610	2462	0.0337457	0.0324956	0.299154	0.542374	0.215334	0	0	0	0	0	0	0	0	0
il1r1	anxiety	yes	no	full	44164	1938	0.10069	0.0945949	0.287138	0.650161	0.415261	0	0	0	0	0	0	0	45610	2462	0.247921	0.0808814	0.00219873	0.0431534	0.0348857	0	1	0	1	0	1	0	0	0
il1r2	anxiety	yes	no	full	44164	1938	-0.0136423	0.108137	0.899607	0.976525	0.552894	0	0	0	0	0	0	0	45610	2462	0.129812	0.0934674	0.165007	0.385765	0.255581	0	0	0	0	0	0	0	0	0
il1rap	anxiety	yes	no	full	44164	1938	0.0318619	0.0480241	0.507041	0.797693	0.441235	0	0	0	0	0	0	0	45610	2462	0.0386608	0.0415908	0.352695	0.596679	0.253165	0	0	0	0	0	0	0	0	0
il1rl1	anxiety	yes	no	full	44164	1938	0.0390554	0.0459629	0.395487	0.732756	0.398136	0	0	0	0	0	0	0	45610	2462	0.162968	0.0403919	5.63648e-05	0.00508223	0.000892001	0	1	0	1	1	1	1	3	0
il1rl2	anxiety	yes	no	full	44164	1938	0.13172	0.0553351	0.0172979	0.196536	0.124992	0	0	0	0	0	0	0	45610	2462	-0.0292149	0.0476038	0.539465	0.745482	0.34865	0	0	0	0	0	0	0	0	0
il1rn	anxiety	yes	no	full	44164	1938	0.0406704	0.0392647	0.300301	0.658942	0.343955	0	0	0	0	0	0	0	45610	2462	0.0669304	0.033153	0.0436141	0.191488	0.0508315	0	0	0	0	0	0	0	0	0
il2	anxiety	yes	no	full	44164	1938	-0.0305784	0.068857	0.656983	0.884866	0.499022	0	0	0	0	0	0	0	45610	2462	0.128658	0.0594501	0.0305503	0.160444	0.08029	0	0	0	0	0	0	0	0	0
il20	anxiety	yes	no	full	44164	1938	-0.0694582	0.045489	0.126787	0.481136	0.254766	0	0	0	0	0	0	0	45610	2462	0.0117147	0.0366418	0.749216	0.885155	0.435865	0	0	0	0	0	0	0	0	0
il20ra	anxiety	yes	no	full	44164	1938	0.00591226	0.0478713	0.901709	0.977506	0.556304	0	0	0	0	0	0	0	45610	2462	0.00263634	0.0414364	0.949275	0.976703	0.519892	0	0	0	0	0	0	0	0	0
il20rb	anxiety	yes	no	full	44164	1938	0.0296492	0.0595034	0.618291	0.863419	0.484337	0	0	0	0	0	0	0	45610	2462	0.0858573	0.0506021	0.0898781	0.276548	0.118419	0	0	0	0	0	0	0	0	0
il21r	anxiety	yes	no	full	44164	1938	-0.0277762	0.0467931	0.552785	0.826804	0.455051	0	0	0	0	0	0	0	45610	2462	0.0188785	0.0386566	0.625335	0.809388	0.380166	0	0	0	0	0	0	0	0	0
il22	anxiety	yes	no	full	44164	1938	-0.0704442	0.0380397	0.0640526	0.361767	0.172117	0	0	0	0	0	0	0	45610	2462	0.0722271	0.0309914	0.0198579	0.13167	0.0268788	0	0	0	1	0	1	0	0	0
il22ra1	anxiety	yes	no	full	44164	1938	0.00802148	0.0494973	0.87126	0.969615	0.548002	0	0	0	0	0	0	0	45610	2462	0.041049	0.0417613	0.325732	0.568855	0.239687	0	0	0	0	0	0	0	0	0
il24	anxiety	yes	no	full	44164	1938	0.0500043	0.0434897	0.250235	0.615573	0.328061	0	0	0	0	0	0	0	45610	2462	-0.0118253	0.0387941	0.760527	0.890373	0.440412	0	0	0	0	0	0	0	0	0
il25	anxiety	yes	no	full	44164	1938	-0.0307865	0.0731376	0.673801	0.892037	0.504685	0	0	0	0	0	0	0	45610	2462	-0.0300908	0.0625884	0.630721	0.810826	0.40204	0	0	0	0	0	0	0	0	0
il2ra	anxiety	yes	no	full	44164	1938	-0.00261655	0.0539904	0.961347	0.99052	0.569819	0	0	0	0	0	0	0	45610	2462	0.0749249	0.0461778	0.10482	0.301809	0.119907	0	0	0	0	0	0	0	0	0
il2rb	anxiety	yes	no	full	44164	1938	0.00238303	0.0570754	0.966696	0.993327	0.570215	0	0	0	0	0	0	0	45610	2462	-0.0349327	0.0495289	0.480692	0.699895	0.325244	0	0	0	0	0	0	0	0	0
il2rg	anxiety	yes	no	full	44164	1938	-0.0451498	0.0673812	0.502819	0.795359	0.458349	0	0	0	0	0	0	0	45610	2462	0.015636	0.0560546	0.780313	0.898822	0.45297	0	0	0	0	0	0	0	0	0
il3	anxiety	yes	no	full	44164	1938	-0.010798	0.0411832	0.793173	0.94419	0.526534	0	0	0	0	0	0	0	45610	2462	-0.0211826	0.0357098	0.553111	0.757514	0.345905	0	0	0	0	0	0	0	0	0
il31	anxiety	yes	no	full	44164	1938	-0.0308072	0.0451684	0.495209	0.793204	0.43387	0	0	0	0	0	0	0	45610	2462	0.017226	0.0374199	0.645311	0.819265	0.389018	0	0	0	0	0	0	0	0	0
il31ra	anxiety	yes	no	full	44164	1938	-0.02897	0.0631484	0.646409	0.879333	0.493728	0	0	0	0	0	0	0	45610	2462	-0.131886	0.0551117	0.0167835	0.123824	0.0531872	0	0	0	0	0	0	0	0	0
il32	anxiety	yes	no	full	44164	1938	-0.0728629	0.0504254	0.148475	0.501503	0.283291	0	0	0	0	0	0	0	45610	2462	0.00734918	0.042881	0.863935	0.944474	0.483904	0	0	0	0	0	0	0	0	0
il33	anxiety	yes	no	full	44164	1938	0.0644227	0.0553045	0.244077	0.609149	0.349158	0	0	0	0	0	0	0	45610	2462	0.0339492	0.0479252	0.478777	0.699714	0.322174	0	0	0	0	0	0	0	0	0
il34	anxiety	yes	no	full	44164	1938	-0.013586	0.0601261	0.821235	0.952432	0.535617	0	0	0	0	0	0	0	45610	2462	0.0198264	0.0521952	0.704089	0.860586	0.421368	0	0	0	0	0	0	0	0	0
il36a	anxiety	yes	no	full	44164	1938	-0.0328144	0.0448291	0.464179	0.774145	0.42237	0	0	0	0	0	0	0	45610	2462	0.0092358	0.0373432	0.80468	0.915155	0.46011	0	0	0	0	0	0	0	0	0
il36g	anxiety	yes	no	full	44164	1938	-0.0114959	0.0372228	0.757445	0.930084	0.515396	0	0	0	0	0	0	0	45610	2462	0.0495465	0.0306258	0.105834	0.30268	0.0954778	0	0	0	0	0	0	0	0	0
il3ra	anxiety	yes	no	full	44164	1938	-0.0109058	0.0678374	0.87228	0.969615	0.547602	0	0	0	0	0	0	0	45610	2462	-0.00818423	0.0585562	0.888855	0.956546	0.493504	0	0	0	0	0	0	0	0	0
il4	anxiety	yes	no	full	44164	1938	-0.00797487	0.0234614	0.733923	0.91779	0.515703	0	0	0	0	0	0	0	45610	2462	0.012278	0.0207653	0.554392	0.758138	0.366924	0	0	0	0	0	0	0	0	0
il4r	anxiety	yes	no	full	44164	1938	-0.00797385	0.0599649	0.894214	0.976525	0.552769	0	0	0	0	0	0	0	45610	2462	0.162367	0.0512106	0.00154025	0.0360024	0.0126583	0	1	0	1	0	1	0	0	0
il5	anxiety	yes	no	full	44164	1938	0.0217475	0.0145533	0.135094	0.491252	0.19694	0	0	0	0	0	0	0	45610	2462	-0.0133209	0.0133065	0.316888	0.561972	0.273688	0	0	0	0	0	0	0	0	0
il5ra	anxiety	yes	no	full	44164	1938	0.0104413	0.0383415	0.785375	0.942579	0.524211	0	0	0	0	0	0	0	45610	2462	0.0236325	0.0331412	0.475862	0.697336	0.308041	0	0	0	0	0	0	0	0	0
il6	anxiety	yes	no	full	44164	1938	0.029622	0.0301511	0.325882	0.681157	0.337561	0	0	0	0	0	0	0	45610	2462	0.0290261	0.0258914	0.262367	0.50369	0.195002	0	0	0	0	0	0	0	0	0
il6r	anxiety	yes	no	full	44164	1938	-0.0700236	0.0625521	0.262957	0.627315	0.370063	0	0	0	0	0	0	0	45610	2462	-0.0651241	0.0540434	0.228308	0.465219	0.212523	0	0	0	0	0	0	0	0	0
il6st	anxiety	yes	no	full	44164	1938	0.106748	0.121644	0.380194	0.725598	0.459224	0	0	0	0	0	0	0	45610	2462	0.29405	0.105236	0.00524348	0.0711229	0.0826777	0	0	0	0	0	0	0	0	0
il7	anxiety	yes	no	full	44164	1938	-0.00574951	0.0329451	0.861459	0.968976	0.550423	0	0	0	0	0	0	0	45610	2462	0.0360674	0.0285391	0.206427	0.438695	0.160048	0	0	0	0	0	0	0	0	0
il7r	anxiety	yes	no	full	44164	1938	-0.0286601	0.0402319	0.476237	0.780355	0.420686	0	0	0	0	0	0	0	45610	2462	-0.0427646	0.0346945	0.217842	0.450177	0.170874	0	0	0	0	0	0	0	0	0
il9	anxiety	yes	no	full	44164	1938	-0.0497138	0.0464101	0.284093	0.649543	0.351189	0	0	0	0	0	0	0	45610	2462	0.057098	0.0361437	0.114294	0.313076	0.107953	0	0	0	0	0	0	0	0	0
ilkap	anxiety	yes	no	full	44164	1938	0.02353	0.0367055	0.521495	0.805044	0.433484	0	0	0	0	0	0	0	45610	2462	0.0632192	0.0312289	0.0430398	0.190708	0.0483123	0	0	0	1	0	1	0	0	0
immt	anxiety	yes	no	full	44164	1938	0.0426744	0.0539594	0.429029	0.755261	0.421851	0	0	0	0	0	0	0	45610	2462	0.162623	0.0435249	0.000191013	0.0118003	0.00243587	0	1	0	1	0	1	0	0	0
impa1	anxiety	yes	no	full	44164	1938	0.00802249	0.0346096	0.816695	0.950205	0.53496	0	0	0	0	0	0	0	45610	2462	0.0596492	0.0299539	0.0465517	0.19608	0.0500898	0	0	0	0	0	0	0	0	0
impact	anxiety	yes	no	full	44164	1938	-0.0325188	0.0427341	0.446688	0.767689	0.412966	0	0	0	0	0	0	0	45610	2462	0.074054	0.0368033	0.0443132	0.191608	0.0560668	0	0	0	0	0	0	0	0	0
impg1	anxiety	yes	no	full	44164	1938	-0.0694648	0.0839948	0.408234	0.740399	0.444566	0	0	0	0	0	0	0	45610	2462	0.186091	0.0638651	0.00360301	0.0581259	0.0304306	0	0	0	1	0	1	0	0	0
ing1	anxiety	yes	no	full	44164	1938	0.0295412	0.0452031	0.513424	0.799146	0.44023	0	0	0	0	0	0	0	45610	2462	-0.00775286	0.0402433	0.847249	0.934631	0.477526	0	0	0	0	0	0	0	0	0
inhbb	anxiety	yes	no	full	44164	1938	0.046883	0.0489704	0.338383	0.69	0.380084	0	0	0	0	0	0	0	45610	2462	0.00967648	0.0421359	0.818383	0.922656	0.464937	0	0	0	0	0	0	0	0	0
inhbc	anxiety	yes	no	full	44164	1938	0.0499127	0.0510209	0.327941	0.683504	0.379234	0	0	0	0	0	0	0	45610	2462	-0.0326669	0.0440352	0.458258	0.686856	0.307658	0	0	0	0	0	0	0	0	0
inpp1	anxiety	yes	no	full	44164	1938	-0.00228099	0.038796	0.953116	0.988986	0.574625	0	0	0	0	0	0	0	45610	2462	0.0325504	0.0335992	0.332749	0.575644	0.234259	0	0	0	0	0	0	0	0	0
inpp5d	anxiety	yes	no	full	44164	1938	0.0146481	0.0417708	0.725832	0.914411	0.506215	0	0	0	0	0	0	0	45610	2462	0.0642147	0.0361433	0.0757469	0.251628	0.0804379	0	0	0	0	0	0	0	0	0
inpp5j	anxiety	yes	no	full	44164	1938	0.0419643	0.0561278	0.454671	0.771527	0.433073	0	0	0	0	0	0	0	45610	2462	-0.0315104	0.0513752	0.539709	0.745482	0.353261	0	0	0	0	0	0	0	0	0
inppl1	anxiety	yes	no	full	44164	1938	0.0702443	0.0212627	0.000955112	0.0569169	0.00784707	0	0	0	1	0	1	0	45610	2462	0.0616916	0.0184802	0.000855722	0.0263022	0.00138754	0	1	0	1	0	1	0	0	0
insl3	anxiety	yes	no	full	44164	1938	0.0188405	0.0338493	0.577804	0.843869	0.452084	0	0	0	0	0	0	0	45610	2462	-0.0377966	0.0287396	0.188586	0.416773	0.148973	0	0	0	0	0	0	0	0	0
insl4	anxiety	yes	no	full	44164	1938	-0.0530018	0.0497695	0.286906	0.650161	0.359065	0	0	0	0	0	0	0	45610	2462	0.0762317	0.0381885	0.0460236	0.195617	0.0595544	0	0	0	0	0	0	0	0	0
insl5	anxiety	yes	no	full	44164	1938	-0.0338945	0.0260428	0.193097	0.556608	0.249351	0	0	0	0	0	0	0	45610	2462	0.056187	0.0216589	0.00953846	0.0966521	0.0120056	0	0	0	1	0	1	0	0	0
insr	anxiety	yes	no	full	44164	1938	0.207721	0.148401	0.161601	0.520447	0.406324	0	0	0	0	0	0	0	45610	2462	0.0515463	0.129978	0.691715	0.85152	0.461757	0	0	0	0	0	0	0	0	0
ipcef1	anxiety	yes	no	full	44164	1938	0.0262838	0.0237137	0.267704	0.63244	0.294063	0	0	0	0	0	0	0	45610	2462	0.0362909	0.0205952	0.0781766	0.255295	0.0742171	0	0	0	0	0	0	0	0	0
iqgap2	anxiety	yes	no	full	44164	1938	0.0854631	0.0378981	0.0241333	0.229541	0.107573	0	0	0	0	0	0	0	45610	2462	0.0653077	0.0329757	0.0477618	0.198103	0.0541317	0	0	0	0	0	0	0	0	0
irag2	anxiety	yes	no	full	44164	1938	0.0512879	0.0233155	0.0278311	0.244044	0.0777029	0	0	0	0	0	0	0	45610	2462	0.0547028	0.0203173	0.00714191	0.084008	0.00922556	0	0	0	1	0	1	0	0	0
irak1	anxiety	yes	no	full	44164	1938	0.0386389	0.0301151	0.199485	0.559553	0.264067	0	0	0	0	0	0	0	45610	2462	0.0805832	0.0261657	0.00209499	0.0427789	0.00399226	0	1	0	1	0	1	0	0	0
irak4	anxiety	yes	no	full	44164	1938	0.00588805	0.0201681	0.770328	0.934865	0.539015	0	0	0	0	0	0	0	45610	2462	0.0434629	0.0176333	0.0137765	0.113958	0.0167615	0	0	0	1	0	1	0	0	0
islr2	anxiety	yes	no	full	44164	1938	0.00477294	0.0581686	0.934605	0.985896	0.562426	0	0	0	0	0	0	0	45610	2462	-0.0294456	0.0504382	0.559412	0.761175	0.360496	0	0	0	0	0	0	0	0	0
ism1	anxiety	yes	no	full	44164	1938	0.00462224	0.0543277	0.932198	0.985231	0.56262	0	0	0	0	0	0	0	45610	2462	-0.0514396	0.0471609	0.275501	0.521701	0.223204	0	0	0	0	0	0	0	0	0
ism2	anxiety	yes	no	full	44164	1938	-0.0691245	0.0573623	0.22819	0.593337	0.345011	0	0	0	0	0	0	0	45610	2462	0.00753227	0.0480539	0.875458	0.949605	0.487998	0	0	0	0	0	0	0	0	0
ist1	anxiety	yes	no	full	44164	1938	0.011196	0.0247747	0.651334	0.881515	0.480895	0	0	0	0	0	0	0	45610	2462	0.0320409	0.0214775	0.135872	0.346806	0.117373	0	0	0	0	0	0	0	0	0
itga11	anxiety	yes	no	full	44164	1938	-0.0873522	0.0624382	0.161814	0.520447	0.316994	0	0	0	0	0	0	0	45610	2462	-0.19182	0.0540682	0.000395938	0.0186474	0.00597643	0	1	0	1	0	1	0	0	0
itga2	anxiety	yes	no	full	44164	1938	0.0227619	0.0733072	0.756182	0.928923	0.523081	0	0	0	0	0	0	0	45610	2462	-0.000565041	0.0635066	0.992902	0.997483	0.5295	0	0	0	0	0	0	0	0	0
itga5	anxiety	yes	no	full	44164	1938	0.110689	0.0847256	0.191408	0.555025	0.365914	0	0	0	0	0	0	0	45610	2462	-0.08437	0.0739311	0.2539	0.495912	0.266616	0	0	0	0	0	0	0	0	0
itga6	anxiety	yes	no	full	44164	1938	-0.0190278	0.040256	0.636451	0.872506	0.477101	0	0	0	0	0	0	0	45610	2462	-0.00485598	0.0349721	0.889578	0.956747	0.498643	0	0	0	0	0	0	0	0	0
itgal	anxiety	yes	no	full	44164	1938	0.000883369	0.0569154	0.987617	0.997524	0.575186	0	0	0	0	0	0	0	45610	2462	-0.0605539	0.0490586	0.217203	0.449493	0.195697	0	0	0	0	0	0	0	0	0
itgam	anxiety	yes	no	full	44164	1938	-0.160153	0.0681172	0.0187202	0.202455	0.150414	0	0	0	0	0	0	0	45610	2462	-0.285955	0.0592355	1.46977e-06	0.000398814	8.02825e-05	1	1	1	1	1	1	1	3	3
itgav	anxiety	yes	no	full	44164	1938	-0.11202	0.128521	0.383424	0.726669	0.463157	0	0	0	0	0	0	0	45610	2462	-0.342698	0.111453	0.00213	0.0428937	0.0634453	0	1	0	0	0	1	0	0	0
itgax	anxiety	yes	no	full	44164	1938	-0.0150537	0.0466767	0.747067	0.923184	0.513863	0	0	0	0	0	0	0	45610	2462	-0.057567	0.0415615	0.166147	0.387186	0.150641	0	0	0	0	0	0	0	0	0
itgb1	anxiety	yes	no	full	44164	1938	-0.0137034	0.0983236	0.889158	0.975063	0.551118	0	0	0	0	0	0	0	45610	2462	-0.133328	0.0863782	0.12283	0.326953	0.217231	0	0	0	0	0	0	0	0	0
itgb1bp1	anxiety	yes	no	full	44164	1938	0.104449	0.0522411	0.0455746	0.306085	0.183091	0	0	0	0	0	0	0	45610	2462	0.0126417	0.0452607	0.780031	0.898822	0.449077	0	0	0	0	0	0	0	0	0
itgb1bp2	anxiety	yes	no	full	44164	1938	0.0140498	0.0192195	0.464769	0.774433	0.406942	0	0	0	0	0	0	0	45610	2462	0.0369196	0.0167361	0.0274777	0.151097	0.0317948	0	0	0	1	0	1	0	0	0
itgb2	anxiety	yes	no	full	44164	1938	-0.0824798	0.0755942	0.275241	0.640401	0.392466	0	0	0	0	0	0	0	45610	2462	-0.291003	0.065982	1.07725e-05	0.00157279	0.00055842	0	1	0	1	1	1	1	3	0
itgb5	anxiety	yes	no	full	44164	1938	0.0199448	0.0563653	0.723453	0.913384	0.510531	0	0	0	0	0	0	0	45610	2462	0.0690379	0.0485693	0.155319	0.374536	0.158356	0	0	0	0	0	0	0	0	0
itgb6	anxiety	yes	no	full	44164	1938	0.00257894	0.0722147	0.971512	0.993835	0.568107	0	0	0	0	0	0	0	45610	2462	0.028713	0.0625397	0.646191	0.819313	0.407711	0	0	0	0	0	0	0	0	0
itgb7	anxiety	yes	no	full	44164	1938	-0.0607053	0.0463555	0.190351	0.553103	0.30102	0	0	0	0	0	0	0	45610	2462	-0.0541692	0.0402164	0.178124	0.402765	0.155465	0	0	0	0	0	0	0	0	0
itgbl1	anxiety	yes	no	full	44164	1938	0.0229116	0.0662171	0.729339	0.915528	0.515195	0	0	0	0	0	0	0	45610	2462	-0.00887275	0.057822	0.878057	0.950366	0.489526	0	0	0	0	0	0	0	0	0
itih1	anxiety	yes	no	full	44164	1938	-0.099411	0.128435	0.438923	0.761078	0.475459	0	0	0	0	0	0	0	45610	2462	0.118991	0.109425	0.276961	0.523309	0.3301	0	0	0	0	0	0	0	0	0
itih3	anxiety	yes	no	full	44164	1938	-0.0501147	0.0564284	0.374486	0.722539	0.405709	0	0	0	0	0	0	0	45610	2462	0.0300025	0.0491452	0.541597	0.747031	0.351368	0	0	0	0	0	0	0	0	0
itih4	anxiety	yes	no	full	44164	1938	0.0212007	0.0947446	0.82294	0.952432	0.539313	0	0	0	0	0	0	0	45610	2462	-0.00806281	0.0822581	0.921926	0.96731	0.506545	0	0	0	0	0	0	0	0	0
itih5	anxiety	yes	no	full	44164	1938	-0.0962808	0.0566057	0.0889682	0.410203	0.247908	0	0	0	0	0	0	0	45610	2462	-0.0103474	0.0472705	0.826749	0.923529	0.468479	0	0	0	0	0	0	0	0	0
itm2a	anxiety	yes	no	full	44164	1938	0.00143296	0.0355126	0.967814	0.993327	0.581744	0	0	0	0	0	0	0	45610	2462	-0.0105432	0.0309062	0.733032	0.876145	0.432074	0	0	0	0	0	0	0	0	0
itpa	anxiety	yes	no	full	44164	1938	0.0116441	0.0369463	0.75264	0.927373	0.513843	0	0	0	0	0	0	0	45610	2462	0.0490675	0.0319047	0.124193	0.328337	0.109277	0	0	0	0	0	0	0	0	0
itpr1	anxiety	yes	no	full	44164	1938	-0.021443	0.0353273	0.543865	0.823697	0.440533	0	0	0	0	0	0	0	45610	2462	0.0103495	0.0298487	0.728823	0.875278	0.431289	0	0	0	0	0	0	0	0	0
itprip	anxiety	yes	no	full	44164	1938	-0.0210793	0.0537154	0.694746	0.902954	0.501875	0	0	0	0	0	0	0	45610	2462	0.0608442	0.0447577	0.174142	0.399684	0.16178	0	0	0	0	0	0	0	0	0
ivd	anxiety	yes	no	full	44164	1938	0.0238979	0.0432882	0.580907	0.84601	0.461044	0	0	0	0	0	0	0	45610	2462	0.0084187	0.0374924	0.822353	0.923529	0.467768	0	0	0	0	0	0	0	0	0
izumo1	anxiety	yes	no	full	44164	1938	0.0764964	0.0498939	0.125238	0.480436	0.264642	0	0	0	0	0	0	0	45610	2462	0.0795849	0.0423042	0.0600564	0.220766	0.0782527	0	0	0	0	0	0	0	0	0
jam2	anxiety	yes	no	full	44164	1938	0.134515	0.0807673	0.0958264	0.42014	0.297238	0	0	0	0	0	0	0	45610	2462	-0.00745927	0.0711057	0.916461	0.965596	0.503997	0	0	0	0	0	0	0	0	0
jam3	anxiety	yes	no	full	44164	1938	0.0630147	0.0489281	0.197786	0.557981	0.311422	0	0	0	0	0	0	0	45610	2462	0.0815939	0.042183	0.0531938	0.207521	0.0722298	0	0	0	0	0	0	0	0	0
jchain	anxiety	yes	no	full	44164	1938	-0.038148	0.0350655	0.276643	0.640889	0.322376	0	0	0	0	0	0	0	45610	2462	-0.0216677	0.0302464	0.47383	0.697336	0.307728	0	0	0	0	0	0	0	0	0
jmjd1c	anxiety	yes	no	full	44164	1938	-0.0545635	0.045808	0.233607	0.600641	0.324467	0	0	0	0	0	0	0	45610	2462	0.000977736	0.0384316	0.979705	0.989976	0.534622	0	0	0	0	0	0	0	0	0
jpt2	anxiety	yes	no	full	44164	1938	-0.000767884	0.028022	0.978139	0.994753	0.595132	0	0	0	0	0	0	0	45610	2462	0.0432538	0.0243265	0.0755191	0.251157	0.0704516	0	0	0	0	0	0	0	0	0
jun	anxiety	yes	no	full	44164	1938	0.103881	0.039231	0.00810177	0.142941	0.0625476	0	0	0	0	0	0	0	45610	2462	0.0729342	0.0351495	0.0380938	0.179435	0.0483885	0	0	0	1	0	1	0	0	0
kazald1	anxiety	yes	no	full	44164	1938	-0.00693778	0.0470568	0.88279	0.973684	0.55142	0	0	0	0	0	0	0	45610	2462	-0.0537468	0.0402164	0.181529	0.407117	0.157515	0	0	0	0	0	0	0	0	0
kazn	anxiety	yes	no	full	44164	1938	0.065785	0.0232559	0.00467529	0.112825	0.0255086	0	0	0	1	0	1	0	45610	2462	0.0543393	0.0201282	0.00698887	0.0835509	0.00904072	0	0	0	1	0	1	0	0	0
kcnc4	anxiety	yes	no	full	44164	1938	0.000119607	0.0448904	0.997874	0.99949	0.5832	0	0	0	0	0	0	0	45610	2462	-0.0096218	0.0388709	0.804517	0.915155	0.459552	0	0	0	0	0	0	0	0	0
kcnh2	anxiety	yes	no	full	44164	1938	-0.047779	0.0341782	0.162139	0.520843	0.249784	0	0	0	0	0	0	0	45610	2462	0.0601736	0.0261936	0.0216882	0.134458	0.0255783	0	0	0	1	0	1	0	0	0
kcnip4	anxiety	yes	no	full	44164	1938	-0.0103177	0.0432419	0.811414	0.948259	0.531897	0	0	0	0	0	0	0	45610	2462	-0.0143847	0.0380573	0.705482	0.861278	0.416154	0	0	0	0	0	0	0	0	0
kctd5	anxiety	yes	no	full	44164	1938	-0.0210471	0.0553125	0.703567	0.907712	0.504919	0	0	0	0	0	0	0	45610	2462	0.0630744	0.0465038	0.175121	0.401061	0.165991	0	0	0	0	0	0	0	0	0
kdm3a	anxiety	yes	no	full	44164	1938	0.0516933	0.0257511	0.044711	0.305228	0.110149	0	0	0	0	0	0	0	45610	2462	0.0346729	0.0230659	0.132914	0.341818	0.11354	0	0	0	0	0	0	0	0	0
kdr	anxiety	yes	no	full	44164	1938	0.0670157	0.0826484	0.417454	0.746458	0.446177	0	0	0	0	0	0	0	45610	2462	0.0744605	0.0717763	0.299654	0.542462	0.283823	0	0	0	0	0	0	0	0	0
kel	anxiety	yes	no	full	44164	1938	-0.0692959	0.0597205	0.245918	0.610668	0.35776	0	0	0	0	0	0	0	45610	2462	0.0412932	0.0517306	0.424812	0.662701	0.303648	0	0	0	0	0	0	0	0	0
khdc3l	anxiety	yes	no	full	44164	1938	0.00616358	0.0373125	0.868797	0.969615	0.550239	0	0	0	0	0	0	0	45610	2462	-0.0461827	0.0339158	0.173422	0.399141	0.14321	0	0	0	0	0	0	0	0	0
khk	anxiety	yes	no	full	44164	1938	0.0193597	0.0377877	0.608425	0.860339	0.465956	0	0	0	0	0	0	0	45610	2462	0.00258539	0.0326721	0.936935	0.970868	0.521559	0	0	0	0	0	0	0	0	0
kiaa0319	anxiety	yes	no	full	44164	1938	0.0946632	0.0774128	0.221398	0.585582	0.371647	0	0	0	0	0	0	0	45610	2462	0.0143973	0.0680607	0.832486	0.925689	0.476143	0	0	0	0	0	0	0	0	0
kiaa1549	anxiety	yes	no	full	44164	1938	-0.00332342	0.0355062	0.925426	0.984387	0.568754	0	0	0	0	0	0	0	45610	2462	-0.0687574	0.0306088	0.0247722	0.143586	0.0313843	0	0	0	1	0	1	0	0	0
kiaa1549l	anxiety	yes	no	full	44164	1938	-0.0517352	0.08687	0.551481	0.825819	0.482666	0	0	0	0	0	0	0	45610	2462	0.0972944	0.0732121	0.183992	0.410548	0.229194	0	0	0	0	0	0	0	0	0
kiaa2013	anxiety	yes	no	full	44164	1938	-0.021459	0.0445023	0.629667	0.869485	0.47772	0	0	0	0	0	0	0	45610	2462	-0.00378724	0.038191	0.921015	0.967074	0.509902	0	0	0	0	0	0	0	0	0
kif1c	anxiety	yes	no	full	44164	1938	0.0649884	0.0655984	0.321837	0.677743	0.398333	0	0	0	0	0	0	0	45610	2462	0.0382578	0.0580383	0.509842	0.724806	0.349672	0	0	0	0	0	0	0	0	0
kif20b	anxiety	yes	no	full	44164	1938	-0.0163951	0.0327608	0.616763	0.862402	0.465979	0	0	0	0	0	0	0	45610	2462	0.00186434	0.0279928	0.946905	0.976366	0.532409	0	0	0	0	0	0	0	0	0
kif22	anxiety	yes	no	full	44164	1938	0.0602972	0.0206704	0.00353499	0.0946987	0.0184828	0	0	0	1	0	1	0	45610	2462	0.0355433	0.0177734	0.0456316	0.194517	0.0486991	0	0	0	1	0	1	0	0	0
kifbp	anxiety	yes	no	full	44164	1938	0.0299226	0.0255397	0.241359	0.605472	0.280396	0	0	0	0	0	0	0	45610	2462	0.0372635	0.0222059	0.0934581	0.282376	0.0850286	0	0	0	0	0	0	0	0	0
kir2dl2	anxiety	yes	no	full	44164	1938	-0.0208283	0.0284253	0.463723	0.774145	0.401109	0	0	0	0	0	0	0	45610	2462	-0.00578498	0.0243534	0.812256	0.918941	0.479382	0	0	0	0	0	0	0	0	0
kir2dl3	anxiety	yes	no	full	44164	1938	-0.0173913	0.0280845	0.535756	0.818632	0.432105	0	0	0	0	0	0	0	45610	2462	-0.00877112	0.0240591	0.715467	0.867233	0.435379	0	0	0	0	0	0	0	0	0
kir2ds4	anxiety	yes	no	full	44164	1938	-0.00835941	0.014187	0.555709	0.828396	0.480847	0	0	0	0	0	0	0	45610	2462	-0.01071	0.0122564	0.382298	0.62714	0.322632	0	0	0	0	0	0	0	0	0
kir3dl1	anxiety	yes	no	full	44164	1938	-0.0167296	0.0176754	0.343904	0.693508	0.345002	0	0	0	0	0	0	0	45610	2462	0.00555222	0.0151768	0.714518	0.867233	0.470914	0	0	0	0	0	0	0	0	0
kir3dl2	anxiety	yes	no	full	44164	1938	-0.0046453	0.0297698	0.876001	0.970489	0.558183	0	0	0	0	0	0	0	45610	2462	0.00911168	0.0252553	0.718293	0.868855	0.433932	0	0	0	0	0	0	0	0	0
kirrel1	anxiety	yes	no	full	44164	1938	-0.0316067	0.0433672	0.466118	0.774433	0.42112	0	0	0	0	0	0	0	45610	2462	0.0296159	0.0350685	0.398465	0.640351	0.269557	0	0	0	0	0	0	0	0	0
kirrel2	anxiety	yes	no	full	44164	1938	-0.0517367	0.0545992	0.343353	0.693354	0.391237	0	0	0	0	0	0	0	45610	2462	-0.0292254	0.0471227	0.535186	0.74201	0.346225	0	0	0	0	0	0	0	0	0
kit	anxiety	yes	no	full	44164	1938	-0.296979	0.0718138	3.54994e-05	0.00642335	0.00261953	0	1	0	1	0	1	0	45610	2462	-0.126838	0.061853	0.0404084	0.184606	0.0968407	0	0	0	0	0	0	0	0	0
kitlg	anxiety	yes	no	full	44164	1938	-0.0277605	0.0573683	0.62846	0.868482	0.485793	0	0	0	0	0	0	0	45610	2462	-0.109979	0.0492167	0.0255344	0.14602	0.0563749	0	0	0	0	0	0	0	0	0
klb	anxiety	yes	no	full	44164	1938	-0.00280515	0.0291469	0.923329	0.983704	0.574927	0	0	0	0	0	0	0	45610	2462	-0.0111616	0.0253348	0.659568	0.825166	0.405933	0	0	0	0	0	0	0	0	0
klf4	anxiety	yes	no	full	44164	1938	0.00986797	0.0612425	0.871992	0.969615	0.547563	0	0	0	0	0	0	0	45610	2462	0.00132731	0.0533243	0.980144	0.989976	0.527434	0	0	0	0	0	0	0	0	0
klhl41	anxiety	yes	no	full	44164	1938	-0.0384901	0.0505417	0.446332	0.767689	0.423509	0	0	0	0	0	0	0	45610	2462	0.0678683	0.0413632	0.10097	0.295127	0.107627	0	0	0	0	0	0	0	0	0
klk1	anxiety	yes	no	full	44164	1938	0.0150513	0.0165481	0.363067	0.711036	0.361117	0	0	0	0	0	0	0	45610	2462	-0.00672322	0.014379	0.640131	0.816424	0.441446	0	0	0	0	0	0	0	0	0
klk10	anxiety	yes	no	full	44164	1938	0.178231	0.0519912	0.000608361	0.041312	0.0150305	0	1	0	1	0	1	0	45610	2462	0.0252434	0.0455379	0.579399	0.7743	0.363992	0	0	0	0	0	0	0	0	0
klk11	anxiety	yes	no	full	44164	1938	0.152511	0.0683247	0.0256099	0.235941	0.172045	0	0	0	0	0	0	0	45610	2462	0.124487	0.0586672	0.0339447	0.170015	0.0831608	0	0	0	0	0	0	0	0	0
klk12	anxiety	yes	no	full	44164	1938	0.00616503	0.0153999	0.688916	0.902078	0.530801	0	0	0	0	0	0	0	45610	2462	0.0119801	0.0133269	0.368774	0.613922	0.305613	0	0	0	0	0	0	0	0	0
klk13	anxiety	yes	no	full	44164	1938	0.150912	0.0487349	0.00195883	0.0772944	0.0326203	0	0	0	1	0	1	0	45610	2462	0.0788821	0.0416826	0.0585502	0.217238	0.0759018	0	0	0	0	0	0	0	0	0
klk14	anxiety	yes	no	full	44164	1938	0.00922144	0.0460096	0.841149	0.959876	0.540197	0	0	0	0	0	0	0	45610	2462	-0.0124806	0.039863	0.754241	0.886627	0.437586	0	0	0	0	0	0	0	0	0
klk15	anxiety	yes	no	full	44164	1938	-0.0693367	0.0480924	0.149383	0.502229	0.278355	0	0	0	0	0	0	0	45610	2462	0.0471392	0.0414339	0.255358	0.497761	0.201873	0	0	0	0	0	0	0	0	0
klk3	anxiety	yes	no	full	44164	1938	-0.0275191	0.0302212	0.362517	0.711036	0.356128	0	0	0	0	0	0	0	45610	2462	-0.00262662	0.0257345	0.918713	0.966718	0.524117	0	0	0	0	0	0	0	0	0
klk4	anxiety	yes	no	full	44164	1938	-0.0327289	0.0339281	0.334723	0.687175	0.349468	0	0	0	0	0	0	0	45610	2462	0.0865416	0.0287362	0.00262556	0.0470345	0.00544512	0	1	0	1	0	1	0	0	0
klk6	anxiety	yes	no	full	44164	1938	0.223858	0.0700304	0.00139164	0.0667841	0.0367168	0	0	0	1	0	1	0	45610	2462	-0.00409473	0.0602668	0.945836	0.975916	0.513743	0	0	0	0	0	0	0	0	0
klk7	anxiety	yes	no	full	44164	1938	0.159472	0.064469	0.0133788	0.177108	0.124089	0	0	0	0	0	0	0	45610	2462	-0.0506223	0.0571087	0.375479	0.621542	0.290763	0	0	0	0	0	0	0	0	0
klk8	anxiety	yes	no	full	44164	1938	0.139196	0.0607122	0.0218691	0.217945	0.148681	0	0	0	0	0	0	0	45610	2462	-0.0289041	0.0527827	0.584013	0.777264	0.373419	0	0	0	0	0	0	0	0	0
klkb1	anxiety	yes	no	full	44164	1938	0.236896	0.0989147	0.0166267	0.19267	0.187755	0	0	0	0	0	0	0	45610	2462	-0.193567	0.0848893	0.02268	0.137709	0.110503	0	0	0	0	0	0	0	0	0
klrb1	anxiety	yes	no	full	44164	1938	-0.0747365	0.0565551	0.186348	0.550428	0.320786	0	0	0	0	0	0	0	45610	2462	-0.0101757	0.0483635	0.833372	0.925969	0.471255	0	0	0	0	0	0	0	0	0
klrc1	anxiety	yes	no	full	44164	1938	-0.00344043	0.0408815	0.932933	0.985231	0.567485	0	0	0	0	0	0	0	45610	2462	0.0603587	0.0335268	0.0719351	0.243678	0.0739889	0	0	0	0	0	0	0	0	0
klrd1	anxiety	yes	no	full	44164	1938	-0.0515115	0.0458088	0.260812	0.625764	0.338588	0	0	0	0	0	0	0	45610	2462	0.00755675	0.039408	0.847949	0.935049	0.478092	0	0	0	0	0	0	0	0	0
klrf1	anxiety	yes	no	full	44164	1938	0.0347962	0.0565044	0.538021	0.819147	0.459429	0	0	0	0	0	0	0	45610	2462	-0.00169766	0.0491518	0.97245	0.988359	0.525854	0	0	0	0	0	0	0	0	0
klrk1	anxiety	yes	no	full	44164	1938	-0.0220294	0.0533297	0.67955	0.89584	0.497549	0	0	0	0	0	0	0	45610	2462	-0.0265496	0.0460969	0.564701	0.766154	0.358089	0	0	0	0	0	0	0	0	0
krt14	anxiety	yes	no	full	44164	1938	0.0575203	0.0753416	0.445193	0.767392	0.448433	0	0	0	0	0	0	0	45610	2462	-0.0317228	0.0672433	0.63714	0.814913	0.408836	0	0	0	0	0	0	0	0	0
krt17	anxiety	yes	no	full	44164	1938	0.0594715	0.0632188	0.346851	0.695834	0.40458	0	0	0	0	0	0	0	45610	2462	-0.0139407	0.0562518	0.804289	0.915155	0.462025	0	0	0	0	0	0	0	0	0
krt18	anxiety	yes	no	full	44164	1938	0.0171157	0.0264707	0.517901	0.803009	0.424095	0	0	0	0	0	0	0	45610	2462	0.0107327	0.0226931	0.636293	0.814447	0.401271	0	0	0	0	0	0	0	0	0
krt19	anxiety	yes	no	full	44164	1938	0.0271116	0.0315589	0.3903	0.729615	0.371586	0	0	0	0	0	0	0	45610	2462	0.0194232	0.0275154	0.480316	0.699895	0.313397	0	0	0	0	0	0	0	0	0
krt5	anxiety	yes	no	full	44164	1938	0.0158505	0.0435711	0.716021	0.912258	0.503802	0	0	0	0	0	0	0	45610	2462	-0.0572668	0.0380538	0.132481	0.341134	0.123099	0	0	0	0	0	0	0	0	0
krt6c	anxiety	yes	no	full	44164	1938	-0.164257	0.0675707	0.0150656	0.183298	0.135743	0	0	0	0	0	0	0	45610	2462	0.0514893	0.0522752	0.324738	0.568487	0.257972	0	0	0	0	0	0	0	0	0
krt8	anxiety	yes	no	full	44164	1938	-0.0487003	0.0387296	0.208599	0.574091	0.293011	0	0	0	0	0	0	0	45610	2462	0.022864	0.0294796	0.438067	0.67003	0.289802	0	0	0	0	0	0	0	0	0
kyat1	anxiety	yes	no	full	44164	1938	0.0381963	0.0374021	0.307149	0.663918	0.343274	0	0	0	0	0	0	0	45610	2462	0.0727047	0.0323796	0.0248325	0.143586	0.0330086	0	0	0	1	0	1	0	0	0
kynu	anxiety	yes	no	full	44164	1938	0.112322	0.0459704	0.0145556	0.180861	0.0989459	0	0	0	0	0	0	0	45610	2462	0.0314861	0.0398369	0.429385	0.665502	0.288992	0	0	0	0	0	0	0	0	0
l1cam	anxiety	yes	no	full	44164	1938	-0.0176535	0.0738718	0.811126	0.948259	0.534929	0	0	0	0	0	0	0	45610	2462	0.0143155	0.0637947	0.822465	0.923529	0.471301	0	0	0	0	0	0	0	0	0
l3hypdh	anxiety	yes	no	full	44164	1938	0.0315097	0.0272445	0.247462	0.612256	0.287613	0	0	0	0	0	0	0	45610	2462	0.0252603	0.0236124	0.284819	0.530403	0.211347	0	0	0	0	0	0	0	0	0
lacrt	anxiety	yes	no	full	44164	1938	0.0384064	0.0485758	0.429153	0.755261	0.414747	0	0	0	0	0	0	0	45610	2462	0.0272233	0.0422891	0.519804	0.732542	0.334225	0	0	0	0	0	0	0	0	0
lactb2	anxiety	yes	no	full	44164	1938	-0.00597901	0.0322446	0.852895	0.964171	0.548132	0	0	0	0	0	0	0	45610	2462	0.0567314	0.0279257	0.0423116	0.189576	0.0449997	0	0	0	1	0	1	0	0	0
lag3	anxiety	yes	no	full	44164	1938	-0.0960248	0.053968	0.0751988	0.391911	0.227253	0	0	0	0	0	0	0	45610	2462	-0.122604	0.0470869	0.009276	0.0955815	0.0298033	0	0	0	1	0	1	0	0	0
lair1	anxiety	yes	no	full	44164	1938	0.099395	0.0560298	0.0760757	0.392957	0.232887	0	0	0	0	0	0	0	45610	2462	0.113267	0.0469945	0.0160163	0.120225	0.0404739	0	0	0	1	0	1	0	0	0
lair2	anxiety	yes	no	full	44164	1938	0.0032673	0.020233	0.871713	0.969615	0.577582	0	0	0	0	0	0	0	45610	2462	0.00855622	0.0176108	0.627117	0.810257	0.416278	0	0	0	0	0	0	0	0	0
lama1	anxiety	yes	no	full	44164	1938	-0.0624468	0.0486614	0.199396	0.559553	0.311762	0	0	0	0	0	0	0	45610	2462	0.0102355	0.0392774	0.794427	0.908272	0.45509	0	0	0	0	0	0	0	0	0
lama4	anxiety	yes	no	full	44164	1938	-0.0650677	0.0640928	0.310011	0.664736	0.391822	0	0	0	0	0	0	0	45610	2462	0.104686	0.0545679	0.0551692	0.211966	0.0977739	0	0	0	0	0	0	0	0	0
lamb1	anxiety	yes	no	full	44164	1938	0.00468578	0.0824699	0.95469	0.988986	0.563524	0	0	0	0	0	0	0	45610	2462	0.0709572	0.0713034	0.319765	0.563496	0.291897	0	0	0	0	0	0	0	0	0
lamp1	anxiety	yes	no	full	44164	1938	-0.0656596	0.0934996	0.48253	0.783668	0.469826	0	0	0	0	0	0	0	45610	2462	0.0322168	0.0728531	0.658372	0.824556	0.421098	0	0	0	0	0	0	0	0	0
lamp2	anxiety	yes	no	full	44164	1938	0.228143	0.113224	0.0439141	0.304147	0.277577	0	0	0	0	0	0	0	45610	2462	0.215124	0.0978429	0.0279953	0.152512	0.141327	0	0	0	0	0	0	0	0	0
lamp3	anxiety	yes	no	full	44164	1938	0.0370517	0.0404669	0.359879	0.710032	0.373906	0	0	0	0	0	0	0	45610	2462	0.0728966	0.0348385	0.0365048	0.175872	0.0465768	0	0	0	1	0	1	0	0	0
lamtor5	anxiety	yes	no	full	44164	1938	0.0377753	0.0586419	0.519469	0.804268	0.455804	0	0	0	0	0	0	0	45610	2462	-0.00666955	0.0521932	0.898329	0.960498	0.496762	0	0	0	0	0	0	0	0	0
lap3	anxiety	yes	no	full	44164	1938	0.00386488	0.0437923	0.929674	0.985231	0.565183	0	0	0	0	0	0	0	45610	2462	0.040484	0.0377981	0.284249	0.530257	0.212109	0	0	0	0	0	0	0	0	0
larp1	anxiety	yes	no	full	44164	1938	0.0823403	0.0360977	0.022551	0.222462	0.099656	0	0	0	0	0	0	0	45610	2462	0.0613144	0.0316893	0.0531224	0.207521	0.0571365	0	0	0	0	0	0	0	0	0
lat	anxiety	yes	no	full	44164	1938	-0.00428879	0.0274974	0.876057	0.970489	0.561208	0	0	0	0	0	0	0	45610	2462	0.0362829	0.0240794	0.131991	0.340699	0.112193	0	0	0	0	0	0	0	0	0
lat2	anxiety	yes	no	full	44164	1938	0.0505438	0.0167476	0.00254617	0.088617	0.0114725	0	0	0	1	0	1	0	45610	2462	0.0442495	0.0145262	0.00234241	0.0447049	0.00354048	0	1	0	1	0	1	0	0	0
lats1	anxiety	yes	no	full	44164	1938	0.0465348	0.0291701	0.110654	0.448142	0.193295	0	0	0	0	0	0	0	45610	2462	0.0778172	0.0252246	0.00205852	0.04233	0.00375316	0	1	0	1	0	1	0	0	0
layn	anxiety	yes	no	full	44164	1938	0.198645	0.0613688	0.00120924	0.0667841	0.0289031	0	0	0	1	0	1	0	45610	2462	0.139251	0.053661	0.00951536	0.0966521	0.0378492	0	0	0	1	0	1	0	0	0
lbp	anxiety	yes	no	full	44164	1938	-0.000228549	0.0376465	0.995156	0.999263	0.587922	0	0	0	0	0	0	0	45610	2462	0.0341048	0.03242	0.292918	0.53875	0.211832	0	0	0	0	0	0	0	0	0
lbr	anxiety	yes	no	full	44164	1938	0.0263553	0.0301255	0.38166	0.726011	0.365248	0	0	0	0	0	0	0	45610	2462	0.0441021	0.0257712	0.0871543	0.271249	0.0794219	0	0	0	0	0	0	0	0	0
lcat	anxiety	yes	no	full	44164	1938	0.142195	0.109779	0.195229	0.557468	0.392241	0	0	0	0	0	0	0	45610	2462	-0.193618	0.0919949	0.0354231	0.173757	0.144142	0	0	0	0	0	0	0	0	0
lcn15	anxiety	yes	no	full	44164	1938	-0.053905	0.0410436	0.189068	0.550428	0.286964	0	0	0	0	0	0	0	45610	2462	-0.0144381	0.0345169	0.675772	0.839577	0.403299	0	0	0	0	0	0	0	0	0
lcn2	anxiety	yes	no	full	44164	1938	-0.0316184	0.0582743	0.587422	0.848305	0.475063	0	0	0	0	0	0	0	45610	2462	-0.0660885	0.0507939	0.193343	0.422261	0.185943	0	0	0	0	0	0	0	0	0
lcp1	anxiety	yes	no	full	44164	1938	0.0669387	0.0493967	0.175385	0.540605	0.298857	0	0	0	0	0	0	0	45610	2462	-0.0659965	0.0439325	0.133168	0.341998	0.134472	0	0	0	0	0	0	0	0	0
ldlr	anxiety	yes	no	full	44164	1938	0.192534	0.0398884	1.39194e-06	0.000677409	6.61047e-05	1	1	1	1	1	1	1	45610	2462	-0.00843943	0.0349153	0.809024	0.918444	0.463243	0	0	0	0	0	0	0	1	1
ldlrap1	anxiety	yes	no	full	44164	1938	0.0280997	0.0250408	0.2618	0.626604	0.292273	0	0	0	0	0	0	0	45610	2462	0.0452126	0.0216816	0.037146	0.177233	0.0387668	0	0	0	1	0	1	0	0	0
lect2	anxiety	yes	no	full	44164	1938	0.0526999	0.0364165	0.147864	0.501503	0.245813	0	0	0	0	0	0	0	45610	2462	0.0124486	0.0316837	0.694425	0.852726	0.41352	0	0	0	0	0	0	0	0	0
lefty2	anxiety	yes	no	full	44164	1938	-0.00693607	0.0403696	0.863584	0.969615	0.547553	0	0	0	0	0	0	0	45610	2462	-0.0745476	0.0354743	0.0357035	0.173757	0.0466291	0	0	0	1	0	1	0	0	0
leg1	anxiety	yes	no	full	44164	1938	-0.0749082	0.0380047	0.0487274	0.316187	0.151491	0	0	0	0	0	0	0	45610	2462	-0.000747996	0.0320578	0.981387	0.990888	0.541674	0	0	0	0	0	0	0	0	0
lelp1	anxiety	yes	no	full	44164	1938	0.035923	0.0329163	0.275127	0.640401	0.316527	0	0	0	0	0	0	0	45610	2462	-0.0270073	0.0301807	0.370954	0.616497	0.254105	0	0	0	0	0	0	0	0	0
leo1	anxiety	yes	no	full	44164	1938	-0.0984041	0.0857781	0.251308	0.616704	0.393879	0	0	0	0	0	0	0	45610	2462	0.0456958	0.0659661	0.488553	0.705178	0.352338	0	0	0	0	0	0	0	0	0
lep	anxiety	yes	no	full	44164	1938	0.131995	0.0327014	5.44246e-05	0.007946	0.00150064	0	1	0	1	0	1	0	45610	2462	0.0105053	0.0278872	0.706425	0.861278	0.423513	0	0	0	0	0	0	0	0	0
lepr	anxiety	yes	no	full	44164	1938	-0.0513134	0.0696263	0.461136	0.773966	0.448326	0	0	0	0	0	0	0	45610	2462	0.154163	0.0581921	0.00812031	0.0888653	0.0399013	0	0	0	1	0	1	0	0	0
letm1	anxiety	yes	no	full	44164	1938	-0.0237745	0.0469097	0.612288	0.862402	0.474019	0	0	0	0	0	0	0	45610	2462	0.101888	0.0389563	0.00896639	0.0950303	0.0210473	0	0	0	1	0	1	0	0	0
lgals1	anxiety	yes	no	full	44164	1938	0.169602	0.0641346	0.00818468	0.142941	0.0967951	0	0	0	0	0	0	0	45610	2462	0.154136	0.0559361	0.00590249	0.0749359	0.0315664	0	0	0	1	0	1	0	0	0
lgals3	anxiety	yes	no	full	44164	1938	0.41963	0.0705605	2.74982e-09	2.00737e-06	1.56688e-06	1	1	1	1	1	1	1	45610	2462	0.200137	0.0614851	0.00114921	0.0313617	0.014812	0	1	0	1	0	1	0	1	1
lgals3bp	anxiety	yes	no	full	44164	1938	0.0965731	0.0781286	0.216436	0.580343	0.370213	0	0	0	0	0	0	0	45610	2462	0.110759	0.0658278	0.0925898	0.281334	0.153805	0	0	0	0	0	0	0	0	0
lgals4	anxiety	yes	no	full	44164	1938	0.0666876	0.0389114	0.0865665	0.409062	0.199989	0	0	0	0	0	0	0	45610	2462	0.107928	0.0332372	0.00118122	0.0316437	0.00411688	0	1	0	1	0	1	0	0	0
lgals7_lgals7b	anxiety	yes	no	full	44164	1938	0.141422	0.0492985	0.00412369	0.105624	0.0527619	0	0	0	0	0	0	0	45610	2462	0.100305	0.0428796	0.0194041	0.130039	0.0394345	0	0	0	1	0	1	0	0	0
lgals8	anxiety	yes	no	full	44164	1938	0.0629731	0.0342065	0.0656327	0.367846	0.162624	0	0	0	0	0	0	0	45610	2462	0.0845267	0.0297108	0.00447838	0.0670609	0.00849582	0	0	0	1	0	1	0	0	0
lgals9	anxiety	yes	no	full	44164	1938	0.237966	0.0665352	0.000348549	0.029079	0.0129437	0	1	0	1	0	1	0	45610	2462	0.130965	0.0581159	0.0243152	0.142571	0.0694634	0	0	0	0	0	0	0	0	0
lgmn	anxiety	yes	no	full	44164	1938	-0.0391971	0.0593181	0.508748	0.797693	0.453222	0	0	0	0	0	0	0	45610	2462	0.138833	0.0506546	0.00617429	0.0773774	0.0270986	0	0	0	1	0	1	0	0	0
lhb	anxiety	yes	no	full	44164	1938	-0.0048272	0.0248379	0.845904	0.961588	0.555099	0	0	0	0	0	0	0	45610	2462	0.00704484	0.0213537	0.741495	0.880149	0.455293	0	0	0	0	0	0	0	0	0
lhpp	anxiety	yes	no	full	44164	1938	-0.0332081	0.0355955	0.350861	0.698746	0.360487	0	0	0	0	0	0	0	45610	2462	0.0496295	0.0302798	0.101336	0.295137	0.0920165	0	0	0	0	0	0	0	0	0
lif	anxiety	yes	no	full	44164	1938	0.00286641	0.0421428	0.945773	0.986929	0.570457	0	0	0	0	0	0	0	45610	2462	0.0203239	0.0364452	0.577131	0.772683	0.357378	0	0	0	0	0	0	0	0	0
lifr	anxiety	yes	no	full	44164	1938	-0.0207323	0.0870999	0.81186	0.948259	0.536559	0	0	0	0	0	0	0	45610	2462	0.195275	0.07468	0.00898232	0.0950303	0.0618795	0	0	0	0	0	0	0	0	0
lilra2	anxiety	yes	no	full	44164	1938	0.119797	0.0605222	0.047779	0.312219	0.204221	0	0	0	0	0	0	0	45610	2462	0.00767267	0.0509373	0.88028	0.951302	0.489844	0	0	0	0	0	0	0	0	0
lilra3	anxiety	yes	no	full	44164	1938	0.0253452	0.0184941	0.170553	0.536078	0.222144	0	0	0	0	0	0	0	45610	2462	-0.00129514	0.0150594	0.931472	0.969393	0.565864	0	0	0	0	0	0	0	0	0
lilra4	anxiety	yes	no	full	44164	1938	0.000513593	0.04759	0.991389	0.998213	0.579959	0	0	0	0	0	0	0	45610	2462	-0.0237532	0.041839	0.570272	0.76908	0.356848	0	0	0	0	0	0	0	0	0
lilra5	anxiety	yes	no	full	44164	1938	0.0574156	0.0669327	0.391002	0.729615	0.42417	0	0	0	0	0	0	0	45610	2462	0.160858	0.0577871	0.00541679	0.0715208	0.0319106	0	0	0	1	0	1	0	0	0
lilra6	anxiety	yes	no	full	44164	1938	0.0239064	0.0334832	0.475241	0.780355	0.411459	0	0	0	0	0	0	0	45610	2462	0.0418694	0.0288475	0.146796	0.364183	0.122108	0	0	0	0	0	0	0	0	0
lilrb1	anxiety	yes	no	full	44164	1938	0.162565	0.0771012	0.0349964	0.266814	0.209014	0	0	0	0	0	0	0	45610	2462	-0.0225577	0.0662778	0.733622	0.876145	0.441835	0	0	0	0	0	0	0	0	0
lilrb2	anxiety	yes	no	full	44164	1938	0.0201552	0.0614689	0.742995	0.922032	0.517063	0	0	0	0	0	0	0	45610	2462	-0.0313015	0.0528345	0.553608	0.757514	0.360893	0	0	0	0	0	0	0	0	0
lilrb4	anxiety	yes	no	full	44164	1938	0.00184061	0.0501117	0.9707	0.993835	0.573491	0	0	0	0	0	0	0	45610	2462	0.12325	0.0426821	0.0039158	0.0612514	0.0150413	0	0	0	1	0	1	0	0	0
lilrb5	anxiety	yes	no	full	44164	1938	0.0330266	0.030113	0.272754	0.638113	0.308782	0	0	0	0	0	0	0	45610	2462	-0.0423719	0.0254666	0.0962768	0.286866	0.0861658	0	0	0	0	0	0	0	0	0
lipf	anxiety	yes	no	full	44164	1938	0.0250485	0.0410158	0.541399	0.822521	0.44538	0	0	0	0	0	0	0	45610	2462	0.0454915	0.0350778	0.194797	0.423221	0.157642	0	0	0	0	0	0	0	0	0
lmnb1	anxiety	yes	no	full	44164	1938	-0.15467	0.0427631	0.000298496	0.0270756	0.0074087	0	1	0	1	0	1	0	45610	2462	-0.0160442	0.0350719	0.647377	0.819847	0.390064	0	0	0	0	0	0	0	0	0
lmnb2	anxiety	yes	no	full	44164	1938	0.0934411	0.0864794	0.279925	0.645014	0.405561	0	0	0	0	0	0	0	45610	2462	0.175042	0.0734232	0.017201	0.12551	0.081421	0	0	0	0	0	0	0	0	0
lmod1	anxiety	yes	no	full	44164	1938	-0.0928734	0.0720201	0.197214	0.557468	0.352652	0	0	0	0	0	0	0	45610	2462	0.0934989	0.0576514	0.104976	0.301809	0.145152	0	0	0	0	0	0	0	0	0
lmod2	anxiety	yes	no	full	44164	1938	0.0323702	0.038888	0.40519	0.740399	0.390453	0	0	0	0	0	0	0	45610	2462	-0.0437444	0.0353199	0.215643	0.448209	0.170312	0	0	0	0	0	0	0	0	0
lonp1	anxiety	yes	no	full	44164	1938	0.0285664	0.0287032	0.319628	0.676315	0.3316	0	0	0	0	0	0	0	45610	2462	0.0609376	0.0245997	0.0133103	0.111364	0.0166483	0	0	0	1	0	1	0	0	0
lpa	anxiety	yes	no	full	44164	1938	0.0127973	0.014004	0.360812	0.710071	0.3763	0	0	0	0	0	0	0	45610	2462	0.00649199	0.0120848	0.591175	0.783227	0.436324	0	0	0	0	0	0	0	0	0
lpcat2	anxiety	yes	no	full	44164	1938	-0.150482	0.0579745	0.00944409	0.149874	0.096206	0	0	0	0	0	0	0	45610	2462	-0.000602947	0.0432932	0.988889	0.996053	0.535133	0	0	0	0	0	0	0	0	0
lpl	anxiety	yes	no	full	44164	1938	0.00604099	0.0454854	0.894343	0.976525	0.554899	0	0	0	0	0	0	0	45610	2462	0.0359295	0.0395303	0.363488	0.608243	0.25587	0	0	0	0	0	0	0	0	0
lpo	anxiety	yes	no	full	44164	1938	-0.0611151	0.036886	0.0975535	0.422009	0.204856	0	0	0	0	0	0	0	45610	2462	-0.0466251	0.0315704	0.139842	0.353234	0.119368	0	0	0	0	0	0	0	0	0
lpp	anxiety	yes	no	full	44164	1938	0.0404301	0.0371595	0.276594	0.640889	0.327239	0	0	0	0	0	0	0	45610	2462	0.0538128	0.0322403	0.0952225	0.286739	0.0895791	0	0	0	0	0	0	0	0	0
lrch4	anxiety	yes	no	full	44164	1938	0.0615299	0.0345925	0.0752952	0.391911	0.174962	0	0	0	0	0	0	0	45610	2462	0.0345201	0.0303083	0.254829	0.49706	0.189336	0	0	0	0	0	0	0	0	0
lrfn2	anxiety	yes	no	full	44164	1938	-0.0434201	0.0527607	0.410533	0.743011	0.413769	0	0	0	0	0	0	0	45610	2462	0.0623822	0.0423221	0.140614	0.35396	0.136092	0	0	0	0	0	0	0	0	0
lrg1	anxiety	yes	no	full	44164	1938	0.0189926	0.0987558	0.847494	0.961647	0.543924	0	0	0	0	0	0	0	45610	2462	0.157122	0.0853105	0.0656302	0.230614	0.168953	0	0	0	0	0	0	0	0	0
lrig1	anxiety	yes	no	full	44164	1938	0.194309	0.0630194	0.00204832	0.0786986	0.042274	0	0	0	1	0	1	0	45610	2462	0.0258347	0.0545328	0.635723	0.814171	0.396121	0	0	0	0	0	0	0	0	0
lrig3	anxiety	yes	no	full	44164	1938	0.10309	0.0853226	0.22696	0.592246	0.383213	0	0	0	0	0	0	0	45610	2462	0.017061	0.076308	0.823103	0.923529	0.475921	0	0	0	0	0	0	0	0	0
lrp1	anxiety	yes	no	full	44164	1938	0.0755614	0.0793098	0.340729	0.692454	0.419997	0	0	0	0	0	0	0	45610	2462	0.0526984	0.0689204	0.444567	0.675761	0.339469	0	0	0	0	0	0	0	0	0
lrp11	anxiety	yes	no	full	44164	1938	0.148244	0.0596558	0.012959	0.176001	0.115289	0	0	0	0	0	0	0	45610	2462	0.103966	0.0513993	0.0432122	0.191181	0.0798561	0	0	0	0	0	0	0	0	0
lrp2	anxiety	yes	no	full	44164	1938	-0.211118	0.0720283	0.00338006	0.09265	0.0657873	0	0	0	0	0	0	0	45610	2462	0.0129503	0.0576563	0.8223	0.923529	0.469167	0	0	0	0	0	0	0	0	0
lrp2bp	anxiety	yes	no	full	44164	1938	0.0249592	0.0289367	0.388393	0.728795	0.366745	0	0	0	0	0	0	0	45610	2462	0.028919	0.0247399	0.24255	0.483835	0.184112	0	0	0	0	0	0	0	0	0
lrpap1	anxiety	yes	no	full	44164	1938	0.0443376	0.0358407	0.216066	0.579883	0.289953	0	0	0	0	0	0	0	45610	2462	-0.00218586	0.0317509	0.945119	0.975866	0.526219	0	0	0	0	0	0	0	0	0
lrrc25	anxiety	yes	no	full	44164	1938	0.00653867	0.0546097	0.904694	0.977506	0.555838	0	0	0	0	0	0	0	45610	2462	0.0508929	0.0469988	0.278979	0.5259	0.224704	0	0	0	0	0	0	0	0	0
lrrc37a2	anxiety	yes	no	full	44164	1938	-0.0243967	0.057663	0.672231	0.892037	0.49769	0	0	0	0	0	0	0	45610	2462	0.0679838	0.0497499	0.171904	0.396494	0.171059	0	0	0	0	0	0	0	0	0
lrrc38	anxiety	yes	no	full	44164	1938	-0.0386244	0.0525714	0.462524	0.773966	0.43156	0	0	0	0	0	0	0	45610	2462	-0.013609	0.0445881	0.760228	0.890373	0.440686	0	0	0	0	0	0	0	0	0
lrrc59	anxiety	yes	no	full	44164	1938	0.0880147	0.0501499	0.0792609	0.395627	0.222716	0	0	0	0	0	0	0	45610	2462	0.0948456	0.0433819	0.0288887	0.155444	0.0510319	0	0	0	0	0	0	0	0	0
lrrfip1	anxiety	yes	no	full	44164	1938	0.0792318	0.0479779	0.0986596	0.423326	0.236913	0	0	0	0	0	0	0	45610	2462	0.113836	0.0414564	0.00607822	0.0765017	0.0184877	0	0	0	1	0	1	0	0	0
lrrn1	anxiety	yes	no	full	44164	1938	-0.177669	0.0550007	0.00123749	0.0667841	0.0264782	0	0	0	1	0	1	0	45610	2462	-0.219854	0.0476725	4.19897e-06	0.000894728	0.000132978	1	1	1	1	1	1	1	3	3
lrtm1	anxiety	yes	no	full	44164	1938	-0.108077	0.0624287	0.0834215	0.403965	0.254221	0	0	0	0	0	0	0	45610	2462	0.0203259	0.0506505	0.688236	0.848669	0.413961	0	0	0	0	0	0	0	0	0
lrtm2	anxiety	yes	no	full	44164	1938	0.0913788	0.0900609	0.310286	0.664736	0.419372	0	0	0	0	0	0	0	45610	2462	-0.0112873	0.0797802	0.887503	0.956276	0.496218	0	0	0	0	0	0	0	0	0
lsm1	anxiety	yes	no	full	44164	1938	0.0707874	0.036807	0.0544606	0.339072	0.156116	0	0	0	0	0	0	0	45610	2462	0.0348766	0.0325063	0.283414	0.529569	0.206568	0	0	0	0	0	0	0	0	0
lsm8	anxiety	yes	no	full	44164	1938	-0.00327383	0.0280984	0.907246	0.977506	0.571044	0	0	0	0	0	0	0	45610	2462	0.0176834	0.0236137	0.454012	0.684258	0.306471	0	0	0	0	0	0	0	0	0
lsp1	anxiety	yes	no	full	44164	1938	-0.0617402	0.0535436	0.248883	0.613308	0.348236	0	0	0	0	0	0	0	45610	2462	-0.0232849	0.0463538	0.615481	0.801966	0.380345	0	0	0	0	0	0	0	0	0
lta	anxiety	yes	no	full	44164	1938	0.0538046	0.0532954	0.312715	0.667979	0.37668	0	0	0	0	0	0	0	45610	2462	-0.0169445	0.0464779	0.715463	0.867233	0.422671	0	0	0	0	0	0	0	0	0
lta4h	anxiety	yes	no	full	44164	1938	-0.00939132	0.0354121	0.790856	0.94419	0.526345	0	0	0	0	0	0	0	45610	2462	-0.0249946	0.0305915	0.413983	0.652888	0.276777	0	0	0	0	0	0	0	0	0
ltb	anxiety	yes	no	full	44164	1938	-0.031394	0.0714476	0.660375	0.886572	0.500919	0	0	0	0	0	0	0	45610	2462	0.048881	0.0586158	0.404406	0.643493	0.30623	0	0	0	0	0	0	0	0	0
ltbp2	anxiety	yes	no	full	44164	1938	-0.0263641	0.0677803	0.697305	0.904946	0.50818	0	0	0	0	0	0	0	45610	2462	0.13961	0.0587535	0.0175686	0.125904	0.0599494	0	0	0	0	0	0	0	0	0
ltbp3	anxiety	yes	no	full	44164	1938	0.0334716	0.0389486	0.390137	0.729615	0.384211	0	0	0	0	0	0	0	45610	2462	0.0584743	0.0333573	0.079733	0.258689	0.0796306	0	0	0	0	0	0	0	0	0
ltbr	anxiety	yes	no	full	44164	1938	0.0435702	0.0770314	0.571658	0.840081	0.482504	0	0	0	0	0	0	0	45610	2462	0.14452	0.0658202	0.0282083	0.152825	0.0882985	0	0	0	0	0	0	0	0	0
lto1	anxiety	yes	no	full	44164	1938	-0.0270024	0.0524537	0.606706	0.859573	0.476405	0	0	0	0	0	0	0	45610	2462	-0.0404008	0.0457332	0.377106	0.622471	0.271583	0	0	0	0	0	0	0	0	0
luzp2	anxiety	yes	no	full	44164	1938	0.0462469	0.0547565	0.398343	0.736179	0.412089	0	0	0	0	0	0	0	45610	2462	0.053447	0.046565	0.251166	0.493543	0.209134	0	0	0	0	0	0	0	0	0
lxn	anxiety	yes	no	full	44164	1938	-0.0350597	0.0319109	0.271916	0.638113	0.312416	0	0	0	0	0	0	0	45610	2462	-0.0425529	0.0277608	0.125445	0.329406	0.107316	0	0	0	0	0	0	0	0	0
ly6d	anxiety	yes	no	full	44164	1938	0.0618658	0.0569655	0.277475	0.641001	0.367593	0	0	0	0	0	0	0	45610	2462	0.0305235	0.0492425	0.535407	0.74201	0.348809	0	0	0	0	0	0	0	0	0
ly75	anxiety	yes	no	full	44164	1938	0.0353496	0.0546976	0.518106	0.803009	0.451733	0	0	0	0	0	0	0	45610	2462	0.014378	0.0474513	0.761911	0.890939	0.442215	0	0	0	0	0	0	0	0	0
ly9	anxiety	yes	no	full	44164	1938	-0.058132	0.0740073	0.432171	0.758832	0.443601	0	0	0	0	0	0	0	45610	2462	0.0853174	0.0633951	0.17849	0.403004	0.205362	0	0	0	0	0	0	0	0	0
ly96	anxiety	yes	no	full	44164	1938	-0.0014499	0.0602992	0.980817	0.996169	0.572607	0	0	0	0	0	0	0	45610	2462	-0.00572331	0.0522709	0.91282	0.963642	0.502273	0	0	0	0	0	0	0	0	0
lyar	anxiety	yes	no	full	44164	1938	-0.00131862	0.0395422	0.973398	0.994268	0.579986	0	0	0	0	0	0	0	45610	2462	-0.036294	0.0359566	0.31289	0.557928	0.225453	0	0	0	0	0	0	0	0	0
lyn	anxiety	yes	no	full	44164	1938	0.0414603	0.0248683	0.0954826	0.419262	0.166192	0	0	0	0	0	0	0	45610	2462	0.0576709	0.0215877	0.00760225	0.0865695	0.0098688	0	0	0	1	0	1	0	0	0
lypd1	anxiety	yes	no	full	44164	1938	0.0405084	0.0322958	0.209742	0.575403	0.276572	0	0	0	0	0	0	0	45610	2462	-0.00839797	0.0298917	0.778775	0.898113	0.454196	0	0	0	0	0	0	0	0	0
lypd3	anxiety	yes	no	full	44164	1938	0.0397539	0.0619379	0.520984	0.805044	0.459087	0	0	0	0	0	0	0	45610	2462	0.0974865	0.0538411	0.0703203	0.239598	0.109759	0	0	0	0	0	0	0	0	0
lypd8	anxiety	yes	no	full	44164	1938	0.00543548	0.0428393	0.899035	0.976525	0.556989	0	0	0	0	0	0	0	45610	2462	-0.026778	0.0373189	0.473106	0.697336	0.308139	0	0	0	0	0	0	0	0	0
lypla2	anxiety	yes	no	full	44164	1938	0.00267007	0.0227973	0.906764	0.977506	0.582065	0	0	0	0	0	0	0	45610	2462	-0.00690022	0.0200128	0.730282	0.875278	0.454796	0	0	0	0	0	0	0	0	0
lysmd3	anxiety	yes	no	full	44164	1938	-0.0291987	0.0247232	0.237598	0.601746	0.276524	0	0	0	0	0	0	0	45610	2462	0.0153588	0.0205269	0.454396	0.684258	0.315654	0	0	0	0	0	0	0	0	0
lyve1	anxiety	yes	no	full	44164	1938	0.349787	0.12493	0.00511472	0.115775	0.155093	0	0	0	0	0	0	0	45610	2462	0.0230594	0.108902	0.832324	0.925689	0.487554	0	0	0	0	0	0	0	0	0
lyzl2	anxiety	yes	no	full	44164	1938	0.00817234	0.0689522	0.905655	0.977506	0.554748	0	0	0	0	0	0	0	45610	2462	0.0593982	0.0589305	0.313585	0.557928	0.265703	0	0	0	0	0	0	0	0	0
lztfl1	anxiety	yes	no	full	44164	1938	0.00280861	0.0348183	0.935709	0.985896	0.572511	0	0	0	0	0	0	0	45610	2462	0.0501384	0.0300975	0.0958683	0.286866	0.0879732	0	0	0	0	0	0	0	0	0
m6pr	anxiety	yes	no	full	44164	1938	0.040373	0.0594669	0.497195	0.793772	0.449891	0	0	0	0	0	0	0	45610	2462	0.0561084	0.0511207	0.272502	0.518038	0.22959	0	0	0	0	0	0	0	0	0
mad1l1	anxiety	yes	no	full	44164	1938	-0.00871426	0.0433271	0.8406	0.959876	0.540286	0	0	0	0	0	0	0	45610	2462	0.0337304	0.0362822	0.352635	0.596679	0.246789	0	0	0	0	0	0	0	0	0
maea	anxiety	yes	no	full	44164	1938	0.0550862	0.0529635	0.298309	0.658942	0.369941	0	0	0	0	0	0	0	45610	2462	-0.0501705	0.0484666	0.300699	0.543006	0.238692	0	0	0	0	0	0	0	0	0
mag	anxiety	yes	no	full	44164	1938	-0.00255536	0.0532753	0.961744	0.99058	0.570137	0	0	0	0	0	0	0	45610	2462	-0.0575316	0.0457005	0.208193	0.440019	0.183626	0	0	0	0	0	0	0	0	0
magea3	anxiety	yes	no	full	44164	1938	-0.0266496	0.0285774	0.351062	0.698746	0.34773	0	0	0	0	0	0	0	45610	2462	-0.000980349	0.0254426	0.969267	0.986153	0.546994	0	0	0	0	0	0	0	0	0
maged1	anxiety	yes	no	full	44164	1938	0.0666163	0.0437365	0.127734	0.481267	0.250863	0	0	0	0	0	0	0	45610	2462	0.0533237	0.0381672	0.162509	0.382368	0.142411	0	0	0	0	0	0	0	0	0
mamdc2	anxiety	yes	no	full	44164	1938	-0.0321091	0.0712935	0.652439	0.881593	0.49899	0	0	0	0	0	0	0	45610	2462	-0.0402303	0.0620727	0.516971	0.729837	0.358069	0	0	0	0	0	0	0	0	0
mamdc4	anxiety	yes	no	full	44164	1938	0.00266102	0.0444395	0.952252	0.988986	0.571092	0	0	0	0	0	0	0	45610	2462	0.0324022	0.0381653	0.395966	0.639149	0.270749	0	0	0	0	0	0	0	0	0
man1a2	anxiety	yes	no	full	44164	1938	0.045385	0.0958178	0.635745	0.872357	0.504158	0	0	0	0	0	0	0	45610	2462	-0.0255642	0.083576	0.759722	0.890373	0.459836	0	0	0	0	0	0	0	0	0
man2b2	anxiety	yes	no	full	44164	1938	0.0298648	0.0409044	0.465326	0.774433	0.417462	0	0	0	0	0	0	0	45610	2462	0.0295865	0.035228	0.401072	0.641646	0.270983	0	0	0	0	0	0	0	0	0
maneal	anxiety	yes	no	full	44164	1938	-0.0326652	0.0497419	0.511381	0.798456	0.444551	0	0	0	0	0	0	0	45610	2462	0.0352977	0.0426299	0.407749	0.646377	0.281821	0	0	0	0	0	0	0	0	0
manf	anxiety	yes	no	full	44164	1938	0.0113126	0.0176439	0.521418	0.805044	0.441124	0	0	0	0	0	0	0	45610	2462	0.0289892	0.0154366	0.0605064	0.221708	0.0664827	0	0	0	0	0	0	0	0	0
mansc1	anxiety	yes	no	full	44164	1938	0.145227	0.0772478	0.0601129	0.350359	0.252183	0	0	0	0	0	0	0	45610	2462	0.106688	0.0670737	0.111828	0.310692	0.170892	0	0	0	0	0	0	0	0	0
mansc4	anxiety	yes	no	full	44164	1938	0.0315516	0.0378666	0.404719	0.740399	0.388543	0	0	0	0	0	0	0	45610	2462	0.0368548	0.0322617	0.253413	0.495466	0.189384	0	0	0	0	0	0	0	0	0
map1lc3a	anxiety	yes	no	full	44164	1938	-0.0860495	0.0762908	0.259362	0.625764	0.386861	0	0	0	0	0	0	0	45610	2462	0.0788675	0.0654217	0.228117	0.465219	0.236862	0	0	0	0	0	0	0	0	0
map1lc3b2	anxiety	yes	no	full	44164	1938	-0.0277758	0.0383775	0.469222	0.776744	0.415486	0	0	0	0	0	0	0	45610	2462	0.00451082	0.0321844	0.888549	0.956546	0.500827	0	0	0	0	0	0	0	0	0
map2	anxiety	yes	no	full	44164	1938	0.0561947	0.0521704	0.281425	0.646423	0.361015	0	0	0	0	0	0	0	45610	2462	0.116337	0.0438069	0.00796623	0.0887839	0.0240254	0	0	0	1	0	1	0	0	0
map2k1	anxiety	yes	no	full	44164	1938	0.0145126	0.0377302	0.700504	0.906279	0.497003	0	0	0	0	0	0	0	45610	2462	0.0408419	0.0326412	0.210967	0.443501	0.164782	0	0	0	0	0	0	0	0	0
map2k6	anxiety	yes	no	full	44164	1938	0.0184917	0.0208959	0.37619	0.722539	0.356797	0	0	0	0	0	0	0	45610	2462	0.038305	0.018195	0.0353713	0.173757	0.0385529	0	0	0	1	0	1	0	0	0
map3k5	anxiety	yes	no	full	44164	1938	0.0809269	0.0205187	8.02414e-05	0.0106502	0.00119824	0	1	0	1	0	1	0	45610	2462	0.0570479	0.0180952	0.00163763	0.0367836	0.00245925	0	1	0	1	0	1	0	0	0
map4k5	anxiety	yes	no	full	44164	1938	0.0234556	0.0188726	0.213934	0.578057	0.255883	0	0	0	0	0	0	0	45610	2462	0.0437285	0.0164079	0.00774743	0.0866762	0.0101748	0	0	0	1	0	1	0	0	0
mapk13	anxiety	yes	no	full	44164	1938	-0.0807233	0.0594019	0.174174	0.540605	0.319025	0	0	0	0	0	0	0	45610	2462	-0.0254661	0.0503833	0.613291	0.800127	0.383038	0	0	0	0	0	0	0	0	0
mapk9	anxiety	yes	no	full	44164	1938	0.0735896	0.0488642	0.132074	0.485712	0.267473	0	0	0	0	0	0	0	45610	2462	0.080944	0.0426975	0.0581105	0.216995	0.0773271	0	0	0	0	0	0	0	0	0
mapkapk2	anxiety	yes	no	full	44164	1938	0.02859	0.0333186	0.390854	0.729615	0.374744	0	0	0	0	0	0	0	45610	2462	0.0590649	0.0287379	0.0399569	0.183193	0.0435574	0	0	0	1	0	1	0	0	0
mapre3	anxiety	yes	no	full	44164	1938	-0.00511772	0.0171916	0.765943	0.933064	0.550834	0	0	0	0	0	0	0	45610	2462	-0.00886523	0.015045	0.55575	0.758668	0.395587	0	0	0	0	0	0	0	0	0
mapt	anxiety	yes	no	full	44164	1938	-0.045421	0.0411156	0.269289	0.634997	0.332551	0	0	0	0	0	0	0	45610	2462	0.0580688	0.0362421	0.10923	0.307005	0.104637	0	0	0	0	0	0	0	0	0
marco	anxiety	yes	no	full	44164	1938	0.00720935	0.0809137	0.929003	0.985231	0.558759	0	0	0	0	0	0	0	45610	2462	0.0281172	0.070156	0.688616	0.848779	0.429149	0	0	0	0	0	0	0	0	0
mars1	anxiety	yes	no	full	44164	1938	0.032046	0.0288248	0.266251	0.631369	0.302218	0	0	0	0	0	0	0	45610	2462	0.0484633	0.0250162	0.0528269	0.206928	0.0524037	0	0	0	0	0	0	0	0	0
masp1	anxiety	yes	no	full	44164	1938	0.0416625	0.0913384	0.648296	0.879611	0.505332	0	0	0	0	0	0	0	45610	2462	0.0420997	0.0787997	0.593209	0.784141	0.404759	0	0	0	0	0	0	0	0	0
matn2	anxiety	yes	no	full	44164	1938	-0.126874	0.0721546	0.0786935	0.395627	0.26667	0	0	0	0	0	0	0	45610	2462	0.123711	0.0622078	0.0468499	0.19608	0.104737	0	0	0	0	0	0	0	0	0
matn3	anxiety	yes	no	full	44164	1938	0.017744	0.0674532	0.792509	0.94419	0.529969	0	0	0	0	0	0	0	45610	2462	0.170417	0.0576417	0.0031415	0.0536443	0.0236717	0	0	0	1	0	1	0	0	0
mavs	anxiety	yes	no	full	44164	1938	0.0739456	0.0222709	0.000900018	0.0547511	0.00799729	0	0	0	1	0	1	0	45610	2462	0.0664473	0.0195006	0.000666375	0.0240728	0.00114511	0	1	0	1	0	1	0	0	0
max	anxiety	yes	no	full	44164	1938	0.0285301	0.0203156	0.160222	0.520447	0.214248	0	0	0	0	0	0	0	45610	2462	0.0325982	0.0176281	0.0645462	0.227352	0.0662116	0	0	0	0	0	0	0	0	0
mb	anxiety	yes	no	full	44164	1938	0.0100669	0.0405571	0.803968	0.947813	0.529787	0	0	0	0	0	0	0	45610	2462	0.0328079	0.0348754	0.346943	0.591483	0.242653	0	0	0	0	0	0	0	0	0
mbl2	anxiety	yes	no	full	44164	1938	-0.0140908	0.0230029	0.540168	0.821505	0.4356	0	0	0	0	0	0	0	45610	2462	0.0397173	0.0199473	0.0465804	0.19608	0.0478043	0	0	0	1	0	1	0	0	0
mcam	anxiety	yes	no	full	44164	1938	-0.107139	0.0636823	0.0924988	0.414002	0.265825	0	0	0	0	0	0	0	45610	2462	-0.0553953	0.0548927	0.313001	0.557928	0.257421	0	0	0	0	0	0	0	0	0
mcee	anxiety	yes	no	full	44164	1938	0.0945778	0.0548553	0.0846909	0.407782	0.239636	0	0	0	0	0	0	0	45610	2462	-0.027769	0.0503522	0.581345	0.775126	0.369659	0	0	0	0	0	0	0	0	0
mcemp1	anxiety	yes	no	full	44164	1938	0.0208249	0.0271077	0.442356	0.764784	0.390342	0	0	0	0	0	0	0	45610	2462	0.0348292	0.0233542	0.136	0.34683	0.115498	0	0	0	0	0	0	0	0	0
mcfd2	anxiety	yes	no	full	44164	1938	0.0621858	0.0486114	0.200818	0.561675	0.312478	0	0	0	0	0	0	0	45610	2462	0.112531	0.0421669	0.00766483	0.0865695	0.0219288	0	0	0	1	0	1	0	0	0
mcts1	anxiety	yes	no	full	44164	1938	-0.0154797	0.0936313	0.868688	0.969615	0.54745	0	0	0	0	0	0	0	45610	2462	0.00237459	0.0805331	0.97648	0.989976	0.522273	0	0	0	0	0	0	0	0	0
mdga1	anxiety	yes	no	full	44164	1938	0.0148951	0.0304773	0.625037	0.866623	0.468377	0	0	0	0	0	0	0	45610	2462	-0.0430692	0.0262013	0.100351	0.294164	0.0892202	0	0	0	0	0	0	0	0	0
mdh1	anxiety	yes	no	full	44164	1938	-0.0612684	0.0604615	0.310901	0.665565	0.387103	0	0	0	0	0	0	0	45610	2462	0.0819742	0.0511997	0.109491	0.307418	0.134005	0	0	0	0	0	0	0	0	0
mdk	anxiety	yes	no	full	44164	1938	0.0133814	0.0410283	0.744312	0.922032	0.511709	0	0	0	0	0	0	0	45610	2462	0.115937	0.0339012	0.000636829	0.0235385	0.00286371	0	1	0	1	0	1	0	0	0
mdm1	anxiety	yes	no	full	44164	1938	-0.121228	0.0797806	0.128639	0.482811	0.322242	0	0	0	0	0	0	0	45610	2462	0.189488	0.0668636	0.00463551	0.0673418	0.0375144	0	0	0	1	0	1	0	0	0
mecr	anxiety	yes	no	full	44164	1938	0.00930542	0.0272853	0.733074	0.917241	0.510083	0	0	0	0	0	0	0	45610	2462	0.0340973	0.0234895	0.146742	0.364183	0.122911	0	0	0	0	0	0	0	0	0
med18	anxiety	yes	no	full	44164	1938	0.0198531	0.0276781	0.473203	0.779558	0.4048	0	0	0	0	0	0	0	45610	2462	0.0539954	0.024043	0.0248069	0.143586	0.0277146	0	0	0	1	0	1	0	0	0
med21	anxiety	yes	no	full	44164	1938	0.0459101	0.047147	0.330179	0.685405	0.373388	0	0	0	0	0	0	0	45610	2462	-0.0272302	0.0442243	0.538131	0.744192	0.34443	0	0	0	0	0	0	0	0	0
megf10	anxiety	yes	no	full	44164	1938	-0.0443379	0.0539708	0.411356	0.743293	0.415681	0	0	0	0	0	0	0	45610	2462	0.00934163	0.0468857	0.84209	0.931402	0.474642	0	0	0	0	0	0	0	0	0
megf11	anxiety	yes	no	full	44164	1938	-0.0196979	0.0752647	0.793542	0.94419	0.531419	0	0	0	0	0	0	0	45610	2462	-0.0422857	0.0661091	0.52247	0.734618	0.365547	0	0	0	0	0	0	0	0	0
megf9	anxiety	yes	no	full	44164	1938	0.300713	0.10169	0.00310648	0.092609	0.0957926	0	0	0	0	0	0	0	45610	2462	-0.0533771	0.0895975	0.551402	0.756623	0.401402	0	0	0	0	0	0	0	0	0
meltf	anxiety	yes	no	full	44164	1938	0.0356536	0.0839456	0.671041	0.891636	0.507762	0	0	0	0	0	0	0	45610	2462	-0.0999261	0.0722812	0.166956	0.388456	0.217543	0	0	0	0	0	0	0	0	0
ment	anxiety	yes	no	full	44164	1938	-0.0964665	0.110205	0.381395	0.726011	0.453728	0	0	0	0	0	0	0	45610	2462	0.000223668	0.0950005	0.998122	0.998806	0.527227	0	0	0	0	0	0	0	0	0
mep1a	anxiety	yes	no	full	44164	1938	0.0421457	0.0344279	0.220893	0.585131	0.289155	0	0	0	0	0	0	0	45610	2462	0.00192796	0.0298283	0.94847	0.97659	0.530245	0	0	0	0	0	0	0	0	0
mep1b	anxiety	yes	no	full	44164	1938	0.0136343	0.018142	0.452337	0.771325	0.404154	0	0	0	0	0	0	0	45610	2462	-0.053611	0.0152165	0.000434177	0.0193209	0.000728914	0	1	0	1	1	1	1	3	0
mepe	anxiety	yes	no	full	44164	1938	0.00606748	0.0831509	0.941831	0.986776	0.561043	0	0	0	0	0	0	0	45610	2462	-0.192682	0.0696656	0.0057209	0.0735904	0.0446338	0	0	0	1	0	1	0	0	0
mertk	anxiety	yes	no	full	44164	1938	0.235776	0.0820792	0.00407373	0.105268	0.0838746	0	0	0	0	0	0	0	45610	2462	0.315174	0.0711164	9.75822e-06	0.00149968	0.000648361	0	1	0	1	1	1	1	3	0
mesd	anxiety	yes	no	full	44164	1938	0.0165213	0.0173655	0.341416	0.692454	0.344576	0	0	0	0	0	0	0	45610	2462	0.0297499	0.0150725	0.0485181	0.198912	0.0554611	0	0	0	0	0	0	0	0	0
met	anxiety	yes	no	full	44164	1938	0.00896085	0.106084	0.932684	0.985231	0.558288	0	0	0	0	0	0	0	45610	2462	-0.135077	0.091685	0.140808	0.354065	0.238306	0	0	0	0	0	0	0	0	0
metap1	anxiety	yes	no	full	44164	1938	-0.0186783	0.0731382	0.798428	0.946545	0.532141	0	0	0	0	0	0	0	45610	2462	0.0333005	0.0623751	0.593477	0.784141	0.387892	0	0	0	0	0	0	0	0	0
metap1d	anxiety	yes	no	full	44164	1938	-0.00230914	0.025703	0.928415	0.985231	0.582683	0	0	0	0	0	0	0	45610	2462	0.0370588	0.0221975	0.0951452	0.286739	0.0863303	0	0	0	0	0	0	0	0	0
metap2	anxiety	yes	no	full	44164	1938	0.00421202	0.036041	0.906966	0.977506	0.562673	0	0	0	0	0	0	0	45610	2462	0.06497	0.0315366	0.0394909	0.182458	0.0455715	0	0	0	1	0	1	0	0	0
mfap3	anxiety	yes	no	full	44164	1938	-0.0607107	0.0450821	0.178093	0.541135	0.290258	0	0	0	0	0	0	0	45610	2462	0.0157017	0.0373049	0.673864	0.838739	0.401969	0	0	0	0	0	0	0	0	0
mfap3l	anxiety	yes	no	full	44164	1938	-0.0455313	0.0390571	0.243717	0.609149	0.314122	0	0	0	0	0	0	0	45610	2462	-0.0450827	0.0338794	0.183418	0.409778	0.149331	0	0	0	0	0	0	0	0	0
mfap4	anxiety	yes	no	full	44164	1938	-0.116005	0.0790263	0.142131	0.498225	0.330439	0	0	0	0	0	0	0	45610	2462	-0.0368198	0.0684769	0.590836	0.783132	0.393559	0	0	0	0	0	0	0	0	0
mfap5	anxiety	yes	no	full	44164	1938	0.0147729	0.0515737	0.77454	0.936042	0.522584	0	0	0	0	0	0	0	45610	2462	0.0318531	0.0447353	0.476511	0.69745	0.316989	0	0	0	0	0	0	0	0	0
mfge8	anxiety	yes	no	full	44164	1938	0.109879	0.0486867	0.0240222	0.229231	0.131913	0	0	0	0	0	0	0	45610	2462	0.0387177	0.042166	0.358595	0.602126	0.256967	0	0	0	0	0	0	0	0	0
mgll	anxiety	yes	no	full	44164	1938	0.0316512	0.0242636	0.192079	0.555318	0.244747	0	0	0	0	0	0	0	45610	2462	0.0486287	0.0211565	0.0216166	0.134299	0.0242957	0	0	0	1	0	1	0	0	0
mgmt	anxiety	yes	no	full	44164	1938	-0.00170112	0.017256	0.921471	0.983184	0.609681	0	0	0	0	0	0	0	45610	2462	0.0307893	0.0151573	0.0423301	0.189576	0.0490269	0	0	0	1	0	1	0	0	0
mia	anxiety	yes	no	full	44164	1938	0.0577893	0.0573755	0.313839	0.6694	0.383687	0	0	0	0	0	0	0	45610	2462	-0.0182261	0.0498647	0.714763	0.867233	0.424183	0	0	0	0	0	0	0	0	0
micall2	anxiety	yes	no	full	44164	1938	0.0701947	0.0337809	0.0377207	0.279607	0.122553	0	0	0	0	0	0	0	45610	2462	0.0928608	0.0291351	0.00145448	0.0355197	0.00361555	0	1	0	1	0	1	0	0	0
micb_mica	anxiety	yes	no	full	44164	1938	-0.0104984	0.0140478	0.454865	0.771527	0.430641	0	0	0	0	0	0	0	45610	2462	0.0010975	0.012276	0.92877	0.969393	0.582479	0	0	0	0	0	0	0	0	0
mif	anxiety	yes	no	full	44164	1938	-0.0125249	0.0306698	0.682998	0.897572	0.489979	0	0	0	0	0	0	0	45610	2462	0.0436566	0.0267662	0.103012	0.298409	0.0912611	0	0	0	0	0	0	0	0	0
milr1	anxiety	yes	no	full	44164	1938	0.0215596	0.0425602	0.61246	0.862402	0.470819	0	0	0	0	0	0	0	45610	2462	0.0681649	0.0367713	0.0638952	0.225876	0.0722295	0	0	0	0	0	0	0	0	0
mindy1	anxiety	yes	no	full	44164	1938	0.0483696	0.0225409	0.0318899	0.261569	0.0823978	0	0	0	0	0	0	0	45610	2462	0.0405087	0.0195231	0.0380993	0.179435	0.0403122	0	0	0	1	0	1	0	0	0
mink1	anxiety	yes	no	full	44164	1938	0.0372224	0.026363	0.157981	0.51729	0.224396	0	0	0	0	0	0	0	45610	2462	0.0378987	0.0228589	0.0974583	0.288912	0.0876823	0	0	0	0	0	0	0	0	0
mitd1	anxiety	yes	no	full	44164	1938	0.0377958	0.021772	0.0825739	0.403204	0.144841	0	0	0	0	0	0	0	45610	2462	0.0385401	0.0189142	0.0416948	0.187884	0.0440194	0	0	0	1	0	1	0	0	0
mki67	anxiety	yes	no	full	44164	1938	-0.0121865	0.0630168	0.846658	0.961588	0.541764	0	0	0	0	0	0	0	45610	2462	-0.0256423	0.0556414	0.644948	0.819159	0.400798	0	0	0	0	0	0	0	0	0
mllt1	anxiety	yes	no	full	44164	1938	0.0327347	0.0348513	0.347598	0.696151	0.357496	0	0	0	0	0	0	0	45610	2462	0.0101056	0.0307525	0.742479	0.880435	0.436579	0	0	0	0	0	0	0	0	0
mln	anxiety	yes	no	full	44164	1938	-0.00396033	0.023902	0.868401	0.969615	0.565306	0	0	0	0	0	0	0	45610	2462	-0.00061627	0.0206064	0.976144	0.989976	0.562155	0	0	0	0	0	0	0	0	0
mme	anxiety	yes	no	full	44164	1938	0.0369774	0.0262146	0.158381	0.517718	0.224314	0	0	0	0	0	0	0	45610	2462	0.00498123	0.0226987	0.826318	0.923529	0.490025	0	0	0	0	0	0	0	0	0
mmp1	anxiety	yes	no	full	44164	1938	-0.0310921	0.0235829	0.18737	0.550428	0.24002	0	0	0	0	0	0	0	45610	2462	0.00747166	0.0205739	0.716515	0.867534	0.446329	0	0	0	0	0	0	0	0	0
mmp10	anxiety	yes	no	full	44164	1938	-0.0482949	0.0363329	0.183778	0.549265	0.270846	0	0	0	0	0	0	0	45610	2462	-0.00844654	0.031374	0.787782	0.905056	0.456607	0	0	0	0	0	0	0	0	0
mmp12	anxiety	yes	no	full	44164	1938	-0.0461205	0.0409476	0.260032	0.625764	0.327377	0	0	0	0	0	0	0	45610	2462	0.0409869	0.0350388	0.242213	0.483835	0.185373	0	0	0	0	0	0	0	0	0
mmp13	anxiety	yes	no	full	44164	1938	-0.14936	0.066511	0.0247315	0.232954	0.166646	0	0	0	0	0	0	0	45610	2462	-0.0296836	0.0574851	0.605642	0.794828	0.387238	0	0	0	0	0	0	0	0	0
mmp15	anxiety	yes	no	full	44164	1938	0.0684318	0.0455604	0.133104	0.488885	0.259915	0	0	0	0	0	0	0	45610	2462	0.00973915	0.0423478	0.818126	0.922656	0.464811	0	0	0	0	0	0	0	0	0
mmp3	anxiety	yes	no	full	44164	1938	-0.000118291	0.0445664	0.997882	0.99949	0.583404	0	0	0	0	0	0	0	45610	2462	0.107708	0.0379804	0.00460751	0.0672696	0.0132009	0	0	0	1	0	1	0	0	0
mmp7	anxiety	yes	no	full	44164	1938	0.0494608	0.0450389	0.272132	0.638113	0.342576	0	0	0	0	0	0	0	45610	2462	0.168394	0.0396518	2.24986e-05	0.00290707	0.00043675	0	1	0	1	1	1	1	3	0
mmp8	anxiety	yes	no	full	44164	1938	-0.0082035	0.0287416	0.775322	0.936042	0.524233	0	0	0	0	0	0	0	45610	2462	0.0311959	0.024821	0.208934	0.440261	0.163013	0	0	0	0	0	0	0	0	0
mmp9	anxiety	yes	no	full	44164	1938	-0.0543786	0.0350008	0.120277	0.471471	0.219607	0	0	0	0	0	0	0	45610	2462	0.0534218	0.0303845	0.0788396	0.256646	0.0757864	0	0	0	0	0	0	0	0	0
mmut	anxiety	yes	no	full	44164	1938	-0.0471278	0.0507029	0.35264	0.699531	0.388797	0	0	0	0	0	0	0	45610	2462	0.0782989	0.0423028	0.0643024	0.226767	0.0817396	0	0	0	0	0	0	0	0	0
mn1	anxiety	yes	no	full	44164	1938	0.00278638	0.042496	0.947722	0.986929	0.570817	0	0	0	0	0	0	0	45610	2462	-0.00656332	0.0372103	0.860007	0.941943	0.484265	0	0	0	0	0	0	0	0	0
mnat1	anxiety	yes	no	full	44164	1938	-0.0162604	0.0556074	0.769971	0.934865	0.522265	0	0	0	0	0	0	0	45610	2462	-0.0159303	0.048072	0.740382	0.880089	0.433671	0	0	0	0	0	0	0	0	0
mnda	anxiety	yes	no	full	44164	1938	-0.0443243	0.0220018	0.0439555	0.304147	0.0988605	0	0	0	0	0	0	0	45610	2462	-0.00273081	0.0184997	0.88266	0.952816	0.529126	0	0	0	0	0	0	0	0	0
mocs2	anxiety	yes	no	full	44164	1938	0.0653931	0.036626	0.0741992	0.389679	0.179888	0	0	0	0	0	0	0	45610	2462	0.0746666	0.0318306	0.0190684	0.129575	0.0267637	0	0	0	1	0	1	0	0	0
mog	anxiety	yes	no	full	44164	1938	0.172236	0.0640149	0.00713577	0.136561	0.0899018	0	0	0	0	0	0	0	45610	2462	0.0543076	0.0557824	0.330371	0.572512	0.267472	0	0	0	0	0	0	0	0	0
morc3	anxiety	yes	no	full	44164	1938	-0.0692863	0.0889911	0.436234	0.758953	0.455626	0	0	0	0	0	0	0	45610	2462	0.0777876	0.072879	0.285918	0.530757	0.279616	0	0	0	0	0	0	0	0	0
morf4l1	anxiety	yes	no	full	44164	1938	-0.110029	0.0643885	0.087488	0.409399	0.262192	0	0	0	0	0	0	0	45610	2462	0.0216017	0.0516772	0.675975	0.839577	0.409764	0	0	0	0	0	0	0	0	0
morf4l2	anxiety	yes	no	full	44164	1938	-0.0332357	0.0679909	0.624967	0.866623	0.490811	0	0	0	0	0	0	0	45610	2462	-0.0345928	0.0588299	0.556578	0.759088	0.369484	0	0	0	0	0	0	0	0	0
morn4	anxiety	yes	no	full	44164	1938	0.0356235	0.0303672	0.240765	0.604742	0.290741	0	0	0	0	0	0	0	45610	2462	-0.0195823	0.0279164	0.483082	0.70154	0.31435	0	0	0	0	0	0	0	0	0
mphosph8	anxiety	yes	no	full	44164	1938	-0.00285447	0.0287473	0.920904	0.983184	0.574698	0	0	0	0	0	0	0	45610	2462	0.059264	0.0246927	0.0164669	0.122349	0.0198807	0	0	0	1	0	1	0	0	0
mpi	anxiety	yes	no	full	44164	1938	0.0214554	0.0245636	0.382416	0.726011	0.359364	0	0	0	0	0	0	0	45610	2462	0.0519334	0.0212608	0.0146489	0.116687	0.0173383	0	0	0	1	0	1	0	0	0
mpig6b	anxiety	yes	no	full	44164	1938	0.0189824	0.0277942	0.494634	0.792936	0.414349	0	0	0	0	0	0	0	45610	2462	0.0385491	0.0242628	0.112232	0.311255	0.0979968	0	0	0	0	0	0	0	0	0
mpo	anxiety	yes	no	full	44164	1938	-0.0664667	0.0460262	0.148717	0.501503	0.272736	0	0	0	0	0	0	0	45610	2462	-0.0288519	0.0395728	0.46602	0.691453	0.306456	0	0	0	0	0	0	0	0	0
mprip	anxiety	yes	no	full	44164	1938	0.0849745	0.0542405	0.11721	0.466283	0.26829	0	0	0	0	0	0	0	45610	2462	0.0167379	0.0476879	0.725626	0.873134	0.427452	0	0	0	0	0	0	0	0	0
mrc1	anxiety	yes	no	full	44164	1938	0.168075	0.0856697	0.0497806	0.321591	0.249628	0	0	0	0	0	0	0	45610	2462	0.148616	0.0737575	0.0440225	0.191608	0.123714	0	0	0	0	0	0	0	0	0
mri1	anxiety	yes	no	full	44164	1938	-0.100441	0.0362557	0.00560177	0.119395	0.0466605	0	0	0	1	0	1	0	45610	2462	0.0178821	0.0318774	0.574874	0.770722	0.356868	0	0	0	0	0	0	0	0	0
mrpl24	anxiety	yes	no	full	44164	1938	-0.0357091	0.0643644	0.579038	0.844972	0.476927	0	0	0	0	0	0	0	45610	2462	0.0907275	0.0519795	0.0810328	0.260557	0.114545	0	0	0	0	0	0	0	0	0
mrpl28	anxiety	yes	no	full	44164	1938	-0.0132569	0.0669881	0.843124	0.960563	0.541189	0	0	0	0	0	0	0	45610	2462	-0.0468919	0.0598607	0.433497	0.667193	0.320784	0	0	0	0	0	0	0	0	0
mrpl46	anxiety	yes	no	full	44164	1938	-0.139166	0.08124	0.0867156	0.409062	0.289232	0	0	0	0	0	0	0	45610	2462	0.0777384	0.0663025	0.241119	0.483563	0.245339	0	0	0	0	0	0	0	0	0
mrpl52	anxiety	yes	no	full	44164	1938	0.0588742	0.0969344	0.543615	0.823697	0.485353	0	0	0	0	0	0	0	45610	2462	0.0627792	0.0834276	0.451824	0.682528	0.361921	0	0	0	0	0	0	0	0	0
mrpl58	anxiety	yes	no	full	44164	1938	-0.00714528	0.0341763	0.834393	0.957085	0.540883	0	0	0	0	0	0	0	45610	2462	0.00379578	0.0293589	0.89714	0.95993	0.508227	0	0	0	0	0	0	0	0	0
mrps16	anxiety	yes	no	full	44164	1938	0.0308315	0.0837588	0.712801	0.911287	0.516402	0	0	0	0	0	0	0	45610	2462	-0.0142341	0.0747454	0.848985	0.935838	0.483448	0	0	0	0	0	0	0	0	0
msln	anxiety	yes	no	full	44164	1938	0.0943563	0.0368325	0.0104175	0.156196	0.0674546	0	0	0	0	0	0	0	45610	2462	0.0851178	0.0315643	0.00705252	0.0835509	0.012884	0	0	0	1	0	1	0	0	0
mslnl	anxiety	yes	no	full	44164	1938	-0.140796	0.0685072	0.0398651	0.290413	0.204904	0	0	0	0	0	0	0	45610	2462	-0.102223	0.0588501	0.0825132	0.263321	0.130628	0	0	0	0	0	0	0	0	0
msmb	anxiety	yes	no	full	44164	1938	0.0162168	0.0308402	0.599007	0.856143	0.458514	0	0	0	0	0	0	0	45610	2462	0.0166743	0.0265509	0.530056	0.74042	0.340062	0	0	0	0	0	0	0	0	0
msr1	anxiety	yes	no	full	44164	1938	0.102715	0.0465787	0.0274456	0.244044	0.135477	0	0	0	0	0	0	0	45610	2462	0.0680596	0.0405199	0.093152	0.282376	0.100496	0	0	0	0	0	0	0	0	0
msra	anxiety	yes	no	full	44164	1938	0.0235114	0.0287936	0.41419	0.744879	0.378824	0	0	0	0	0	0	0	45610	2462	0.0521218	0.0250179	0.0373204	0.177774	0.0392895	0	0	0	1	0	1	0	0	0
mst1	anxiety	yes	no	full	44164	1938	0.0539642	0.040446	0.182136	0.546661	0.280951	0	0	0	0	0	0	0	45610	2462	0.0206526	0.0338188	0.541466	0.747031	0.340211	0	0	0	0	0	0	0	0	0
mstn	anxiety	yes	no	full	44164	1938	-0.18514	0.0416623	8.85893e-06	0.00328929	0.00036348	0	1	0	1	1	1	1	45610	2462	-0.0912279	0.0359628	0.0112513	0.104825	0.0215093	0	0	0	1	0	1	0	1	0
mtdh	anxiety	yes	no	full	44164	1938	0.0191752	0.0270399	0.478239	0.781017	0.4067	0	0	0	0	0	0	0	45610	2462	0.0445877	0.0233029	0.0558141	0.212783	0.0546921	0	0	0	0	0	0	0	0	0
mthfd2	anxiety	yes	no	full	44164	1938	-0.0511302	0.0948329	0.589779	0.849188	0.494399	0	0	0	0	0	0	0	45610	2462	-0.00333346	0.0804535	0.966954	0.985499	0.519512	0	0	0	0	0	0	0	0	0
mthfsd	anxiety	yes	no	full	44164	1938	0.0172639	0.02183	0.429046	0.755261	0.383789	0	0	0	0	0	0	0	45610	2462	0.0570404	0.0188379	0.00248786	0.0451639	0.0035956	0	1	0	1	0	1	0	0	0
mtif3	anxiety	yes	no	full	44164	1938	-0.00367373	0.0283283	0.896817	0.976525	0.567135	0	0	0	0	0	0	0	45610	2462	0.0178738	0.02438	0.463547	0.689183	0.309814	0	0	0	0	0	0	0	0	0
mtpn	anxiety	yes	no	full	44164	1938	-0.100202	0.0687001	0.144698	0.500108	0.316633	0	0	0	0	0	0	0	45610	2462	0.0160292	0.0569276	0.778296	0.898113	0.452615	0	0	0	0	0	0	0	0	0
mtr	anxiety	yes	no	full	44164	1938	-0.0316416	0.0388764	0.415705	0.744971	0.394796	0	0	0	0	0	0	0	45610	2462	0.0260717	0.0317777	0.412045	0.651507	0.275593	0	0	0	0	0	0	0	0	0
mtss1	anxiety	yes	no	full	44164	1938	0.0949351	0.0215367	1.04546e-05	0.00328929	0.00023832	0	1	0	1	1	1	1	45610	2462	0.044248	0.0187364	0.018274	0.127962	0.021257	0	0	0	1	0	1	0	1	0
mtss2	anxiety	yes	no	full	44164	1938	0.0529757	0.0244731	0.0304199	0.257841	0.0849858	0	0	0	0	0	0	0	45610	2462	0.0576845	0.0211851	0.00651764	0.0799643	0.00859636	0	0	0	1	0	1	0	0	0
mtus1	anxiety	yes	no	full	44164	1938	0.00886564	0.0438982	0.83995	0.959876	0.540037	0	0	0	0	0	0	0	45610	2462	-0.0293812	0.0382702	0.442721	0.674084	0.294025	0	0	0	0	0	0	0	0	0
muc13	anxiety	yes	no	full	44164	1938	0.0170523	0.0432671	0.693497	0.902954	0.496836	0	0	0	0	0	0	0	45610	2462	0.0464615	0.0372803	0.212784	0.445546	0.171245	0	0	0	0	0	0	0	0	0
muc16	anxiety	yes	no	full	44164	1938	-0.0112728	0.0110971	0.309715	0.664736	0.37423	0	0	0	0	0	0	0	45610	2462	0.0236964	0.0099811	0.0176673	0.125958	0.0290454	0	0	0	1	0	1	0	0	0
muc2	anxiety	yes	no	full	44164	1938	0.068567	0.0263289	0.00921066	0.149689	0.0446123	0	0	0	1	0	1	0	45610	2462	-0.000274697	0.0229051	0.990432	0.996232	0.561977	0	0	0	0	0	0	0	0	0
mucl3	anxiety	yes	no	full	44164	1938	-0.0747599	0.0597921	0.211186	0.575722	0.340592	0	0	0	0	0	0	0	45610	2462	0.00796404	0.0484089	0.869338	0.94613	0.485559	0	0	0	0	0	0	0	0	0
mvk	anxiety	yes	no	full	44164	1938	0.020141	0.0270447	0.456439	0.771743	0.396806	0	0	0	0	0	0	0	45610	2462	0.0773004	0.0230095	0.00079285	0.0259861	0.00155141	0	1	0	1	0	1	0	0	0
mxra8	anxiety	yes	no	full	44164	1938	-0.116524	0.0799584	0.145038	0.500603	0.333607	0	0	0	0	0	0	0	45610	2462	-0.139761	0.0687017	0.0420287	0.188806	0.111797	0	0	0	0	0	0	0	0	0
mybpc1	anxiety	yes	no	full	44164	1938	-0.0164096	0.0355031	0.643939	0.877967	0.477002	0	0	0	0	0	0	0	45610	2462	0.0538043	0.0297057	0.0702261	0.239598	0.0687012	0	0	0	0	0	0	0	0	0
mybpc2	anxiety	yes	no	full	44164	1938	-0.000375015	0.0289631	0.989669	0.998213	0.59728	0	0	0	0	0	0	0	45610	2462	0.0515398	0.0236002	0.0290669	0.15545	0.0315483	0	0	0	1	0	1	0	0	0
mycbp2	anxiety	yes	no	full	44164	1938	0.0157357	0.0356883	0.659273	0.886316	0.482415	0	0	0	0	0	0	0	45610	2462	0.022654	0.030676	0.460286	0.687188	0.300635	0	0	0	0	0	0	0	0	0
mydgf	anxiety	yes	no	full	44164	1938	0.0193133	0.0243105	0.426943	0.754644	0.381731	0	0	0	0	0	0	0	45610	2462	0.0417492	0.0210774	0.0477304	0.198103	0.0482883	0	0	0	1	0	1	0	0	0
myh4	anxiety	yes	no	full	44164	1938	-0.0626327	0.053402	0.240861	0.604742	0.344006	0	0	0	0	0	0	0	45610	2462	-0.00142356	0.0443871	0.974418	0.989325	0.528662	0	0	0	0	0	0	0	0	0
myh7b	anxiety	yes	no	full	44164	1938	0.0268988	0.0554228	0.627439	0.868226	0.484313	0	0	0	0	0	0	0	45610	2462	0.0727188	0.0464439	0.117541	0.318396	0.129274	0	0	0	0	0	0	0	0	0
myh9	anxiety	yes	no	full	44164	1938	0.047264	0.0214792	0.0277795	0.244044	0.0731557	0	0	0	0	0	0	0	45610	2462	0.0251766	0.018587	0.175693	0.401135	0.151976	0	0	0	0	0	0	0	0	0
myl1	anxiety	yes	no	full	44164	1938	-0.0195911	0.0622439	0.752955	0.927373	0.519684	0	0	0	0	0	0	0	45610	2462	-0.056866	0.0545934	0.297688	0.541588	0.249353	0	0	0	0	0	0	0	0	0
myl3	anxiety	yes	no	full	44164	1938	-0.0603885	0.0347325	0.0820986	0.402026	0.182768	0	0	0	0	0	0	0	45610	2462	0.0453509	0.0290944	0.119185	0.321349	0.10362	0	0	0	0	0	0	0	0	0
myl4	anxiety	yes	no	full	44164	1938	-0.117754	0.0487658	0.0157526	0.187745	0.108162	0	0	0	0	0	0	0	45610	2462	0.0354934	0.0392235	0.365607	0.610041	0.256574	0	0	0	0	0	0	0	0	0
myl6b	anxiety	yes	no	full	44164	1938	-0.00749413	0.027125	0.782334	0.94091	0.528378	0	0	0	0	0	0	0	45610	2462	-0.027902	0.0239161	0.243461	0.484599	0.185694	0	0	0	0	0	0	0	0	0
mylpf	anxiety	yes	no	full	44164	1938	-0.0815306	0.0551542	0.139354	0.496102	0.287396	0	0	0	0	0	0	0	45610	2462	0.0758581	0.0428411	0.0767375	0.253653	0.0925731	0	0	0	0	0	0	0	0	0
myo6	anxiety	yes	no	full	44164	1938	-0.0431511	0.0676451	0.52354	0.807146	0.464278	0	0	0	0	0	0	0	45610	2462	0.0644124	0.0544634	0.237054	0.478038	0.218114	0	0	0	0	0	0	0	0	0
myo9b	anxiety	yes	no	full	44164	1938	0.0525571	0.0312125	0.0922177	0.414002	0.182219	0	0	0	0	0	0	0	45610	2462	0.0611864	0.0271763	0.0244448	0.143044	0.0286903	0	0	0	1	0	1	0	0	0
myoc	anxiety	yes	no	full	44164	1938	0.042349	0.0464911	0.36235	0.711036	0.385732	0	0	0	0	0	0	0	45610	2462	-0.0338752	0.0403513	0.401268	0.641646	0.27577	0	0	0	0	0	0	0	0	0
myom1	anxiety	yes	no	full	44164	1938	0.0177963	0.0522007	0.733165	0.917241	0.511673	0	0	0	0	0	0	0	45610	2462	-0.036145	0.0467427	0.439434	0.671103	0.302592	0	0	0	0	0	0	0	0	0
myom2	anxiety	yes	no	full	44164	1938	-0.0183098	0.0501812	0.715208	0.912086	0.50603	0	0	0	0	0	0	0	45610	2462	0.0219322	0.0425065	0.605921	0.794828	0.373288	0	0	0	0	0	0	0	0	0
myom3	anxiety	yes	no	full	44164	1938	-0.047802	0.0272235	0.0791112	0.395627	0.156364	0	0	0	0	0	0	0	45610	2462	0.0228128	0.0232794	0.327203	0.568855	0.236941	0	0	0	0	0	0	0	0	0
mzb1	anxiety	yes	no	full	44164	1938	-0.111166	0.0422988	0.00858879	0.14581	0.0695655	0	0	0	0	0	0	0	45610	2462	0.00429482	0.0363034	0.905837	0.962864	0.50468	0	0	0	0	0	0	0	0	0
mzt1	anxiety	yes	no	full	44164	1938	0.0666574	0.0390736	0.088026	0.410156	0.201959	0	0	0	0	0	0	0	45610	2462	0.0864261	0.033856	0.0107477	0.102896	0.0191292	0	0	0	1	0	1	0	0	0
naa10	anxiety	yes	no	full	44164	1938	-0.0299849	0.0486413	0.537602	0.819147	0.45194	0	0	0	0	0	0	0	45610	2462	0.0589914	0.0420647	0.160924	0.379869	0.148382	0	0	0	0	0	0	0	0	0
naa80	anxiety	yes	no	full	44164	1938	0.0107654	0.020449	0.598577	0.855948	0.466641	0	0	0	0	0	0	0	45610	2462	0.0359232	0.0177077	0.0426002	0.189846	0.0458991	0	0	0	1	0	1	0	0	0
naaa	anxiety	yes	no	full	44164	1938	0.0915071	0.0356791	0.010329	0.156196	0.0650337	0	0	0	0	0	0	0	45610	2462	-0.00083699	0.0311821	0.978588	0.989976	0.541576	0	0	0	0	0	0	0	0	0
nacc1	anxiety	yes	no	full	44164	1938	-0.0114012	0.0435168	0.793327	0.94419	0.526658	0	0	0	0	0	0	0	45610	2462	0.119208	0.035886	0.000907348	0.027314	0.00414719	0	1	0	1	0	1	0	0	0
nadk	anxiety	yes	no	full	44164	1938	-0.0976316	0.0405677	0.0161045	0.190115	0.0931626	0	0	0	0	0	0	0	45610	2462	-0.0119394	0.0340845	0.726152	0.873134	0.426517	0	0	0	0	0	0	0	0	0
naga	anxiety	yes	no	full	44164	1938	0.0698257	0.0403983	0.083918	0.40566	0.201568	0	0	0	0	0	0	0	45610	2462	0.0806917	0.0349442	0.0210178	0.133663	0.0317214	0	0	0	1	0	1	0	0	0
nagk	anxiety	yes	no	full	44164	1938	-0.0158726	0.0424397	0.708404	0.908936	0.501081	0	0	0	0	0	0	0	45610	2462	0.00165774	0.036911	0.964181	0.983377	0.529259	0	0	0	0	0	0	0	0	0
nagpa	anxiety	yes	no	full	44164	1938	0.3208	0.115426	0.00545057	0.118774	0.143952	0	0	0	0	0	0	0	45610	2462	0.165034	0.0990276	0.0957335	0.286866	0.219488	0	0	0	0	0	0	0	0	0
nampt	anxiety	yes	no	full	44164	1938	-0.0335532	0.0404586	0.406926	0.740399	0.393781	0	0	0	0	0	0	0	45610	2462	-0.0335032	0.0350567	0.339326	0.581087	0.238758	0	0	0	0	0	0	0	0	0
nap1l4	anxiety	yes	no	full	44164	1938	-0.0860106	0.0579194	0.13755	0.495289	0.291891	0	0	0	0	0	0	0	45610	2462	0.0498667	0.0508953	0.327286	0.568855	0.25656	0	0	0	0	0	0	0	0	0
naprt	anxiety	yes	no	full	44164	1938	-0.137746	0.0768757	0.0731714	0.389679	0.268065	0	0	0	0	0	0	0	45610	2462	-0.00313853	0.0643341	0.961095	0.981601	0.518633	0	0	0	0	0	0	0	0	0
nars1	anxiety	yes	no	full	44164	1938	0.00289025	0.0515947	0.955327	0.988986	0.56908	0	0	0	0	0	0	0	45610	2462	0.0397556	0.0446949	0.373828	0.619863	0.268341	0	0	0	0	0	0	0	0	0
nbl1	anxiety	yes	no	full	44164	1938	0.153717	0.0796407	0.0535963	0.335607	0.24652	0	0	0	0	0	0	0	45610	2462	0.133611	0.0691884	0.0535835	0.207933	0.125738	0	0	0	0	0	0	0	0	0
nbn	anxiety	yes	no	full	44164	1938	-0.0232776	0.0419908	0.579342	0.844995	0.45938	0	0	0	0	0	0	0	45610	2462	0.00784223	0.0357041	0.826166	0.923529	0.470338	0	0	0	0	0	0	0	0	0
ncam1	anxiety	yes	no	full	44164	1938	-0.187908	0.0719423	0.00900634	0.149403	0.111523	0	0	0	0	0	0	0	45610	2462	-0.181555	0.0619419	0.00340954	0.0556193	0.0280487	0	0	0	1	0	1	0	0	0
ncam2	anxiety	yes	no	full	44164	1938	-0.119831	0.0791001	0.129797	0.485283	0.322113	0	0	0	0	0	0	0	45610	2462	0.0608065	0.0682027	0.372719	0.619078	0.309193	0	0	0	0	0	0	0	0	0
ncan	anxiety	yes	no	full	44164	1938	0.0557708	0.0569029	0.32704	0.6826	0.388282	0	0	0	0	0	0	0	45610	2462	-0.0291107	0.0487702	0.550634	0.75628	0.354832	0	0	0	0	0	0	0	0	0
ncf2	anxiety	yes	no	full	44164	1938	-0.0799513	0.0257119	0.00187517	0.0760486	0.0157974	0	0	0	1	0	1	0	45610	2462	-0.00330386	0.0214365	0.877525	0.950366	0.516615	0	0	0	0	0	0	0	0	0
nck2	anxiety	yes	no	full	44164	1938	0.0249477	0.0199182	0.21039	0.575722	0.252937	0	0	0	0	0	0	0	45610	2462	0.0458695	0.0173003	0.00806865	0.0888653	0.01039	0	0	0	1	0	1	0	0	0
ncln	anxiety	yes	no	full	44164	1938	0.0845693	0.0372545	0.0232098	0.225909	0.10394	0	0	0	0	0	0	0	45610	2462	0.0297374	0.0350161	0.395825	0.639149	0.268174	0	0	0	0	0	0	0	0	0
ncr1	anxiety	yes	no	full	44164	1938	0.0763413	0.058518	0.192043	0.555318	0.327828	0	0	0	0	0	0	0	45610	2462	0.00766857	0.0504903	0.879292	0.950586	0.489457	0	0	0	0	0	0	0	0	0
ncr3lg1	anxiety	yes	no	full	44164	1938	0.095596	0.0730623	0.190739	0.553635	0.350721	0	0	0	0	0	0	0	45610	2462	0.227803	0.0628977	0.000298533	0.0155664	0.00636638	0	1	0	1	0	1	0	0	0
ncs1	anxiety	yes	no	full	44164	1938	0.270378	0.0737872	0.00024831	0.0241688	0.0119112	0	1	0	1	0	1	0	45610	2462	0.229243	0.0640428	0.000350934	0.0170788	0.00735716	0	1	0	1	0	1	0	0	0
ndrg1	anxiety	yes	no	full	44164	1938	-0.0124312	0.0315773	0.693822	0.902954	0.493819	0	0	0	0	0	0	0	45610	2462	-0.00976908	0.0275188	0.722623	0.872286	0.431675	0	0	0	0	0	0	0	0	0
ndst1	anxiety	yes	no	full	44164	1938	0.00140855	0.0381011	0.97051	0.993835	0.580263	0	0	0	0	0	0	0	45610	2462	0.00854248	0.032346	0.791727	0.906961	0.457453	0	0	0	0	0	0	0	0	0
ndufa5	anxiety	yes	no	full	44164	1938	0.0109383	0.0708428	0.877293	0.971018	0.548686	0	0	0	0	0	0	0	45610	2462	0.0587882	0.0612481	0.337232	0.579246	0.281152	0	0	0	0	0	0	0	0	0
ndufb7	anxiety	yes	no	full	44164	1938	0.0299028	0.0274576	0.276135	0.640889	0.305136	0	0	0	0	0	0	0	45610	2462	0.0202936	0.0237896	0.393716	0.638695	0.273467	0	0	0	0	0	0	0	0	0
ndufs6	anxiety	yes	no	full	44164	1938	0.0587937	0.0254089	0.0206777	0.212602	0.0697925	0	0	0	0	0	0	0	45610	2462	-0.0130338	0.0239656	0.586593	0.779877	0.373524	0	0	0	0	0	0	0	0	0
neb	anxiety	yes	no	full	44164	1938	-0.0683938	0.0659483	0.299704	0.658942	0.390248	0	0	0	0	0	0	0	45610	2462	0.0283689	0.0547796	0.604593	0.794515	0.383942	0	0	0	0	0	0	0	0	0
necap2	anxiety	yes	no	full	44164	1938	-0.0248404	0.037311	0.505565	0.797111	0.428126	0	0	0	0	0	0	0	45610	2462	0.0348441	0.031254	0.265016	0.507468	0.195532	0	0	0	0	0	0	0	0	0
nectin1	anxiety	yes	no	full	44164	1938	-0.0303302	0.0785558	0.699426	0.906089	0.512171	0	0	0	0	0	0	0	45610	2462	0.067709	0.0656338	0.302354	0.544697	0.273549	0	0	0	0	0	0	0	0	0
nectin2	anxiety	yes	no	full	44164	1938	0.137158	0.0736536	0.0625805	0.356209	0.249733	0	0	0	0	0	0	0	45610	2462	0.301877	0.0625929	1.50238e-06	0.000398814	9.67869e-05	1	1	1	1	1	1	1	3	3
nectin4	anxiety	yes	no	full	44164	1938	0.0759327	0.0684604	0.267372	0.632385	0.380407	0	0	0	0	0	0	0	45610	2462	0.0920867	0.0591837	0.119851	0.322301	0.159091	0	0	0	0	0	0	0	0	0
nedd4l	anxiety	yes	no	full	44164	1938	-0.00580972	0.0508432	0.909026	0.978024	0.557567	0	0	0	0	0	0	0	45610	2462	0.0632272	0.0446721	0.15709	0.377666	0.151189	0	0	0	0	0	0	0	0	0
nedd9	anxiety	yes	no	full	44164	1938	-0.0638829	0.075708	0.398782	0.736524	0.435118	0	0	0	0	0	0	0	45610	2462	-0.0408005	0.065228	0.531698	0.741432	0.367917	0	0	0	0	0	0	0	0	0
nefl	anxiety	yes	no	full	44164	1938	0.109715	0.0484604	0.0235785	0.226132	0.130313	0	0	0	0	0	0	0	45610	2462	0.141998	0.0422841	0.000796584	0.0259861	0.00566918	0	1	0	1	0	1	0	0	0
nek7	anxiety	yes	no	full	44164	1938	-0.0106984	0.0332075	0.747328	0.923184	0.512323	0	0	0	0	0	0	0	45610	2462	0.0470504	0.0271832	0.0836019	0.264483	0.0771833	0	0	0	0	0	0	0	0	0
nell1	anxiety	yes	no	full	44164	1938	-0.0753018	0.0502397	0.13392	0.48895	0.272212	0	0	0	0	0	0	0	45610	2462	-0.0363578	0.0434483	0.402784	0.643045	0.280543	0	0	0	0	0	0	0	0	0
nell2	anxiety	yes	no	full	44164	1938	-0.101775	0.0746065	0.172523	0.540523	0.342868	0	0	0	0	0	0	0	45610	2462	-0.158005	0.0651423	0.015358	0.11876	0.0653138	0	0	0	0	0	0	0	0	0
nenf	anxiety	yes	no	full	44164	1938	-0.0126228	0.0222317	0.570185	0.840031	0.45009	0	0	0	0	0	0	0	45610	2462	-0.0200783	0.0193878	0.300483	0.542952	0.231622	0	0	0	0	0	0	0	0	0
neo1	anxiety	yes	no	full	44164	1938	0.122006	0.110476	0.269439	0.634997	0.421222	0	0	0	0	0	0	0	45610	2462	-0.230474	0.0999008	0.0211364	0.133663	0.130704	0	0	0	0	0	0	0	0	0
nexn	anxiety	yes	no	full	44164	1938	0.0984776	0.0343676	0.00416647	0.105792	0.0368719	0	0	0	1	0	1	0	45610	2462	0.0759532	0.0299372	0.0112398	0.104825	0.0169772	0	0	0	1	0	1	0	0	0
nfasc	anxiety	yes	no	full	44164	1938	-0.0591457	0.0757191	0.434736	0.758953	0.445749	0	0	0	0	0	0	0	45610	2462	-0.0197981	0.0655334	0.762596	0.891069	0.451403	0	0	0	0	0	0	0	0	0
nfat5	anxiety	yes	no	full	44164	1938	0.0918215	0.0270524	0.000688882	0.0437291	0.00841622	0	1	0	1	0	1	0	45610	2462	0.0529359	0.0240625	0.027905	0.152304	0.0305908	0	0	0	1	0	1	0	0	0
nfatc1	anxiety	yes	no	full	44164	1938	0.0598657	0.0214137	0.00518153	0.116385	0.0248158	0	0	0	1	0	1	0	45610	2462	0.057707	0.0186357	0.00197993	0.0410029	0.00292908	0	1	0	1	0	1	0	0	0
nfatc3	anxiety	yes	no	full	44164	1938	0.050417	0.0354521	0.155	0.513734	0.2483	0	0	0	0	0	0	0	45610	2462	0.0518776	0.0306567	0.0907339	0.278009	0.0847626	0	0	0	0	0	0	0	0	0
nfe2	anxiety	yes	no	full	44164	1938	0.0493464	0.0321972	0.125374	0.480436	0.215373	0	0	0	0	0	0	0	45610	2462	0.048771	0.0280289	0.08198	0.262318	0.0763918	0	0	0	0	0	0	0	0	0
nfic	anxiety	yes	no	full	44164	1938	0.100526	0.0504904	0.0464881	0.307813	0.180537	0	0	0	0	0	0	0	45610	2462	-0.078262	0.0530949	0.14061	0.35396	0.159127	0	0	0	0	0	0	0	0	0
nfkb1	anxiety	yes	no	full	44164	1938	0.0605905	0.0330831	0.0670375	0.373737	0.160881	0	0	0	0	0	0	0	45610	2462	0.0715324	0.028703	0.0127627	0.109609	0.017928	0	0	0	1	0	1	0	0	0
nfkb2	anxiety	yes	no	full	44164	1938	0.00287466	0.0435709	0.947397	0.986929	0.57018	0	0	0	0	0	0	0	45610	2462	0.0150419	0.037144	0.685542	0.847164	0.407247	0	0	0	0	0	0	0	0	0
nfkbie	anxiety	yes	no	full	44164	1938	0.0582031	0.0425731	0.17159	0.538757	0.279622	0	0	0	0	0	0	0	45610	2462	0.096341	0.0368299	0.00895586	0.0950303	0.0191824	0	0	0	1	0	1	0	0	0
nfu1	anxiety	yes	no	full	44164	1938	0.00164275	0.0241325	0.945729	0.986929	0.592386	0	0	0	0	0	0	0	45610	2462	0.0229188	0.0208301	0.271321	0.516763	0.209178	0	0	0	0	0	0	0	0	0
nfx1	anxiety	yes	no	full	44164	1938	0.0991083	0.0348127	0.00441673	0.108377	0.0387489	0	0	0	1	0	1	0	45610	2462	0.0867664	0.0305382	0.00453105	0.0671607	0.00892512	0	0	0	1	0	1	0	0	0
nfya	anxiety	yes	no	full	44164	1938	-0.0929768	0.0651977	0.153854	0.512262	0.316779	0	0	0	0	0	0	0	45610	2462	-0.000978519	0.0539152	0.985521	0.993694	0.52926	0	0	0	0	0	0	0	0	0
ngf	anxiety	yes	no	full	44164	1938	0.0859474	0.174324	0.621991	0.866515	0.518223	0	0	0	0	0	0	0	45610	2462	0.126317	0.148363	0.39463	0.639149	0.401507	0	0	0	0	0	0	0	0	0
ngfr	anxiety	yes	no	full	44164	1938	-0.109014	0.0861816	0.205901	0.569382	0.374603	0	0	0	0	0	0	0	45610	2462	0.0452965	0.0707998	0.522374	0.734618	0.371472	0	0	0	0	0	0	0	0	0
ngrn	anxiety	yes	no	full	44164	1938	0.0553139	0.109879	0.614682	0.862402	0.504092	0	0	0	0	0	0	0	45610	2462	-0.0307909	0.0979486	0.753277	0.886093	0.464382	0	0	0	0	0	0	0	0	0
nhlrc3	anxiety	yes	no	full	44164	1938	0.114471	0.0792647	0.148701	0.501503	0.335007	0	0	0	0	0	0	0	45610	2462	0.067929	0.0684829	0.321339	0.564906	0.287502	0	0	0	0	0	0	0	0	0
nid1	anxiety	yes	no	full	44164	1938	-0.073729	0.0559961	0.187953	0.550428	0.32062	0	0	0	0	0	0	0	45610	2462	0.0934474	0.0476506	0.0499814	0.202984	0.0793088	0	0	0	0	0	0	0	0	0
nid2	anxiety	yes	no	full	44164	1938	-0.0278296	0.0286874	0.332002	0.686417	0.33809	0	0	0	0	0	0	0	45610	2462	0.0166755	0.0245228	0.496569	0.712871	0.326731	0	0	0	0	0	0	0	0	0
ninj1	anxiety	yes	no	full	44164	1938	0.0838545	0.0361585	0.0203953	0.211186	0.0947755	0	0	0	0	0	0	0	45610	2462	0.027289	0.0335295	0.415794	0.653853	0.277758	0	0	0	0	0	0	0	0	0
nit1	anxiety	yes	no	full	44164	1938	-0.0161018	0.0513337	0.753774	0.927526	0.516968	0	0	0	0	0	0	0	45610	2462	0.0531048	0.0449487	0.237538	0.478141	0.198544	0	0	0	0	0	0	0	0	0
nit2	anxiety	yes	no	full	44164	1938	-0.00982714	0.0325875	0.762988	0.932186	0.517811	0	0	0	0	0	0	0	45610	2462	0.0414134	0.0282019	0.142107	0.355877	0.11875	0	0	0	0	0	0	0	0	0
nlgn1	anxiety	yes	no	full	44164	1938	-0.0586776	0.0385024	0.127516	0.481136	0.236015	0	0	0	0	0	0	0	45610	2462	0.0291923	0.0302299	0.334303	0.576929	0.23421	0	0	0	0	0	0	0	0	0
nlgn2	anxiety	yes	no	full	44164	1938	0.0133152	0.0517098	0.796794	0.945459	0.528493	0	0	0	0	0	0	0	45610	2462	-0.00318437	0.0449523	0.943532	0.974916	0.515927	0	0	0	0	0	0	0	0	0
nme1	anxiety	yes	no	full	44164	1938	0.0292491	0.115074	0.79936	0.94691	0.537022	0	0	0	0	0	0	0	45610	2462	0.197659	0.0975352	0.0428182	0.19026	0.163953	0	0	0	0	0	0	0	0	0
nme3	anxiety	yes	no	full	44164	1938	0.0171667	0.090309	0.849241	0.962649	0.543797	0	0	0	0	0	0	0	45610	2462	0.0630236	0.0775905	0.416722	0.654044	0.341391	0	0	0	0	0	0	0	0	0
nmi	anxiety	yes	no	full	44164	1938	-0.0126847	0.0339462	0.708652	0.908936	0.499038	0	0	0	0	0	0	0	45610	2462	0.0564545	0.02884	0.0504014	0.203666	0.0523664	0	0	0	0	0	0	0	0	0
nmnat1	anxiety	yes	no	full	44164	1938	-0.0727611	0.0299312	0.0150634	0.183298	0.0675564	0	0	0	0	0	0	0	45610	2462	-0.0411481	0.0254024	0.105393	0.301809	0.0928288	0	0	0	0	0	0	0	0	0
nmrk2	anxiety	yes	no	full	44164	1938	0.0853854	0.055114	0.121329	0.47162	0.273579	0	0	0	0	0	0	0	45610	2462	0.0297243	0.0508673	0.559039	0.761175	0.360834	0	0	0	0	0	0	0	0	0
nmt1	anxiety	yes	no	full	44164	1938	-0.0101649	0.0374804	0.786234	0.942835	0.524545	0	0	0	0	0	0	0	45610	2462	0.0442827	0.0310699	0.15421	0.37245	0.128301	0	0	0	0	0	0	0	0	0
nomo1	anxiety	yes	no	full	44164	1938	-0.00323471	0.0902161	0.971398	0.993835	0.565842	0	0	0	0	0	0	0	45610	2462	0.0419875	0.077761	0.589277	0.782131	0.402468	0	0	0	0	0	0	0	0	0
nop56	anxiety	yes	no	full	44164	1938	0.0202902	0.0217819	0.351591	0.698746	0.342498	0	0	0	0	0	0	0	45610	2462	-0.00361225	0.0194334	0.852556	0.938357	0.512324	0	0	0	0	0	0	0	0	0
nos1	anxiety	yes	no	full	44164	1938	0.0118956	0.0409113	0.771232	0.934865	0.519908	0	0	0	0	0	0	0	45610	2462	0.0753492	0.0352094	0.0324511	0.16566	0.0432984	0	0	0	1	0	1	0	0	0
nos2	anxiety	yes	no	full	44164	1938	-0.0701394	0.0604023	0.245565	0.610668	0.358722	0	0	0	0	0	0	0	45610	2462	-0.050088	0.0523315	0.338597	0.580566	0.264756	0	0	0	0	0	0	0	0	0
nos3	anxiety	yes	no	full	44164	1938	0.0311425	0.0400991	0.437376	0.759298	0.405464	0	0	0	0	0	0	0	45610	2462	-0.0382806	0.0360403	0.288267	0.533121	0.212201	0	0	0	0	0	0	0	0	0
notch1	anxiety	yes	no	full	44164	1938	0.179906	0.133999	0.179409	0.542371	0.40403	0	0	0	0	0	0	0	45610	2462	-0.212426	0.116834	0.0691585	0.238856	0.224222	0	0	0	0	0	0	0	0	0
notch2	anxiety	yes	no	full	44164	1938	0.152542	0.113083	0.177363	0.540605	0.386872	0	0	0	0	0	0	0	45610	2462	0.0358905	0.0969685	0.711321	0.86544	0.452748	0	0	0	0	0	0	0	0	0
notch3	anxiety	yes	no	full	44164	1938	-0.0964383	0.0617267	0.118214	0.467098	0.284721	0	0	0	0	0	0	0	45610	2462	-0.0709708	0.0534446	0.184325	0.410548	0.18659	0	0	0	0	0	0	0	0	0
npc2	anxiety	yes	no	full	44164	1938	0.126976	0.0747059	0.0891979	0.410203	0.281744	0	0	0	0	0	0	0	45610	2462	0.150633	0.0634821	0.017729	0.125958	0.0674201	0	0	0	0	0	0	0	0	0
npdc1	anxiety	yes	no	full	44164	1938	0.203582	0.0668971	0.00234208	0.0854859	0.0488578	0	0	0	1	0	1	0	45610	2462	0.135756	0.0584958	0.0203809	0.132544	0.0641669	0	0	0	0	0	0	0	0	0
nphs1	anxiety	yes	no	full	44164	1938	0.11557	0.0722612	0.109752	0.445725	0.296394	0	0	0	0	0	0	0	45610	2462	-0.0450141	0.0644357	0.484875	0.70154	0.348733	0	0	0	0	0	0	0	0	0
nphs2	anxiety	yes	no	full	44164	1938	-0.0255306	0.0241956	0.291351	0.653413	0.308899	0	0	0	0	0	0	0	45610	2462	0.0216146	0.020013	0.280237	0.52743	0.217076	0	0	0	0	0	0	0	0	0
npl	anxiety	yes	no	full	44164	1938	-0.0250846	0.0531665	0.637064	0.872673	0.485611	0	0	0	0	0	0	0	45610	2462	0.108949	0.0448655	0.0152395	0.11876	0.0365707	0	0	0	1	0	1	0	0	0
nppb	anxiety	yes	no	full	44164	1938	0.0109793	0.016412	0.503513	0.7956	0.438742	0	0	0	0	0	0	0	45610	2462	0.0540258	0.0144747	0.000193977	0.0118003	0.00034672	0	1	0	1	1	1	1	3	0
nppc	anxiety	yes	no	full	44164	1938	0.0301561	0.0455761	0.508189	0.797693	0.438855	0	0	0	0	0	0	0	45610	2462	-0.00732783	0.0396336	0.853331	0.938559	0.480314	0	0	0	0	0	0	0	0	0
npr1	anxiety	yes	no	full	44164	1938	-0.0935719	0.0627441	0.135883	0.492281	0.300091	0	0	0	0	0	0	0	45610	2462	0.0602855	0.0510808	0.238036	0.478366	0.21139	0	0	0	0	0	0	0	0	0
nptn	anxiety	yes	no	full	44164	1938	-0.0565578	0.0281757	0.0447211	0.305228	0.11718	0	0	0	0	0	0	0	45610	2462	0.0105761	0.0225884	0.639676	0.816424	0.403215	0	0	0	0	0	0	0	0	0
nptx1	anxiety	yes	no	full	44164	1938	0.0889084	0.0521243	0.0880712	0.410156	0.236796	0	0	0	0	0	0	0	45610	2462	0.0539396	0.0455949	0.236918	0.478038	0.199471	0	0	0	0	0	0	0	0	0
nptx2	anxiety	yes	no	full	44164	1938	-0.0254513	0.0734597	0.728994	0.915528	0.51717	0	0	0	0	0	0	0	45610	2462	0.116468	0.0640118	0.068961	0.238585	0.130134	0	0	0	0	0	0	0	0	0
nptxr	anxiety	yes	no	full	44164	1938	0.031956	0.0620485	0.606545	0.859573	0.48276	0	0	0	0	0	0	0	45610	2462	-0.024309	0.0537101	0.650879	0.821685	0.401396	0	0	0	0	0	0	0	0	0
npy	anxiety	yes	no	full	44164	1938	0.0316395	0.0320915	0.32418	0.679349	0.340507	0	0	0	0	0	0	0	45610	2462	0.0321159	0.02791	0.24997	0.492635	0.186477	0	0	0	0	0	0	0	0	0
nrcam	anxiety	yes	no	full	44164	1938	-0.00504349	0.0764618	0.947409	0.986929	0.562709	0	0	0	0	0	0	0	45610	2462	-0.000422933	0.0665307	0.994928	0.997483	0.529589	0	0	0	0	0	0	0	0	0
nrgn	anxiety	yes	no	full	44164	1938	0.0273212	0.0268096	0.308168	0.664037	0.32214	0	0	0	0	0	0	0	45610	2462	0.0435755	0.0232445	0.0609597	0.222503	0.0589277	0	0	0	0	0	0	0	0	0
nrn1	anxiety	yes	no	full	44164	1938	-0.0542279	0.0708341	0.443941	0.765981	0.444346	0	0	0	0	0	0	0	45610	2462	0.0412066	0.055791	0.460227	0.687188	0.325654	0	0	0	0	0	0	0	0	0
nrp1	anxiety	yes	no	full	44164	1938	-0.163932	0.0768455	0.0329083	0.262146	0.203954	0	0	0	0	0	0	0	45610	2462	-0.0696352	0.0660015	0.291505	0.537709	0.269212	0	0	0	0	0	0	0	0	0
nrp2	anxiety	yes	no	full	44164	1938	-0.0136288	0.0737178	0.853326	0.964285	0.543742	0	0	0	0	0	0	0	45610	2462	-0.0827356	0.064501	0.199718	0.429322	0.219741	0	0	0	0	0	0	0	0	0
nrtn	anxiety	yes	no	full	44164	1938	0.043792	0.0422642	0.300137	0.658942	0.35027	0	0	0	0	0	0	0	45610	2462	-0.0484474	0.0379875	0.202306	0.432015	0.166162	0	0	0	0	0	0	0	0	0
nrxn3	anxiety	yes	no	full	44164	1938	-0.10846	0.0750071	0.148184	0.501503	0.328683	0	0	0	0	0	0	0	45610	2462	0.0370587	0.0597433	0.535119	0.74201	0.362142	0	0	0	0	0	0	0	0	0
nsfl1c	anxiety	yes	no	full	44164	1938	-0.0305667	0.0313822	0.330056	0.685405	0.342072	0	0	0	0	0	0	0	45610	2462	0.0459032	0.0272034	0.0916532	0.279816	0.0831495	0	0	0	0	0	0	0	0	0
nt5c	anxiety	yes	no	full	44164	1938	0.00896094	0.0327015	0.784069	0.942132	0.524921	0	0	0	0	0	0	0	45610	2462	0.049164	0.0284448	0.0840428	0.265303	0.078171	0	0	0	0	0	0	0	0	0
nt5c1a	anxiety	yes	no	full	44164	1938	0.0586795	0.0736327	0.425501	0.753464	0.441324	0	0	0	0	0	0	0	45610	2462	0.166955	0.0600039	0.00543754	0.0715208	0.034093	0	0	0	1	0	1	0	0	0
nt5c3a	anxiety	yes	no	full	44164	1938	-0.0168009	0.0238765	0.481649	0.783083	0.408062	0	0	0	0	0	0	0	45610	2462	0.0173156	0.0208412	0.406149	0.644891	0.288215	0	0	0	0	0	0	0	0	0
nt5e	anxiety	yes	no	full	44164	1938	0.0403813	0.037713	0.284286	0.649543	0.332491	0	0	0	0	0	0	0	45610	2462	-0.0113565	0.0330227	0.730951	0.875278	0.429342	0	0	0	0	0	0	0	0	0
ntf3	anxiety	yes	no	full	44164	1938	-0.117775	0.0608063	0.0527651	0.332773	0.21261	0	0	0	0	0	0	0	45610	2462	-0.0378083	0.052258	0.469446	0.693402	0.324251	0	0	0	0	0	0	0	0	0
ntf4	anxiety	yes	no	full	44164	1938	-0.158392	0.0618219	0.0104083	0.156196	0.10633	0	0	0	0	0	0	0	45610	2462	-0.0226455	0.0486087	0.641348	0.816772	0.393149	0	0	0	0	0	0	0	0	0
ntprobnp	anxiety	yes	no	full	44164	1938	0.0232392	0.0208007	0.263903	0.628667	0.289872	0	0	0	0	0	0	0	45610	2462	0.0735715	0.0176613	3.21208e-05	0.00347381	7.40203e-05	0	1	0	1	1	1	1	3	0
ntrk2	anxiety	yes	no	full	44164	1938	0.0136262	0.0833508	0.870142	0.969615	0.547439	0	0	0	0	0	0	0	45610	2462	-0.0754526	0.0725206	0.298243	0.541923	0.284539	0	0	0	0	0	0	0	0	0
ntrk3	anxiety	yes	no	full	44164	1938	-0.120928	0.0972708	0.213795	0.578057	0.389346	0	0	0	0	0	0	0	45610	2462	-0.131243	0.0844748	0.120402	0.322842	0.212056	0	0	0	0	0	0	0	0	0
nub1	anxiety	yes	no	full	44164	1938	0.0222906	0.0250471	0.373499	0.722539	0.355044	0	0	0	0	0	0	0	45610	2462	0.0504687	0.0216765	0.0199789	0.13167	0.0227071	0	0	0	1	0	1	0	0	0
nubp1	anxiety	yes	no	full	44164	1938	0.00416637	0.0250033	0.86766	0.969615	0.562627	0	0	0	0	0	0	0	45610	2462	0.00516129	0.0216439	0.811541	0.918488	0.486444	0	0	0	0	0	0	0	0	0
nucb2	anxiety	yes	no	full	44164	1938	0.0547441	0.0564747	0.332373	0.686417	0.389752	0	0	0	0	0	0	0	45610	2462	0.171235	0.0487066	0.000446674	0.0193209	0.00535535	0	1	0	1	0	1	0	0	0
nudc	anxiety	yes	no	full	44164	1938	0.028521	0.032977	0.387112	0.727744	0.372458	0	0	0	0	0	0	0	45610	2462	0.0553795	0.0287428	0.0541296	0.209072	0.0553222	0	0	0	0	0	0	0	0	0
nudt10	anxiety	yes	no	full	44164	1938	-0.250199	0.107105	0.0194946	0.206248	0.210754	0	0	0	0	0	0	0	45610	2462	0.054448	0.0809386	0.501197	0.717751	0.376109	0	0	0	0	0	0	0	0	0
nudt15	anxiety	yes	no	full	44164	1938	-0.0365469	0.0495458	0.460737	0.773966	0.427261	0	0	0	0	0	0	0	45610	2462	-0.0278894	0.0428785	0.515476	0.729076	0.332808	0	0	0	0	0	0	0	0	0
nudt16	anxiety	yes	no	full	44164	1938	-0.00671692	0.028032	0.810629	0.948259	0.537509	0	0	0	0	0	0	0	45610	2462	0.0424937	0.0241763	0.0789311	0.256658	0.073108	0	0	0	0	0	0	0	0	0
nudt2	anxiety	yes	no	full	44164	1938	-0.0623125	0.0376671	0.0980749	0.423012	0.207693	0	0	0	0	0	0	0	45610	2462	0.023726	0.0319709	0.45809	0.686856	0.299175	0	0	0	0	0	0	0	0	0
nudt5	anxiety	yes	no	full	44164	1938	0.0171269	0.0406996	0.673894	0.892037	0.489525	0	0	0	0	0	0	0	45610	2462	0.0650517	0.0352637	0.0651993	0.229376	0.0710871	0	0	0	0	0	0	0	0	0
numb	anxiety	yes	no	full	44164	1938	0.0551175	0.0294821	0.0615567	0.352803	0.143263	0	0	0	0	0	0	0	45610	2462	0.0565059	0.0256005	0.0273917	0.151097	0.0306451	0	0	0	1	0	1	0	0	0
nup50	anxiety	yes	no	full	44164	1938	-0.107036	0.0756446	0.157078	0.516081	0.335197	0	0	0	0	0	0	0	45610	2462	0.0824629	0.0587782	0.160758	0.379869	0.184565	0	0	0	0	0	0	0	0	0
nxpe4	anxiety	yes	no	full	44164	1938	-0.0956635	0.0740444	0.196373	0.557468	0.355036	0	0	0	0	0	0	0	45610	2462	0.0107464	0.0612934	0.860837	0.942498	0.483972	0	0	0	0	0	0	0	0	0
nxph1	anxiety	yes	no	full	44164	1938	0.0484727	0.0569766	0.394914	0.732659	0.413794	0	0	0	0	0	0	0	45610	2462	-0.00554715	0.050177	0.911981	0.963642	0.502155	0	0	0	0	0	0	0	0	0
nxph3	anxiety	yes	no	full	44164	1938	0.0396369	0.082477	0.630817	0.869647	0.498588	0	0	0	0	0	0	0	45610	2462	-0.0318475	0.0708956	0.653315	0.823341	0.41774	0	0	0	0	0	0	0	0	0
obp2b	anxiety	yes	no	full	44164	1938	0.00914799	0.0337224	0.786182	0.942835	0.525265	0	0	0	0	0	0	0	45610	2462	0.0388115	0.0292879	0.185239	0.412269	0.147022	0	0	0	0	0	0	0	0	0
ocln	anxiety	yes	no	full	44164	1938	0.198411	0.0531388	0.00018883	0.0200819	0.00614333	0	1	0	1	0	1	0	45610	2462	0.18301	0.0459901	7.11293e-05	0.00561344	0.00134136	0	1	0	1	0	1	0	0	0
odam	anxiety	yes	no	full	44164	1938	0.00205025	0.0398671	0.958985	0.989395	0.575592	0	0	0	0	0	0	0	45610	2462	-0.0432172	0.0352053	0.219724	0.452798	0.172564	0	0	0	0	0	0	0	0	0
ofd1	anxiety	yes	no	full	44164	1938	0.0042625	0.0367008	0.907541	0.977506	0.562413	0	0	0	0	0	0	0	45610	2462	0.0104494	0.0318262	0.742692	0.880435	0.435642	0	0	0	0	0	0	0	0	0
oga	anxiety	yes	no	full	44164	1938	0.0638349	0.0341057	0.0612581	0.352113	0.15696	0	0	0	0	0	0	0	45610	2462	0.0654389	0.0296601	0.027456	0.151097	0.0331504	0	0	0	1	0	1	0	0	0
ogfr	anxiety	yes	no	full	44164	1938	0.0902145	0.063059	0.152541	0.508471	0.312137	0	0	0	0	0	0	0	45610	2462	0.0852795	0.0551339	0.122048	0.326057	0.151471	0	0	0	0	0	0	0	0	0
ogn	anxiety	yes	no	full	44164	1938	0.0573266	0.0513864	0.2646	0.628667	0.351721	0	0	0	0	0	0	0	45610	2462	0.0496324	0.0446618	0.266551	0.509712	0.213703	0	0	0	0	0	0	0	0	0
ogt	anxiety	yes	no	full	44164	1938	-0.00718724	0.0398738	0.856957	0.966268	0.545735	0	0	0	0	0	0	0	45610	2462	-0.00823075	0.034472	0.811307	0.918488	0.464548	0	0	0	0	0	0	0	0	0
olfm4	anxiety	yes	no	full	44164	1938	-0.027927	0.0207544	0.17844	0.541378	0.229222	0	0	0	0	0	0	0	45610	2462	-0.0180334	0.0180549	0.317987	0.56274	0.247446	0	0	0	0	0	0	0	0	0
olr1	anxiety	yes	no	full	44164	1938	-0.0542516	0.0369176	0.141695	0.498225	0.242592	0	0	0	0	0	0	0	45610	2462	0.000302391	0.0316326	0.992374	0.997483	0.546993	0	0	0	0	0	0	0	0	0
omd	anxiety	yes	no	full	44164	1938	-0.127453	0.0475849	0.00739939	0.137656	0.0715381	0	0	0	0	0	0	0	45610	2462	-0.132941	0.0411709	0.0012587	0.0329823	0.00704461	0	1	0	1	0	1	0	0	0
omg	anxiety	yes	no	full	44164	1938	-0.00756718	0.0323181	0.814872	0.948735	0.535452	0	0	0	0	0	0	0	45610	2462	-0.0574446	0.0280204	0.0404616	0.184606	0.0434891	0	0	0	1	0	1	0	0	0
omp	anxiety	yes	no	full	44164	1938	-0.0348111	0.0516424	0.500264	0.795359	0.442968	0	0	0	0	0	0	0	45610	2462	-0.0928189	0.0458139	0.0428736	0.19026	0.0692431	0	0	0	0	0	0	0	0	0
ophn1	anxiety	yes	no	full	44164	1938	0.0571229	0.02232	0.0104927	0.15632	0.0408716	0	0	0	1	0	1	0	45610	2462	0.0648116	0.0193781	0.00083654	0.0259861	0.00139098	0	1	0	1	0	1	0	0	0
oplah	anxiety	yes	no	full	44164	1938	-0.00588453	0.0358376	0.869575	0.969615	0.551205	0	0	0	0	0	0	0	45610	2462	0.0471503	0.030751	0.125333	0.329406	0.10899	0	0	0	0	0	0	0	0	0
optc	anxiety	yes	no	full	44164	1938	-0.0158838	0.0479515	0.74046	0.921847	0.512346	0	0	0	0	0	0	0	45610	2462	0.0121349	0.0408194	0.766276	0.893369	0.442784	0	0	0	0	0	0	0	0	0
orm1	anxiety	yes	no	full	44164	1938	0.270045	0.125103	0.0308879	0.258638	0.26791	0	0	0	0	0	0	0	45610	2462	0.256364	0.108256	0.0179567	0.127266	0.135725	0	0	0	0	0	0	0	0	0
osbpl2	anxiety	yes	no	full	44164	1938	-0.00189807	0.0613036	0.9753	0.994753	0.571098	0	0	0	0	0	0	0	45610	2462	-0.0789064	0.0567217	0.164318	0.384769	0.18209	0	0	0	0	0	0	0	0	0
oscar	anxiety	yes	no	full	44164	1938	0.0282199	0.063444	0.656466	0.884579	0.49642	0	0	0	0	0	0	0	45610	2462	0.0823868	0.0546891	0.132079	0.340699	0.157174	0	0	0	0	0	0	0	0	0
osm	anxiety	yes	no	full	44164	1938	-0.0387598	0.030034	0.196873	0.557468	0.262111	0	0	0	0	0	0	0	45610	2462	0.0188522	0.0260151	0.468729	0.693402	0.309508	0	0	0	0	0	0	0	0	0
osmr	anxiety	yes	no	full	44164	1938	0.013503	0.104614	0.897299	0.976525	0.552515	0	0	0	0	0	0	0	45610	2462	0.0970559	0.0909944	0.286252	0.531039	0.309552	0	0	0	0	0	0	0	0	0
ostn	anxiety	yes	no	full	44164	1938	-0.100722	0.0627507	0.108476	0.443008	0.278608	0	0	0	0	0	0	0	45610	2462	0.0649495	0.0479662	0.17584	0.401135	0.169536	0	0	0	0	0	0	0	0	0
otoa	anxiety	yes	no	full	44164	1938	-0.0573807	0.0484548	0.236336	0.601746	0.331698	0	0	0	0	0	0	0	45610	2462	0.00156363	0.0401681	0.968952	0.986153	0.528851	0	0	0	0	0	0	0	0	0
otud6b	anxiety	yes	no	full	44164	1938	0.0160203	0.0413018	0.698104	0.905496	0.497458	0	0	0	0	0	0	0	45610	2462	0.100292	0.035429	0.00468148	0.0675776	0.0117162	0	0	0	1	0	1	0	0	0
otud7b	anxiety	yes	no	full	44164	1938	0.0503748	0.0379659	0.184568	0.550428	0.275859	0	0	0	0	0	0	0	45610	2462	0.0981547	0.0328579	0.002843	0.0502063	0.00728437	0	0	0	1	0	1	0	0	0
oxct1	anxiety	yes	no	full	44164	1938	0.0174629	0.0360062	0.62768	0.868226	0.471556	0	0	0	0	0	0	0	45610	2462	0.0898781	0.0308953	0.0036573	0.0586776	0.00779209	0	0	0	1	0	1	0	0	0
oxt	anxiety	yes	no	full	44164	1938	0.00532477	0.0151882	0.725901	0.914411	0.547755	0	0	0	0	0	0	0	45610	2462	0.00273851	0.0131152	0.834618	0.926296	0.537571	0	0	0	0	0	0	0	0	0
p4hb	anxiety	yes	no	full	44164	1938	0.136298	0.0543689	0.0121829	0.170989	0.104059	0	0	0	0	0	0	0	45610	2462	0.0933389	0.0473581	0.0488462	0.199205	0.0777064	0	0	0	0	0	0	0	0	0
pacs2	anxiety	yes	no	full	44164	1938	0.0722178	0.0388688	0.0631772	0.357514	0.17344	0	0	0	0	0	0	0	45610	2462	0.0651153	0.0338389	0.0544363	0.209702	0.0606517	0	0	0	0	0	0	0	0	0
padi2	anxiety	yes	no	full	44164	1938	-0.0163326	0.0384706	0.671169	0.891636	0.487611	0	0	0	0	0	0	0	45610	2462	0.00968083	0.0324294	0.765332	0.892836	0.44544	0	0	0	0	0	0	0	0	0
padi4	anxiety	yes	no	full	44164	1938	-0.0570584	0.0301584	0.058503	0.348096	0.141539	0	0	0	0	0	0	0	45610	2462	-0.0569409	0.0260395	0.0288586	0.155444	0.0321769	0	0	0	1	0	1	0	0	0
paep	anxiety	yes	no	full	44164	1938	-0.0303699	0.015767	0.0540891	0.337479	0.102102	0	0	0	0	0	0	0	45610	2462	0.0180412	0.0138937	0.194234	0.423168	0.185072	0	0	0	0	0	0	0	0	0
pafah1b3	anxiety	yes	no	full	44164	1938	-6.52719e-05	0.0208368	0.997501	0.99949	0.620908	0	0	0	0	0	0	0	45610	2462	-0.00152946	0.0180987	0.932661	0.969393	0.552275	0	0	0	0	0	0	0	0	0
pafah2	anxiety	yes	no	full	44164	1938	-0.0691461	0.0508725	0.174089	0.540605	0.301392	0	0	0	0	0	0	0	45610	2462	0.0578088	0.0426922	0.175835	0.401135	0.158687	0	0	0	0	0	0	0	0	0
pag1	anxiety	yes	no	full	44164	1938	0.138201	0.0382455	0.000302411	0.0270756	0.00682006	0	1	0	1	0	1	0	45610	2462	0.0517235	0.0336017	0.123858	0.328337	0.110938	0	0	0	0	0	0	0	0	0
pagr1	anxiety	yes	no	full	44164	1938	-0.079554	0.0571575	0.163978	0.525554	0.308314	0	0	0	0	0	0	0	45610	2462	0.0386692	0.0475021	0.415694	0.653853	0.29271	0	0	0	0	0	0	0	0	0
paip2b	anxiety	yes	no	full	44164	1938	0.0324888	0.0467349	0.486951	0.786448	0.432884	0	0	0	0	0	0	0	45610	2462	-0.0245078	0.0414963	0.554843	0.758138	0.349586	0	0	0	0	0	0	0	0	0
pak4	anxiety	yes	no	full	44164	1938	0.0240418	0.0347955	0.489602	0.788581	0.418886	0	0	0	0	0	0	0	45610	2462	0.072124	0.0295189	0.0146236	0.116687	0.0204125	0	0	0	1	0	1	0	0	0
palld	anxiety	yes	no	full	44164	1938	-0.108812	0.0665435	0.102013	0.432277	0.279981	0	0	0	0	0	0	0	45610	2462	0.0627011	0.0515866	0.224311	0.458996	0.205033	0	0	0	0	0	0	0	0	0
palm	anxiety	yes	no	full	44164	1938	0.233514	0.0818165	0.00431766	0.106954	0.0862042	0	0	0	0	0	0	0	45610	2462	0.0183627	0.0710934	0.796205	0.909592	0.465385	0	0	0	0	0	0	0	0	0
palm2	anxiety	yes	no	full	44164	1938	0.105986	0.0637276	0.0962973	0.420795	0.26954	0	0	0	0	0	0	0	45610	2462	0.170697	0.0539475	0.00157462	0.0360024	0.0141614	0	1	0	1	0	1	0	0	0
palm3	anxiety	yes	no	full	44164	1938	-0.00574	0.0338653	0.865408	0.969615	0.551063	0	0	0	0	0	0	0	45610	2462	-0.00588576	0.0294866	0.841804	0.931402	0.483296	0	0	0	0	0	0	0	0	0
pam	anxiety	yes	no	full	44164	1938	0.130017	0.0768659	0.0907513	0.411885	0.286638	0	0	0	0	0	0	0	45610	2462	-0.00574024	0.0656178	0.930297	0.969393	0.50825	0	0	0	0	0	0	0	0	0
pamr1	anxiety	yes	no	full	44164	1938	0.154836	0.0769884	0.0443148	0.305228	0.227146	0	0	0	0	0	0	0	45610	2462	-0.0954684	0.0662341	0.149607	0.366794	0.194234	0	0	0	0	0	0	0	0	0
pappa	anxiety	yes	no	full	44164	1938	-0.0806838	0.0461659	0.080524	0.399749	0.213914	0	0	0	0	0	0	0	45610	2462	0.019369	0.0399787	0.628086	0.810339	0.381859	0	0	0	0	0	0	0	0	0
pard3	anxiety	yes	no	full	44164	1938	0.0318122	0.0326129	0.329343	0.685405	0.344157	0	0	0	0	0	0	0	45610	2462	0.0106031	0.0285415	0.710299	0.864557	0.424362	0	0	0	0	0	0	0	0	0
park7	anxiety	yes	no	full	44164	1938	-0.0394693	0.0396464	0.319482	0.676315	0.35397	0	0	0	0	0	0	0	45610	2462	0.0518479	0.034366	0.131505	0.34012	0.116984	0	0	0	0	0	0	0	0	0
parp1	anxiety	yes	no	full	44164	1938	-0.0637689	0.0405447	0.115771	0.463084	0.232098	0	0	0	0	0	0	0	45610	2462	-0.0172475	0.0341599	0.613672	0.800127	0.374545	0	0	0	0	0	0	0	0	0
paxx	anxiety	yes	no	full	44164	1938	0.0254926	0.0533698	0.632895	0.869672	0.484556	0	0	0	0	0	0	0	45610	2462	0.0796545	0.0462787	0.085343	0.267959	0.105904	0	0	0	0	0	0	0	0	0
pbk	anxiety	yes	no	full	44164	1938	-0.160432	0.0804291	0.0460811	0.307813	0.235604	0	0	0	0	0	0	0	45610	2462	-0.00611803	0.0695412	0.929902	0.969393	0.508209	0	0	0	0	0	0	0	0	0
pbld	anxiety	yes	no	full	44164	1938	0.0702608	0.0417697	0.0925567	0.414002	0.21428	0	0	0	0	0	0	0	45610	2462	-0.0214996	0.0362719	0.553414	0.757514	0.346168	0	0	0	0	0	0	0	0	0
pbxip1	anxiety	yes	no	full	44164	1938	0.0569823	0.0792285	0.472012	0.778687	0.458658	0	0	0	0	0	0	0	45610	2462	-0.0156656	0.0706936	0.824645	0.923529	0.474461	0	0	0	0	0	0	0	0	0
pcare	anxiety	yes	no	full	44164	1938	-0.0244	0.0295301	0.408653	0.740699	0.377157	0	0	0	0	0	0	0	45610	2462	-0.0257305	0.025824	0.319163	0.563116	0.228296	0	0	0	0	0	0	0	0	0
pcbd1	anxiety	yes	no	full	44164	1938	0.0371907	0.0514083	0.469416	0.776744	0.4325	0	0	0	0	0	0	0	45610	2462	0.010367	0.044007	0.81378	0.919588	0.462949	0	0	0	0	0	0	0	0	0
pcbp2	anxiety	yes	no	full	44164	1938	-0.00815912	0.0337356	0.808894	0.948259	0.532768	0	0	0	0	0	0	0	45610	2462	0.0672094	0.0291454	0.0211938	0.133663	0.0268234	0	0	0	1	0	1	0	0	0
pcdh1	anxiety	yes	no	full	44164	1938	0.0193357	0.0991525	0.845386	0.961588	0.543579	0	0	0	0	0	0	0	45610	2462	-0.0599879	0.0868709	0.48992	0.706103	0.378928	0	0	0	0	0	0	0	0	0
pcdh12	anxiety	yes	no	full	44164	1938	-0.0140643	0.0962384	0.883811	0.974227	0.550172	0	0	0	0	0	0	0	45610	2462	0.0823592	0.0827022	0.31942	0.563229	0.310761	0	0	0	0	0	0	0	0	0
pcdh17	anxiety	yes	no	full	44164	1938	0.112577	0.0595249	0.0585969	0.348096	0.218473	0	0	0	0	0	0	0	45610	2462	0.0341544	0.0519663	0.511088	0.724806	0.341831	0	0	0	0	0	0	0	0	0
pcdh7	anxiety	yes	no	full	44164	1938	-0.0325187	0.0712619	0.648158	0.879611	0.497966	0	0	0	0	0	0	0	45610	2462	-0.0293464	0.0615033	0.633297	0.812133	0.401936	0	0	0	0	0	0	0	0	0
pcdh9	anxiety	yes	no	full	44164	1938	-0.0352935	0.0729006	0.628295	0.868482	0.493995	0	0	0	0	0	0	0	45610	2462	-0.0629551	0.0625039	0.31393	0.557928	0.272861	0	0	0	0	0	0	0	0	0
pcdhb15	anxiety	yes	no	full	44164	1938	0.0267125	0.0612391	0.662693	0.888459	0.496941	0	0	0	0	0	0	0	45610	2462	0.0619434	0.0526249	0.239281	0.480538	0.215349	0	0	0	0	0	0	0	0	0
pcna	anxiety	yes	no	full	44164	1938	-0.103016	0.0426572	0.0157407	0.187745	0.0963532	0	0	0	0	0	0	0	45610	2462	0.0357142	0.0317903	0.261365	0.503277	0.193683	0	0	0	0	0	0	0	0	0
pcsk7	anxiety	yes	no	full	44164	1938	-0.0198334	0.0542744	0.714794	0.912086	0.50749	0	0	0	0	0	0	0	45610	2462	-0.0314859	0.0473585	0.506214	0.722456	0.333692	0	0	0	0	0	0	0	0	0
pcsk9	anxiety	yes	no	full	44164	1938	0.161974	0.0538473	0.00263098	0.0893311	0.0431192	0	0	0	1	0	1	0	45610	2462	0.0527744	0.046425	0.255747	0.498187	0.211316	0	0	0	0	0	0	0	0	0
pcyt2	anxiety	yes	no	full	44164	1938	0.0079636	0.0320917	0.804018	0.947813	0.531934	0	0	0	0	0	0	0	45610	2462	0.0491037	0.0277692	0.0771392	0.253942	0.0726144	0	0	0	0	0	0	0	0	0
pdap1	anxiety	yes	no	full	44164	1938	0.00212858	0.0249802	0.932094	0.985231	0.585551	0	0	0	0	0	0	0	45610	2462	0.030861	0.0216482	0.154119	0.37245	0.130156	0	0	0	0	0	0	0	0	0
pdcd1	anxiety	yes	no	full	44164	1938	0.0457677	0.0502257	0.362174	0.711036	0.391825	0	0	0	0	0	0	0	45610	2462	-0.000294238	0.0435444	0.994609	0.997483	0.53731	0	0	0	0	0	0	0	0	0
pdcd1lg2	anxiety	yes	no	full	44164	1938	0.0377038	0.0675808	0.576911	0.843869	0.478415	0	0	0	0	0	0	0	45610	2462	0.119815	0.0582049	0.0396476	0.18253	0.0890056	0	0	0	0	0	0	0	0	0
pdcd5	anxiety	yes	no	full	44164	1938	-0.0434665	0.0358732	0.225646	0.591459	0.295777	0	0	0	0	0	0	0	45610	2462	0.0464689	0.0309579	0.133476	0.342185	0.114622	0	0	0	0	0	0	0	0	0
pdcd6	anxiety	yes	no	full	44164	1938	0.0259943	0.0309233	0.400573	0.738277	0.375366	0	0	0	0	0	0	0	45610	2462	0.0580166	0.0277124	0.0364056	0.17571	0.039794	0	0	0	1	0	1	0	0	0
pdcl2	anxiety	yes	no	full	44164	1938	-0.0125619	0.047487	0.791371	0.94419	0.526474	0	0	0	0	0	0	0	45610	2462	0.0571557	0.0383984	0.13675	0.348437	0.126455	0	0	0	0	0	0	0	0	0
pde1c	anxiety	yes	no	full	44164	1938	0.000870867	0.0451107	0.984598	0.996543	0.5795	0	0	0	0	0	0	0	45610	2462	-0.0181517	0.040118	0.650979	0.821685	0.392162	0	0	0	0	0	0	0	0	0
pde4d	anxiety	yes	no	full	44164	1938	-0.03809	0.0409783	0.352626	0.699531	0.371685	0	0	0	0	0	0	0	45610	2462	-0.0199967	0.0352548	0.570628	0.76908	0.354159	0	0	0	0	0	0	0	0	0
pde5a	anxiety	yes	no	full	44164	1938	0.0354895	0.0239094	0.137728	0.495289	0.201928	0	0	0	0	0	0	0	45610	2462	0.0428053	0.0207297	0.0390358	0.181793	0.0406758	0	0	0	1	0	1	0	0	0
pdgfa	anxiety	yes	no	full	44164	1938	-0.0317617	0.0291875	0.276515	0.640889	0.308891	0	0	0	0	0	0	0	45610	2462	0.0180285	0.0252436	0.475182	0.697336	0.314201	0	0	0	0	0	0	0	0	0
pdgfb	anxiety	yes	no	full	44164	1938	-0.0210029	0.0244691	0.390708	0.729615	0.363585	0	0	0	0	0	0	0	45610	2462	0.0203264	0.0212766	0.339498	0.581087	0.248959	0	0	0	0	0	0	0	0	0
pdgfc	anxiety	yes	no	full	44164	1938	0.0997294	0.0736454	0.175685	0.540605	0.3433	0	0	0	0	0	0	0	45610	2462	0.0397253	0.0640832	0.535381	0.74201	0.367858	0	0	0	0	0	0	0	0	0
pdgfra	anxiety	yes	no	full	44164	1938	-0.0991727	0.0752288	0.187416	0.550428	0.35195	0	0	0	0	0	0	0	45610	2462	-0.014257	0.0648906	0.826116	0.923529	0.472937	0	0	0	0	0	0	0	0	0
pdgfrb	anxiety	yes	no	full	44164	1938	0.0135319	0.0604135	0.822768	0.952432	0.536009	0	0	0	0	0	0	0	45610	2462	-0.0327356	0.0519854	0.528945	0.74042	0.349465	0	0	0	0	0	0	0	0	0
pdia2	anxiety	yes	no	full	44164	1938	0.0480199	0.0600763	0.424112	0.75146	0.42751	0	0	0	0	0	0	0	45610	2462	-0.00314055	0.0539206	0.953559	0.97896	0.517376	0	0	0	0	0	0	0	0	0
pdia3	anxiety	yes	no	full	44164	1938	0.0207751	0.0994189	0.834476	0.957085	0.541697	0	0	0	0	0	0	0	45610	2462	0.121688	0.0824287	0.139997	0.353287	0.221144	0	0	0	0	0	0	0	0	0
pdia4	anxiety	yes	no	full	44164	1938	0.0218783	0.0399045	0.583512	0.84762	0.458988	0	0	0	0	0	0	0	45610	2462	0.0721774	0.0343035	0.0354731	0.173757	0.0450079	0	0	0	1	0	1	0	0	0
pdia5	anxiety	yes	no	full	44164	1938	0.0169418	0.0413193	0.681793	0.896772	0.492328	0	0	0	0	0	0	0	45610	2462	0.0124542	0.0355763	0.726316	0.873134	0.425945	0	0	0	0	0	0	0	0	0
pdlim5	anxiety	yes	no	full	44164	1938	0.0289218	0.0206044	0.160423	0.520447	0.214701	0	0	0	0	0	0	0	45610	2462	0.0377862	0.0178627	0.0344999	0.172205	0.0379559	0	0	0	1	0	1	0	0	0
pdlim7	anxiety	yes	no	full	44164	1938	0.0427829	0.01639	0.00904937	0.149403	0.0282451	0	0	0	1	0	1	0	45610	2462	0.043312	0.0142649	0.00242063	0.0450207	0.00368181	0	1	0	1	0	1	0	0	0
pdp1	anxiety	yes	no	full	44164	1938	0.0500674	0.0416394	0.229213	0.594212	0.312333	0	0	0	0	0	0	0	45610	2462	0.0500926	0.0356936	0.160623	0.379869	0.137487	0	0	0	0	0	0	0	0	0
pdrg1	anxiety	yes	no	full	44164	1938	-0.08944	0.0505324	0.0767416	0.393109	0.220861	0	0	0	0	0	0	0	45610	2462	-0.0301289	0.0416211	0.469205	0.693402	0.309987	0	0	0	0	0	0	0	0	0
pdxdc1	anxiety	yes	no	full	44164	1938	-0.0510364	0.0458886	0.266066	0.631369	0.341378	0	0	0	0	0	0	0	45610	2462	0.0135476	0.0359392	0.706237	0.861278	0.416775	0	0	0	0	0	0	0	0	0
pdzd2	anxiety	yes	no	full	44164	1938	0.0469701	0.0402494	0.243226	0.609149	0.31674	0	0	0	0	0	0	0	45610	2462	0.0779231	0.0344216	0.0236748	0.140607	0.0339042	0	0	0	1	0	1	0	0	0
pdzk1	anxiety	yes	no	full	44164	1938	0.0804635	0.0550412	0.143782	0.499218	0.290327	0	0	0	0	0	0	0	45610	2462	0.0172406	0.0488569	0.72421	0.872398	0.427458	0	0	0	0	0	0	0	0	0
pear1	anxiety	yes	no	full	44164	1938	-0.0167894	0.0936556	0.857729	0.966268	0.545492	0	0	0	0	0	0	0	45610	2462	0.0944656	0.0813209	0.245495	0.487649	0.275992	0	0	0	0	0	0	0	0	0
pebp1	anxiety	yes	no	full	44164	1938	-0.0396675	0.0358418	0.268412	0.6336	0.319801	0	0	0	0	0	0	0	45610	2462	0.0265544	0.0309784	0.391424	0.635788	0.264861	0	0	0	0	0	0	0	0	0
pecam1	anxiety	yes	no	full	44164	1938	0.000677923	0.0701941	0.992294	0.998213	0.572752	0	0	0	0	0	0	0	45610	2462	0.032523	0.0607835	0.592655	0.784141	0.385815	0	0	0	0	0	0	0	0	0
pecr	anxiety	yes	no	full	44164	1938	-0.112916	0.0908498	0.213915	0.578057	0.38319	0	0	0	0	0	0	0	45610	2462	-0.0359425	0.0769683	0.640558	0.816424	0.418634	0	0	0	0	0	0	0	0	0
penk	anxiety	yes	no	full	44164	1938	0.216909	0.0790364	0.00606419	0.123009	0.0993042	0	0	0	0	0	0	0	45610	2462	0.0581285	0.0699584	0.406111	0.644891	0.3258	0	0	0	0	0	0	0	0	0
pepd	anxiety	yes	no	full	44164	1938	0.096779	0.0939572	0.303	0.660269	0.420125	0	0	0	0	0	0	0	45610	2462	-0.000110199	0.081331	0.998919	0.998919	0.528685	0	0	0	0	0	0	0	0	0
per3	anxiety	yes	no	full	44164	1938	0.0124323	0.0209904	0.553665	0.827302	0.445104	0	0	0	0	0	0	0	45610	2462	0.0378378	0.0179743	0.0353844	0.173757	0.0387306	0	0	0	1	0	1	0	0	0
pf4	anxiety	yes	no	full	44164	1938	-0.0250252	0.0252312	0.321283	0.677361	0.327215	0	0	0	0	0	0	0	45610	2462	0.0171007	0.0217631	0.43208	0.666847	0.299585	0	0	0	0	0	0	0	0	0
pfdn2	anxiety	yes	no	full	44164	1938	-4.19032e-05	0.0388369	0.999139	0.99949	0.58801	0	0	0	0	0	0	0	45610	2462	0.0376098	0.0337323	0.264982	0.507468	0.197051	0	0	0	0	0	0	0	0	0
pfdn4	anxiety	yes	no	full	44164	1938	-0.0861973	0.0487218	0.0768717	0.393109	0.216505	0	0	0	0	0	0	0	45610	2462	-0.00213171	0.0398485	0.957342	0.979168	0.5242	0	0	0	0	0	0	0	0	0
pfdn6	anxiety	yes	no	full	44164	1938	0.00608706	0.0378145	0.872117	0.969615	0.551029	0	0	0	0	0	0	0	45610	2462	0.033873	0.0316924	0.285263	0.530757	0.207212	0	0	0	0	0	0	0	0	0
pfkfb2	anxiety	yes	no	full	44164	1938	-0.00876598	0.0272784	0.747945	0.923467	0.515605	0	0	0	0	0	0	0	45610	2462	0.0456609	0.0235653	0.0527832	0.206928	0.0521709	0	0	0	0	0	0	0	0	0
pga4	anxiety	yes	no	full	44164	1938	0.0896806	0.0355329	0.0116104	0.165377	0.0690776	0	0	0	0	0	0	0	45610	2462	0.150406	0.0302948	7.35346e-07	0.000268401	1.7077e-05	1	1	1	1	1	1	1	3	3
pgd	anxiety	yes	no	full	44164	1938	-0.0158833	0.0444718	0.720977	0.913342	0.505596	0	0	0	0	0	0	0	45610	2462	0.0451005	0.0381602	0.237372	0.478141	0.186647	0	0	0	0	0	0	0	0	0
pgf	anxiety	yes	no	full	44164	1938	0.0481143	0.0833214	0.563635	0.835015	0.483778	0	0	0	0	0	0	0	45610	2462	0.115257	0.0727651	0.113335	0.312887	0.184025	0	0	0	0	0	0	0	0	0
pglyrp1	anxiety	yes	no	full	44164	1938	-0.0658388	0.0506156	0.193346	0.556735	0.312558	0	0	0	0	0	0	0	45610	2462	-0.0202296	0.0436761	0.643283	0.818112	0.390446	0	0	0	0	0	0	0	0	0
pglyrp2	anxiety	yes	no	full	44164	1938	0.00287021	0.0809394	0.971712	0.993835	0.566916	0	0	0	0	0	0	0	45610	2462	0.164277	0.0708254	0.0204521	0.132711	0.083881	0	0	0	0	0	0	0	0	0
pglyrp4	anxiety	yes	no	full	44164	1938	-0.0338228	0.040794	0.407045	0.740399	0.394381	0	0	0	0	0	0	0	45610	2462	-0.00222731	0.0347628	0.948918	0.97668	0.524614	0	0	0	0	0	0	0	0	0
pgm2	anxiety	yes	no	full	44164	1938	-0.00407673	0.0409868	0.92077	0.983184	0.563941	0	0	0	0	0	0	0	45610	2462	-0.0137456	0.0365846	0.707158	0.861812	0.417053	0	0	0	0	0	0	0	0	0
pgr	anxiety	yes	no	full	44164	1938	0.0339356	0.0230901	0.141649	0.498225	0.203345	0	0	0	0	0	0	0	45610	2462	0.0335061	0.0201937	0.097197	0.28843	0.0898891	0	0	0	0	0	0	0	0	0
phactr2	anxiety	yes	no	full	44164	1938	0.027077	0.0213233	0.20415	0.567998	0.249057	0	0	0	0	0	0	0	45610	2462	0.046193	0.0184571	0.0123894	0.108232	0.0150717	0	0	0	1	0	1	0	0	0
phldb1	anxiety	yes	no	full	44164	1938	0.156612	0.0445972	0.000445709	0.033371	0.0104524	0	1	0	1	0	1	0	45610	2462	0.112525	0.0392777	0.00420766	0.0639915	0.0133102	0	0	0	1	0	1	0	0	0
phldb2	anxiety	yes	no	full	44164	1938	0.0590396	0.0251051	0.0186921	0.202455	0.0650596	0	0	0	0	0	0	0	45610	2462	0.0393536	0.0220341	0.0742184	0.247677	0.0700154	0	0	0	0	0	0	0	0	0
phospho1	anxiety	yes	no	full	44164	1938	0.089802	0.0723128	0.214296	0.578057	0.361653	0	0	0	0	0	0	0	45610	2462	0.218746	0.0622551	0.000449939	0.0193209	0.0082886	0	1	0	1	0	1	0	0	0
phykpl	anxiety	yes	no	full	44164	1938	0.0484598	0.0593971	0.414584	0.744971	0.423558	0	0	0	0	0	0	0	45610	2462	0.0669782	0.051399	0.192662	0.42172	0.18688	0	0	0	0	0	0	0	0	0
pi16	anxiety	yes	no	full	44164	1938	0.162452	0.0993655	0.102078	0.432277	0.326779	0	0	0	0	0	0	0	45610	2462	-0.00943109	0.0851956	0.911864	0.963642	0.50396	0	0	0	0	0	0	0	0	0
pi3	anxiety	yes	no	full	44164	1938	0.0484995	0.0393768	0.218077	0.58354	0.300328	0	0	0	0	0	0	0	45610	2462	0.0978612	0.0333223	0.00334714	0.0552183	0.00836002	0	0	0	1	0	1	0	0	0
pibf1	anxiety	yes	no	full	44164	1938	0.0426966	0.0310898	0.169656	0.535198	0.246242	0	0	0	0	0	0	0	45610	2462	0.0449204	0.0269891	0.0961628	0.286866	0.086368	0	0	0	0	0	0	0	0	0
pigr	anxiety	yes	no	full	44164	1938	0.116992	0.0583384	0.0449251	0.305228	0.195094	0	0	0	0	0	0	0	45610	2462	0.228859	0.0499686	4.88329e-06	0.000950613	0.000160634	0	1	1	1	1	1	1	3	0
pik3ap1	anxiety	yes	no	full	44164	1938	-0.0489864	0.0341495	0.151446	0.505395	0.241853	0	0	0	0	0	0	0	45610	2462	0.0196786	0.0295023	0.504824	0.722237	0.323879	0	0	0	0	0	0	0	0	0
pik3ip1	anxiety	yes	no	full	44164	1938	0.144531	0.0787111	0.0663308	0.371046	0.262646	0	0	0	0	0	0	0	45610	2462	0.142175	0.0680408	0.0367612	0.17655	0.104005	0	0	0	0	0	0	0	0	0
pikfyve	anxiety	yes	no	full	44164	1938	0.114725	0.0413189	0.0054958	0.118872	0.0528821	0	0	0	0	0	0	0	45610	2462	0.0766494	0.03672	0.0369552	0.177109	0.0493782	0	0	0	1	0	1	0	0	0
pilra	anxiety	yes	no	full	44164	1938	0.0490743	0.0511549	0.337399	0.689438	0.383368	0	0	0	0	0	0	0	45610	2462	0.0954223	0.0442927	0.0313097	0.163259	0.0550348	0	0	0	0	0	0	0	0	0
pilrb	anxiety	yes	no	full	44164	1938	-0.00210384	0.0372854	0.955003	0.988986	0.576318	0	0	0	0	0	0	0	45610	2462	0.0689669	0.0327188	0.0351445	0.173757	0.042951	0	0	0	1	0	1	0	0	0
pinlyp	anxiety	yes	no	full	44164	1938	0.067604	0.0370169	0.0678115	0.377161	0.173662	0	0	0	0	0	0	0	45610	2462	-0.0458623	0.0312189	0.141947	0.355781	0.120442	0	0	0	0	0	0	0	0	0
pithd1	anxiety	yes	no	full	44164	1938	0.00170608	0.0306437	0.955601	0.988986	0.583494	0	0	0	0	0	0	0	45610	2462	-0.00762263	0.0269132	0.777025	0.898113	0.457915	0	0	0	0	0	0	0	0	0
pkd1	anxiety	yes	no	full	44164	1938	0.0752775	0.0927946	0.417239	0.746458	0.453006	0	0	0	0	0	0	0	45610	2462	-0.0387661	0.0806482	0.630786	0.810826	0.418543	0	0	0	0	0	0	0	0	0
pkd2	anxiety	yes	no	full	44164	1938	0.0768459	0.0403543	0.0568801	0.344712	0.169531	0	0	0	0	0	0	0	45610	2462	0.0978553	0.0347544	0.00490734	0.0691753	0.0116804	0	0	0	1	0	1	0	0	0
pklr	anxiety	yes	no	full	44164	1938	-0.0709303	0.0321071	0.0271673	0.244044	0.099294	0	0	0	0	0	0	0	45610	2462	0.0045864	0.0273307	0.866746	0.94507	0.497901	0	0	0	0	0	0	0	0	0
pkn3	anxiety	yes	no	full	44164	1938	0.0496851	0.0316534	0.116502	0.464961	0.206124	0	0	0	0	0	0	0	45610	2462	0.0062304	0.0280777	0.824412	0.923529	0.477552	0	0	0	0	0	0	0	0	0
pla2g10	anxiety	yes	no	full	44164	1938	-0.00437655	0.0368116	0.905363	0.977506	0.561678	0	0	0	0	0	0	0	45610	2462	0.0354132	0.0318102	0.265704	0.508425	0.196176	0	0	0	0	0	0	0	0	0
pla2g15	anxiety	yes	no	full	44164	1938	0.218073	0.0794637	0.00606619	0.123009	0.0998356	0	0	0	0	0	0	0	45610	2462	0.260266	0.0685499	0.000150194	0.00996743	0.00460957	0	1	0	1	0	1	0	0	0
pla2g1b	anxiety	yes	no	full	44164	1938	0.117668	0.0496445	0.0177819	0.198939	0.116366	0	0	0	0	0	0	0	45610	2462	-0.0904224	0.0424649	0.0333257	0.16865	0.054243	0	0	0	0	0	0	0	0	0
pla2g2a	anxiety	yes	no	full	44164	1938	-0.00588661	0.0388766	0.879647	0.971838	0.552846	0	0	0	0	0	0	0	45610	2462	0.0375209	0.0331512	0.257825	0.50024	0.192529	0	0	0	0	0	0	0	0	0
pla2g4a	anxiety	yes	no	full	44164	1938	0.0211778	0.0239469	0.376503	0.722539	0.356023	0	0	0	0	0	0	0	45610	2462	0.0512578	0.0208188	0.0138816	0.114503	0.0165225	0	0	0	1	0	1	0	0	0
pla2g7	anxiety	yes	no	full	44164	1938	0.0241294	0.0674756	0.720644	0.913342	0.513547	0	0	0	0	0	0	0	45610	2462	-0.0872421	0.0567807	0.124552	0.328337	0.156881	0	0	0	0	0	0	0	0	0
plat	anxiety	yes	no	full	44164	1938	0.0764544	0.0431728	0.0765856	0.393109	0.201483	0	0	0	0	0	0	0	45610	2462	-0.0173309	0.0372098	0.641428	0.816772	0.387228	0	0	0	0	0	0	0	0	0
plau	anxiety	yes	no	full	44164	1938	-0.100402	0.0741709	0.175851	0.540605	0.344141	0	0	0	0	0	0	0	45610	2462	-0.0315504	0.0636015	0.619894	0.80513	0.399047	0	0	0	0	0	0	0	0	0
plaur	anxiety	yes	no	full	44164	1938	0.00718661	0.0782664	0.92684	0.98521	0.558508	0	0	0	0	0	0	0	45610	2462	0.422719	0.0665991	2.60752e-10	3.32793e-07	1.25925e-07	1	1	1	1	1	1	1	3	3
plb1	anxiety	yes	no	full	44164	1938	-0.00409898	0.0408923	0.920156	0.983115	0.56381	0	0	0	0	0	0	0	45610	2462	-0.0615535	0.0350081	0.0788279	0.256646	0.0811212	0	0	0	0	0	0	0	0	0
plcb1	anxiety	yes	no	full	44164	1938	0.011697	0.0550426	0.831712	0.956894	0.537764	0	0	0	0	0	0	0	45610	2462	0.027934	0.0471068	0.55324	0.757514	0.35412	0	0	0	0	0	0	0	0	0
plcb2	anxiety	yes	no	full	44164	1938	0.0111414	0.0250462	0.656441	0.884579	0.482652	0	0	0	0	0	0	0	45610	2462	0.0424909	0.0217091	0.0504282	0.203666	0.0504192	0	0	0	0	0	0	0	0	0
plekho1	anxiety	yes	no	full	44164	1938	0.0789881	0.034324	0.021382	0.214555	0.0927355	0	0	0	0	0	0	0	45610	2462	0.0958056	0.0297444	0.00129439	0.0331546	0.00345983	0	1	0	1	0	1	0	0	0
plg	anxiety	yes	no	full	44164	1938	0.256687	0.109872	0.0194837	0.206248	0.214766	0	0	0	0	0	0	0	45610	2462	0.0206035	0.0971664	0.832091	0.925689	0.484705	0	0	0	0	0	0	0	0	0
plin1	anxiety	yes	no	full	44164	1938	0.174141	0.0584253	0.00287867	0.0923706	0.0490142	0	0	0	1	0	1	0	45610	2462	0.168005	0.0500791	0.000806473	0.0259861	0.00821073	0	1	0	1	0	1	0	0	0
plin3	anxiety	yes	no	full	44164	1938	0.0764604	0.0493703	0.121458	0.47162	0.260325	0	0	0	0	0	0	0	45610	2462	0.139925	0.0427161	0.00106875	0.0300072	0.00694093	0	1	0	1	0	1	0	0	0
plpbp	anxiety	yes	no	full	44164	1938	-0.00787256	0.0311226	0.800305	0.947405	0.531242	0	0	0	0	0	0	0	45610	2462	0.0542766	0.0270106	0.044599	0.191608	0.0463805	0	0	0	1	0	1	0	0	0
plscr3	anxiety	yes	no	full	44164	1938	0.106754	0.0404241	0.00827297	0.142941	0.065198	0	0	0	0	0	0	0	45610	2462	0.0844667	0.0352994	0.0167926	0.123824	0.0275034	0	0	0	1	0	1	0	0	0
pltp	anxiety	yes	no	full	44164	1938	-0.0748692	0.0594168	0.207652	0.572561	0.338053	0	0	0	0	0	0	0	45610	2462	-0.0984406	0.0509657	0.0535363	0.207933	0.0890173	0	0	0	0	0	0	0	0	0
plxdc1	anxiety	yes	no	full	44164	1938	0.100834	0.0598689	0.09214	0.414002	0.257948	0	0	0	0	0	0	0	45610	2462	-0.104381	0.059996	0.0820192	0.262318	0.132719	0	0	0	0	0	0	0	0	0
plxdc2	anxiety	yes	no	full	44164	1938	-0.0192176	0.091067	0.832867	0.957085	0.540836	0	0	0	0	0	0	0	45610	2462	0.0645035	0.0770437	0.402544	0.643013	0.335193	0	0	0	0	0	0	0	0	0
plxna4	anxiety	yes	no	full	44164	1938	0.0150037	0.0258692	0.56193	0.833335	0.44311	0	0	0	0	0	0	0	45610	2462	0.0308945	0.0224246	0.16842	0.390618	0.138989	0	0	0	0	0	0	0	0	0
plxnb2	anxiety	yes	no	full	44164	1938	0.0919066	0.0890983	0.302303	0.660228	0.415859	0	0	0	0	0	0	0	45610	2462	0.118717	0.0767914	0.122241	0.326275	0.198469	0	0	0	0	0	0	0	0	0
plxnb3	anxiety	yes	no	full	44164	1938	0.014713	0.0453474	0.745599	0.922521	0.513092	0	0	0	0	0	0	0	45610	2462	0.0526705	0.039289	0.180177	0.405018	0.155093	0	0	0	0	0	0	0	0	0
pm20d1	anxiety	yes	no	full	44164	1938	-0.00576466	0.0114919	0.615931	0.862402	0.538238	0	0	0	0	0	0	0	45610	2462	-0.00952976	0.0098966	0.335676	0.577593	0.318741	0	0	0	0	0	0	0	0	0
pmch	anxiety	yes	no	full	44164	1938	-0.0219203	0.0308552	0.477446	0.780355	0.409383	0	0	0	0	0	0	0	45610	2462	-0.022725	0.0268349	0.397164	0.639626	0.270444	0	0	0	0	0	0	0	0	0
pmm2	anxiety	yes	no	full	44164	1938	-0.00276975	0.0412921	0.946521	0.986929	0.571137	0	0	0	0	0	0	0	45610	2462	0.0583515	0.0355365	0.100715	0.294678	0.0976793	0	0	0	0	0	0	0	0	0
pms1	anxiety	yes	no	full	44164	1938	-0.0413781	0.0500154	0.408067	0.740399	0.409044	0	0	0	0	0	0	0	45610	2462	-0.040041	0.0433233	0.355454	0.599003	0.25714	0	0	0	0	0	0	0	0	0
pmvk	anxiety	yes	no	full	44164	1938	0.0175853	0.0195747	0.368994	0.717314	0.35475	0	0	0	0	0	0	0	45610	2462	0.0290232	0.017049	0.0888201	0.274152	0.088492	0	0	0	0	0	0	0	0	0
pnlip	anxiety	yes	no	full	44164	1938	0.0919778	0.0390437	0.0184891	0.202455	0.0965476	0	0	0	0	0	0	0	45610	2462	-0.0802033	0.0342898	0.0194167	0.130039	0.0293711	0	0	0	1	0	1	0	0	0
pnliprp1	anxiety	yes	no	full	44164	1938	0.0803414	0.0313672	0.0104309	0.156196	0.0574155	0	0	0	0	0	0	0	45610	2462	0.0316685	0.0270907	0.242525	0.483835	0.182306	0	0	0	0	0	0	0	0	0
pnliprp2	anxiety	yes	no	full	44164	1938	-0.00171345	0.00714681	0.810525	0.948259	0.683982	0	0	0	0	0	0	0	45610	2462	0.000903368	0.00621344	0.884415	0.953653	0.641329	0	0	0	0	0	0	0	0	0
pnma1	anxiety	yes	no	full	44164	1938	-0.00532871	0.044101	0.903827	0.977506	0.55791	0	0	0	0	0	0	0	45610	2462	0.0832921	0.037406	0.0260582	0.146892	0.0397497	0	0	0	1	0	1	0	0	0
pnma2	anxiety	yes	no	full	44164	1938	-0.0272629	0.0569394	0.632079	0.869647	0.486523	0	0	0	0	0	0	0	45610	2462	0.0783978	0.0471156	0.0962519	0.286866	0.115728	0	0	0	0	0	0	0	0	0
pnpt1	anxiety	yes	no	full	44164	1938	0.00291208	0.0178417	0.870348	0.969615	0.587667	0	0	0	0	0	0	0	45610	2462	0.0275162	0.0151599	0.0696363	0.239503	0.0757892	0	0	0	0	0	0	0	0	0
podxl	anxiety	yes	no	full	44164	1938	-0.0932208	0.139005	0.502461	0.795359	0.491551	0	0	0	0	0	0	0	45610	2462	-0.0366632	0.120396	0.760757	0.890373	0.473988	0	0	0	0	0	0	0	0	0
podxl2	anxiety	yes	no	full	44164	1938	-0.0157931	0.0765321	0.836511	0.958263	0.540455	0	0	0	0	0	0	0	45610	2462	-0.0356733	0.066306	0.590619	0.783132	0.391143	0	0	0	0	0	0	0	0	0
pof1b	anxiety	yes	no	full	44164	1938	-0.000657576	0.0547506	0.990417	0.998213	0.576601	0	0	0	0	0	0	0	45610	2462	-0.0105754	0.0473397	0.823247	0.923529	0.467074	0	0	0	0	0	0	0	0	0
polr2a	anxiety	yes	no	full	44164	1938	0.0298937	0.0845003	0.723513	0.913384	0.51877	0	0	0	0	0	0	0	45610	2462	0.0735197	0.0724802	0.310521	0.554908	0.289927	0	0	0	0	0	0	0	0	0
polr2f	anxiety	yes	no	full	44164	1938	-0.0222086	0.062097	0.720612	0.913342	0.511794	0	0	0	0	0	0	0	45610	2462	0.0402547	0.0519255	0.438273	0.67003	0.309991	0	0	0	0	0	0	0	0	0
pomc	anxiety	yes	no	full	44164	1938	-0.0157154	0.0367665	0.669063	0.890457	0.486192	0	0	0	0	0	0	0	45610	2462	-0.0790203	0.0318267	0.0131012	0.111053	0.0203544	0	0	0	1	0	1	0	0	0
pon1	anxiety	yes	no	full	44164	1938	-0.0976856	0.0903141	0.279427	0.644493	0.408884	0	0	0	0	0	0	0	45610	2462	-0.0759313	0.0774216	0.326813	0.568855	0.305395	0	0	0	0	0	0	0	0	0
pon2	anxiety	yes	no	full	44164	1938	-0.0387595	0.0622455	0.533493	0.816457	0.462906	0	0	0	0	0	0	0	45610	2462	-0.0612605	0.0535691	0.25291	0.494971	0.22455	0	0	0	0	0	0	0	0	0
pon3	anxiety	yes	no	full	44164	1938	-0.134739	0.0724903	0.063074	0.357514	0.248458	0	0	0	0	0	0	0	45610	2462	-0.021926	0.063756	0.730948	0.875278	0.439274	0	0	0	0	0	0	0	0	0
postn	anxiety	yes	no	full	44164	1938	-0.0887136	0.0655052	0.175648	0.540605	0.330728	0	0	0	0	0	0	0	45610	2462	-0.0194171	0.0566889	0.731989	0.875987	0.435105	0	0	0	0	0	0	0	0	0
ppbp	anxiety	yes	no	full	44164	1938	-0.0219721	0.0290314	0.449151	0.768769	0.39513	0	0	0	0	0	0	0	45610	2462	0.0171096	0.0250977	0.495481	0.711659	0.325	0	0	0	0	0	0	0	0	0
ppcdc	anxiety	yes	no	full	44164	1938	0.0201761	0.0437452	0.644644	0.877967	0.481932	0	0	0	0	0	0	0	45610	2462	0.0600224	0.0379803	0.114155	0.313076	0.110759	0	0	0	0	0	0	0	0	0
ppib	anxiety	yes	no	full	44164	1938	0.0147231	0.0223738	0.51051	0.798013	0.422797	0	0	0	0	0	0	0	45610	2462	0.0433359	0.0194965	0.0263239	0.147535	0.0291295	0	0	0	1	0	1	0	0	0
ppie	anxiety	yes	no	full	44164	1938	-0.0400289	0.0407977	0.326521	0.682004	0.359595	0	0	0	0	0	0	0	45610	2462	0.0329468	0.0327078	0.313888	0.557928	0.223554	0	0	0	0	0	0	0	0	0
ppif	anxiety	yes	no	full	44164	1938	-0.0364821	0.0398998	0.360543	0.710071	0.373137	0	0	0	0	0	0	0	45610	2462	0.0246821	0.0333216	0.458932	0.686856	0.299584	0	0	0	0	0	0	0	0	0
ppl	anxiety	yes	no	full	44164	1938	0.0845784	0.0752214	0.260852	0.625764	0.386215	0	0	0	0	0	0	0	45610	2462	0.0733344	0.064709	0.257202	0.499686	0.250125	0	0	0	0	0	0	0	0	0
ppm1a	anxiety	yes	no	full	44164	1938	-0.0863491	0.0703828	0.219886	0.585126	0.361684	0	0	0	0	0	0	0	45610	2462	0.0283628	0.0584347	0.627454	0.810334	0.396688	0	0	0	0	0	0	0	0	0
ppm1b	anxiety	yes	no	full	44164	1938	0.0648489	0.0376552	0.0850449	0.407782	0.194695	0	0	0	0	0	0	0	45610	2462	0.0401712	0.0337544	0.234122	0.47436	0.179408	0	0	0	0	0	0	0	0	0
ppm1f	anxiety	yes	no	full	44164	1938	0.0383628	0.0459916	0.404214	0.740399	0.40158	0	0	0	0	0	0	0	45610	2462	0.0931039	0.0397643	0.0192918	0.130039	0.0353092	0	0	0	1	0	1	0	0	0
ppme1	anxiety	yes	no	full	44164	1938	-0.0352633	0.0340769	0.300762	0.658942	0.332761	0	0	0	0	0	0	0	45610	2462	0.0194746	0.0295926	0.510543	0.724806	0.326679	0	0	0	0	0	0	0	0	0
ppp1cc	anxiety	yes	no	full	44164	1938	0.0257767	0.0291883	0.377178	0.722539	0.361665	0	0	0	0	0	0	0	45610	2462	0.0430443	0.0253001	0.0890054	0.274152	0.0807563	0	0	0	0	0	0	0	0	0
ppp1r12a	anxiety	yes	no	full	44164	1938	0.0496719	0.0217885	0.0226285	0.222475	0.0649682	0	0	0	0	0	0	0	45610	2462	0.0461813	0.0189092	0.0146658	0.116687	0.0174451	0	0	0	1	0	1	0	0	0
ppp1r12b	anxiety	yes	no	full	44164	1938	-0.0117324	0.0345575	0.734232	0.91779	0.507757	0	0	0	0	0	0	0	45610	2462	-0.0210071	0.030173	0.486356	0.702702	0.314113	0	0	0	0	0	0	0	0	0
ppp1r14a	anxiety	yes	no	full	44164	1938	-0.00864504	0.0312966	0.782373	0.94091	0.524988	0	0	0	0	0	0	0	45610	2462	0.00568907	0.0268187	0.832022	0.925689	0.483173	0	0	0	0	0	0	0	0	0
ppp1r14d	anxiety	yes	no	full	44164	1938	-0.108358	0.0672151	0.106945	0.43921	0.285501	0	0	0	0	0	0	0	45610	2462	0.0812377	0.0534387	0.12859	0.334953	0.152049	0	0	0	0	0	0	0	0	0
ppp1r2	anxiety	yes	no	full	44164	1938	0.0308906	0.0266234	0.24594	0.610668	0.285386	0	0	0	0	0	0	0	45610	2462	0.0580097	0.0231585	0.0123135	0.108232	0.015218	0	0	0	1	0	1	0	0	0
ppp1r9b	anxiety	yes	no	full	44164	1938	0.0827369	0.0216847	0.000136124	0.0158993	0.00193	0	1	0	1	0	1	0	45610	2462	0.0497252	0.0189491	0.00874096	0.094183	0.0110005	0	0	0	1	0	1	0	0	0
ppp2r5a	anxiety	yes	no	full	44164	1938	0.0147828	0.0206283	0.473608	0.779558	0.407914	0	0	0	0	0	0	0	45610	2462	0.0454448	0.0177357	0.0104566	0.101777	0.0130533	0	0	0	1	0	1	0	0	0
ppp3r1	anxiety	yes	no	full	44164	1938	0.0671832	0.0508562	0.186494	0.550428	0.309005	0	0	0	0	0	0	0	45610	2462	0.0556778	0.044261	0.208533	0.440261	0.180937	0	0	0	0	0	0	0	0	0
ppt1	anxiety	yes	no	full	44164	1938	0.00617312	0.0318016	0.846088	0.961588	0.546213	0	0	0	0	0	0	0	45610	2462	-0.00270661	0.0278853	0.922685	0.967363	0.521885	0	0	0	0	0	0	0	0	0
ppy	anxiety	yes	no	full	44164	1938	-0.00644531	0.0214973	0.764316	0.932248	0.532339	0	0	0	0	0	0	0	45610	2462	0.0171372	0.0184858	0.353993	0.598529	0.267178	0	0	0	0	0	0	0	0	0
pqbp1	anxiety	yes	no	full	44164	1938	-0.042355	0.038986	0.277302	0.641001	0.331815	0	0	0	0	0	0	0	45610	2462	-0.0129052	0.0332691	0.698122	0.855609	0.414145	0	0	0	0	0	0	0	0	0
prame	anxiety	yes	no	full	44164	1938	-0.0208143	0.0958985	0.828174	0.956215	0.540341	0	0	0	0	0	0	0	45610	2462	0.00593048	0.0832248	0.943198	0.974916	0.512678	0	0	0	0	0	0	0	0	0
prap1	anxiety	yes	no	full	44164	1938	0.0991028	0.0563947	0.0788726	0.395627	0.236815	0	0	0	0	0	0	0	45610	2462	0.0076202	0.0482067	0.874412	0.948823	0.487576	0	0	0	0	0	0	0	0	0
prc1	anxiety	yes	no	full	44164	1938	-0.0239472	0.0548375	0.662336	0.888388	0.493601	0	0	0	0	0	0	0	45610	2462	0.0629421	0.041879	0.132981	0.341818	0.130296	0	0	0	0	0	0	0	0	0
prcp	anxiety	yes	no	full	44164	1938	0.116152	0.0670621	0.0832797	0.403948	0.262774	0	0	0	0	0	0	0	45610	2462	-0.0266469	0.0586282	0.649505	0.821446	0.405321	0	0	0	0	0	0	0	0	0
prdx1	anxiety	yes	no	full	44164	1938	0.0504672	0.0234333	0.0312731	0.259424	0.08368	0	0	0	0	0	0	0	45610	2462	0.0147966	0.020761	0.476094	0.697336	0.326421	0	0	0	0	0	0	0	0	0
prdx2	anxiety	yes	no	full	44164	1938	-0.0976798	0.0394784	0.0133551	0.177108	0.0824542	0	0	0	0	0	0	0	45610	2462	-0.00951384	0.0335934	0.777043	0.898113	0.449834	0	0	0	0	0	0	0	0	0
prdx3	anxiety	yes	no	full	44164	1938	0.00238846	0.0297749	0.936065	0.985896	0.57828	0	0	0	0	0	0	0	45610	2462	0.0496108	0.0256127	0.0528658	0.206928	0.0526089	0	0	0	0	0	0	0	0	0
prdx5	anxiety	yes	no	full	44164	1938	0.00878852	0.0306411	0.774251	0.936042	0.522533	0	0	0	0	0	0	0	45610	2462	0.0413154	0.026849	0.123981	0.328337	0.106091	0	0	0	0	0	0	0	0	0
prdx6	anxiety	yes	no	full	44164	1938	-0.017174	0.0341702	0.615248	0.862402	0.466106	0	0	0	0	0	0	0	45610	2462	0.0118872	0.0295627	0.687645	0.848299	0.412438	0	0	0	0	0	0	0	0	0
preb	anxiety	yes	no	full	44164	1938	-0.0441518	0.0736037	0.548603	0.825819	0.474863	0	0	0	0	0	0	0	45610	2462	0.0326746	0.0621873	0.599338	0.789029	0.389897	0	0	0	0	0	0	0	0	0
prelp	anxiety	yes	no	full	44164	1938	0.414505	0.0964487	1.72971e-05	0.00420895	0.00389401	0	1	0	1	0	1	0	45610	2462	0.0826352	0.0807087	0.305998	0.549855	0.301978	0	0	0	0	0	0	0	0	0
prg2	anxiety	yes	no	full	44164	1938	-0.0117208	0.0477236	0.805995	0.947848	0.530529	0	0	0	0	0	0	0	45610	2462	0.00936943	0.0411078	0.819725	0.923099	0.465628	0	0	0	0	0	0	0	0	0
prg3	anxiety	yes	no	full	44164	1938	0.0122072	0.0489502	0.803068	0.947813	0.529838	0	0	0	0	0	0	0	45610	2462	-0.0534407	0.0423092	0.206674	0.438901	0.176121	0	0	0	0	0	0	0	0	0
prkab1	anxiety	yes	no	full	44164	1938	0.0841885	0.0380408	0.0268952	0.243478	0.113887	0	0	0	0	0	0	0	45610	2462	0.0621307	0.0334365	0.0632652	0.225286	0.0671936	0	0	0	0	0	0	0	0	0
prkag3	anxiety	yes	no	full	44164	1938	-0.100474	0.0801254	0.209865	0.575403	0.369528	0	0	0	0	0	0	0	45610	2462	-0.00186659	0.0676681	0.977996	0.989976	0.523868	0	0	0	0	0	0	0	0	0
prkar1a	anxiety	yes	no	full	44164	1938	0.0326181	0.0253368	0.197969	0.557981	0.251161	0	0	0	0	0	0	0	45610	2462	0.0356008	0.0219671	0.105224	0.301809	0.0941816	0	0	0	0	0	0	0	0	0
prkar2a	anxiety	yes	no	full	44164	1938	0.046076	0.029427	0.117409	0.466442	0.200086	0	0	0	0	0	0	0	45610	2462	0.0416175	0.0255942	0.104067	0.300866	0.0918652	0	0	0	0	0	0	0	0	0
prkcq	anxiety	yes	no	full	44164	1938	0.0273568	0.048181	0.570178	0.840031	0.461904	0	0	0	0	0	0	0	45610	2462	0.0469452	0.041415	0.257103	0.499686	0.202795	0	0	0	0	0	0	0	0	0
prkd2	anxiety	yes	no	full	44164	1938	0.0591437	0.051156	0.247628	0.612256	0.343008	0	0	0	0	0	0	0	45610	2462	0.0412612	0.0449666	0.358921	0.602327	0.261469	0	0	0	0	0	0	0	0	0
prkg1	anxiety	yes	no	full	44164	1938	0.038666	0.0195513	0.0479721	0.312675	0.0986607	0	0	0	0	0	0	0	45610	2462	0.0344495	0.0169656	0.0424086	0.189637	0.0465266	0	0	0	1	0	1	0	0	0
prkra	anxiety	yes	no	full	44164	1938	0.0462847	0.0315172	0.141961	0.498225	0.226754	0	0	0	0	0	0	0	45610	2462	0.0490522	0.0273437	0.072951	0.245939	0.0692085	0	0	0	0	0	0	0	0	0
prl	anxiety	yes	no	full	44164	1938	0.191992	0.0270478	1.28259e-12	3.74517e-09	1.03956e-10	1	1	1	1	1	1	1	45610	2462	0.0786885	0.0240859	0.00110204	0.0303582	0.00214871	0	1	0	1	0	1	0	1	1
prnd	anxiety	yes	no	full	44164	1938	0.0517431	0.0472403	0.273383	0.638113	0.347754	0	0	0	0	0	0	0	45610	2462	-0.0171821	0.0408762	0.674271	0.838888	0.40273	0	0	0	0	0	0	0	0	0
proc	anxiety	yes	no	full	44164	1938	0.244834	0.082916	0.00315077	0.092609	0.0738291	0	0	0	0	0	0	0	45610	2462	-0.0666675	0.0721304	0.355441	0.599003	0.30859	0	0	0	0	0	0	0	0	0
procr	anxiety	yes	no	full	44164	1938	0.0286007	0.0661126	0.665303	0.889101	0.499837	0	0	0	0	0	0	0	45610	2462	0.0315036	0.0574298	0.583359	0.776747	0.378408	0	0	0	0	0	0	0	0	0
prok1	anxiety	yes	no	full	44164	1938	-0.0513083	0.0335423	0.126108	0.481136	0.220081	0	0	0	0	0	0	0	45610	2462	0.0425701	0.0288439	0.140105	0.353287	0.117663	0	0	0	0	0	0	0	0	0
pros1	anxiety	yes	no	full	44164	1938	0.20099	0.0962325	0.0367505	0.275158	0.241136	0	0	0	0	0	0	0	45610	2462	0.0269169	0.0848261	0.751029	0.885756	0.457888	0	0	0	0	0	0	0	0	0
prr4	anxiety	yes	no	full	44164	1938	-0.0254037	0.0365074	0.486526	0.786448	0.419785	0	0	0	0	0	0	0	45610	2462	0.0572343	0.0307166	0.0625397	0.224068	0.0636611	0	0	0	0	0	0	0	0	0
prr5	anxiety	yes	no	full	44164	1938	-0.0837194	0.0557907	0.133466	0.48895	0.284433	0	0	0	0	0	0	0	45610	2462	0.0362971	0.0455029	0.425129	0.662754	0.294127	0	0	0	0	0	0	0	0	0
prrt3	anxiety	yes	no	full	44164	1938	0.093429	0.065903	0.156293	0.515677	0.319561	0	0	0	0	0	0	0	45610	2462	0.082996	0.0568064	0.144136	0.360031	0.169767	0	0	0	0	0	0	0	0	0
prss2	anxiety	yes	no	full	44164	1938	0.11689	0.0396578	0.00320553	0.09265	0.0367045	0	0	0	1	0	1	0	45610	2462	-0.00319758	0.035001	0.927217	0.969393	0.514994	0	0	0	0	0	0	0	0	0
prss22	anxiety	yes	no	full	44164	1938	-0.103347	0.0736558	0.16059	0.520447	0.334472	0	0	0	0	0	0	0	45610	2462	0.0698497	0.0581564	0.229843	0.467043	0.222275	0	0	0	0	0	0	0	0	0
prss27	anxiety	yes	no	full	44164	1938	0.0191952	0.0529956	0.717202	0.913077	0.50765	0	0	0	0	0	0	0	45610	2462	0.0808479	0.0455755	0.076199	0.252842	0.0974503	0	0	0	0	0	0	0	0	0
prss53	anxiety	yes	no	full	44164	1938	0.0245152	0.0651491	0.7067	0.908936	0.509476	0	0	0	0	0	0	0	45610	2462	-0.0535455	0.0561318	0.340216	0.581974	0.272772	0	0	0	0	0	0	0	0	0
prss8	anxiety	yes	no	full	44164	1938	0.141116	0.0516506	0.00629528	0.125906	0.0702567	0	0	0	0	0	0	0	45610	2462	0.197987	0.0441019	7.47866e-06	0.00121981	0.00020516	0	1	0	1	1	1	1	3	0
prtfdc1	anxiety	yes	no	full	44164	1938	0.0227808	0.0190851	0.232624	0.599236	0.269301	0	0	0	0	0	0	0	45610	2462	0.0265636	0.0165693	0.109024	0.307005	0.106688	0	0	0	0	0	0	0	0	0
prtg	anxiety	yes	no	full	44164	1938	0.0764813	0.0847752	0.366974	0.715135	0.433063	0	0	0	0	0	0	0	45610	2462	0.116776	0.0735192	0.112332	0.311255	0.184865	0	0	0	0	0	0	0	0	0
prtn3	anxiety	yes	no	full	44164	1938	-0.0445506	0.0472228	0.345475	0.695227	0.38001	0	0	0	0	0	0	0	45610	2462	-0.0758544	0.041337	0.0666238	0.232984	0.0818828	0	0	0	0	0	0	0	0	0
prune2	anxiety	yes	no	full	44164	1938	-0.0257056	0.0857181	0.764266	0.932248	0.527158	0	0	0	0	0	0	0	45610	2462	0.0727459	0.0719068	0.311796	0.556847	0.289467	0	0	0	0	0	0	0	0	0
psap	anxiety	yes	no	full	44164	1938	0.0198581	0.0857381	0.81684	0.950205	0.537374	0	0	0	0	0	0	0	45610	2462	0.177506	0.0702042	0.0115204	0.106237	0.0635302	0	0	0	0	0	0	0	0	0
psapl1	anxiety	yes	no	full	44164	1938	-0.00506856	0.0492827	0.918085	0.982341	0.560256	0	0	0	0	0	0	0	45610	2462	-0.0296324	0.0424365	0.485071	0.70154	0.3183	0	0	0	0	0	0	0	0	0
psca	anxiety	yes	no	full	44164	1938	-0.00506497	0.00935327	0.588153	0.848457	0.558533	0	0	0	0	0	0	0	45610	2462	0.0099868	0.00818059	0.222283	0.456452	0.260639	0	0	0	0	0	0	0	0	0
psg1	anxiety	yes	no	full	44164	1938	-0.016898	0.0183822	0.357966	0.707692	0.3512	0	0	0	0	0	0	0	45610	2462	0.0370169	0.0164783	0.0247671	0.143586	0.0291617	0	0	0	1	0	1	0	0	0
psip1	anxiety	yes	no	full	44164	1938	0.00437466	0.0333601	0.895669	0.976525	0.561147	0	0	0	0	0	0	0	45610	2462	0.0328702	0.0286373	0.251159	0.493543	0.18705	0	0	0	0	0	0	0	0	0
psma1	anxiety	yes	no	full	44164	1938	0.0702491	0.0453923	0.121726	0.471714	0.250414	0	0	0	0	0	0	0	45610	2462	-0.092249	0.042326	0.0293908	0.156038	0.0499705	0	0	0	1	0	1	0	0	0
psmc3	anxiety	yes	no	full	44164	1938	-0.0884975	0.0831932	0.287444	0.650161	0.405172	0	0	0	0	0	0	0	45610	2462	0.0445965	0.0704753	0.526926	0.739368	0.372735	0	0	0	0	0	0	0	0	0
psmd1	anxiety	yes	no	full	44164	1938	-0.0382448	0.04915	0.436501	0.758953	0.418192	0	0	0	0	0	0	0	45610	2462	0.0531498	0.041309	0.198343	0.428401	0.169439	0	0	0	0	0	0	0	0	0
