## Supplement2 for "Plausibly Causal Plasma Proteins in Psychiatric Disorders: A Proteogenomic Appraisal" (part 3 of 3)

### Sheet: eT7 (continued)
all	all	all	all	all	prevalent	prevalent	prevalent	prevalent	prevalent	prevalent	prevalent	prevalent	prevalent	prevalent	prevalent	prevalent	prevalent	prevalent	incident	incident	incident	incident	incident	incident	incident	incident	incident	incident	incident	incident	incident	incident	classification	classification
psmd5	anxiety	yes	no	full	44164	1938	-0.0549455	0.0471003	0.243392	0.609149	0.332474	0	0	0	0	0	0	0	45610	2462	0.0138036	0.0380224	0.716607	0.867534	0.421109	0	0	0	0	0	0	0	0	0
psmd9	anxiety	yes	no	full	44164	1938	-0.0899731	0.0382023	0.0185184	0.202455	0.0947497	0	0	0	0	0	0	0	45610	2462	0.00430175	0.0323815	0.894326	0.958876	0.503164	0	0	0	0	0	0	0	0	0
psme1	anxiety	yes	no	full	44164	1938	-0.0387346	0.0556945	0.486757	0.786448	0.442932	0	0	0	0	0	0	0	45610	2462	0.0742397	0.0481357	0.123131	0.327153	0.136665	0	0	0	0	0	0	0	0	0
psme2	anxiety	yes	no	full	44164	1938	-0.0510903	0.0568969	0.36922	0.717314	0.404417	0	0	0	0	0	0	0	45610	2462	0.060984	0.0492284	0.21554	0.448209	0.195131	0	0	0	0	0	0	0	0	0
psmg3	anxiety	yes	no	full	44164	1938	-0.0874027	0.0409173	0.0326784	0.262146	0.132719	0	0	0	0	0	0	0	45610	2462	0.0660825	0.0348704	0.0581986	0.216995	0.0650115	0	0	0	0	0	0	0	0	0
psmg4	anxiety	yes	no	full	44164	1938	-0.0943804	0.0440445	0.0321311	0.262146	0.139441	0	0	0	0	0	0	0	45610	2462	0.0417008	0.0363688	0.251656	0.493651	0.192278	0	0	0	0	0	0	0	0	0
pspn	anxiety	yes	no	full	44164	1938	0.00482091	0.0219907	0.826476	0.95501	0.554761	0	0	0	0	0	0	0	45610	2462	0.0345769	0.0189786	0.0685937	0.237627	0.0679164	0	0	0	0	0	0	0	0	0
psrc1	anxiety	yes	no	full	44164	1938	0.088435	0.0351059	0.0117693	0.166059	0.0687679	0	0	0	0	0	0	0	45610	2462	0.0896939	0.0303597	0.00316306	0.0536985	0.00682123	0	0	0	1	0	1	0	0	0
pstpip2	anxiety	yes	no	full	44164	1938	0.0326161	0.0234903	0.164993	0.527081	0.222982	0	0	0	0	0	0	0	45610	2462	0.041404	0.0204144	0.0426504	0.189846	0.0440496	0	0	0	1	0	1	0	0	0
pten	anxiety	yes	no	full	44164	1938	0.04602	0.0708494	0.515988	0.801002	0.464552	0	0	0	0	0	0	0	45610	2462	0.00640007	0.061396	0.916986	0.965596	0.503628	0	0	0	0	0	0	0	0	0
ptgds	anxiety	yes	no	full	44164	1938	0.0913417	0.0719471	0.204246	0.567998	0.356156	0	0	0	0	0	0	0	45610	2462	0.0138815	0.0627695	0.824994	0.923529	0.471826	0	0	0	0	0	0	0	0	0
ptges2	anxiety	yes	no	full	44164	1938	0.0105548	0.0460984	0.8189	0.95077	0.534023	0	0	0	0	0	0	0	45610	2462	0.0608812	0.0396086	0.124406	0.328337	0.120447	0	0	0	0	0	0	0	0	0
ptgr1	anxiety	yes	no	full	44164	1938	-0.0461117	0.0295101	0.118161	0.467098	0.200996	0	0	0	0	0	0	0	45610	2462	-0.0355773	0.0251371	0.1571	0.377666	0.128939	0	0	0	0	0	0	0	0	0
pth	anxiety	yes	no	full	44164	1938	0.082441	0.0308144	0.00746677	0.137656	0.0464143	0	0	0	1	0	1	0	45610	2462	0.0282142	0.0268676	0.293768	0.53882	0.212695	0	0	0	0	0	0	0	0	0
pth1r	anxiety	yes	no	full	44164	1938	-0.0231047	0.0563332	0.681702	0.896772	0.499565	0	0	0	0	0	0	0	45610	2462	0.0905124	0.0450163	0.0444714	0.191608	0.0693512	0	0	0	0	0	0	0	0	0
ptk7	anxiety	yes	no	full	44164	1938	0.0211669	0.0571219	0.71097	0.909344	0.507576	0	0	0	0	0	0	0	45610	2462	-7.6613e-05	0.04976	0.998772	0.998919	0.535793	0	0	0	0	0	0	0	0	0
ptn	anxiety	yes	no	full	44164	1938	0.0624025	0.0431034	0.147697	0.501503	0.264391	0	0	0	0	0	0	0	45610	2462	0.0706	0.0374037	0.0592098	0.219016	0.0694351	0	0	0	0	0	0	0	0	0
ptp4a3	anxiety	yes	no	full	44164	1938	-0.00355068	0.0472451	0.940092	0.986016	0.566649	0	0	0	0	0	0	0	45610	2462	-0.0585098	0.0417128	0.160839	0.379869	0.147658	0	0	0	0	0	0	0	0	0
ptpn1	anxiety	yes	no	full	44164	1938	0.0555323	0.0262831	0.0346193	0.266724	0.0966321	0	0	0	0	0	0	0	45610	2462	0.0660638	0.0229042	0.00395659	0.0614534	0.00583222	0	0	0	1	0	1	0	0	0
ptpn6	anxiety	yes	no	full	44164	1938	-0.00141781	0.0235527	0.951999	0.988986	0.596123	0	0	0	0	0	0	0	45610	2462	0.0317644	0.0206668	0.124428	0.328337	0.110105	0	0	0	0	0	0	0	0	0
ptpn9	anxiety	yes	no	full	44164	1938	0.00559801	0.0646641	0.931013	0.985231	0.560619	0	0	0	0	0	0	0	45610	2462	0.0222503	0.0562078	0.692244	0.851672	0.419628	0	0	0	0	0	0	0	0	0
ptprb	anxiety	yes	no	full	44164	1938	-0.0649882	0.081693	0.426317	0.754453	0.447959	0	0	0	0	0	0	0	45610	2462	-0.0620166	0.0704918	0.37907	0.623949	0.315663	0	0	0	0	0	0	0	0	0
ptprc	anxiety	yes	no	full	44164	1938	0.07257	0.106646	0.496208	0.793544	0.479069	0	0	0	0	0	0	0	45610	2462	0.00118559	0.0925924	0.989785	0.996232	0.525223	0	0	0	0	0	0	0	0	0
ptprf	anxiety	yes	no	full	44164	1938	-0.00617768	0.073403	0.932929	0.985231	0.560098	0	0	0	0	0	0	0	45610	2462	-0.159856	0.0632613	0.0115697	0.106237	0.0544882	0	0	0	0	0	0	0	0	0
ptprh	anxiety	yes	no	full	44164	1938	0.0322592	0.0506509	0.524198	0.807441	0.449648	0	0	0	0	0	0	0	45610	2462	-0.0353798	0.0441833	0.423354	0.661066	0.291422	0	0	0	0	0	0	0	0	0
ptprk	anxiety	yes	no	full	44164	1938	0.0945355	0.108153	0.382074	0.726011	0.452785	0	0	0	0	0	0	0	45610	2462	-0.0171125	0.0966206	0.859436	0.941671	0.491654	0	0	0	0	0	0	0	0	0
ptprm	anxiety	yes	no	full	44164	1938	0.0711256	0.0868428	0.412782	0.744027	0.447879	0	0	0	0	0	0	0	45610	2462	-0.0689335	0.0753752	0.360524	0.603976	0.316004	0	0	0	0	0	0	0	0	0
ptprn2	anxiety	yes	no	full	44164	1938	0.125434	0.0650081	0.0536741	0.335607	0.222036	0	0	0	0	0	0	0	45610	2462	0.0708458	0.0572038	0.215657	0.448209	0.212571	0	0	0	0	0	0	0	0	0
ptprr	anxiety	yes	no	full	44164	1938	0.126389	0.0665584	0.0575828	0.3474	0.230594	0	0	0	0	0	0	0	45610	2462	0.00225329	0.0581137	0.969074	0.986153	0.522253	0	0	0	0	0	0	0	0	0
ptprs	anxiety	yes	no	full	44164	1938	-0.0341271	0.0860433	0.691644	0.902954	0.512658	0	0	0	0	0	0	0	45610	2462	-0.225258	0.0741439	0.00240585	0.0450207	0.0314245	0	1	0	1	0	1	0	0	0
ptprz1	anxiety	yes	no	full	44164	1938	-0.0341767	0.074298	0.645523	0.878753	0.498639	0	0	0	0	0	0	0	45610	2462	-0.146329	0.0646291	0.023653	0.140607	0.0793354	0	0	0	0	0	0	0	0	0
ptrhd1	anxiety	yes	no	full	44164	1938	-0.0421661	0.0409787	0.303497	0.660366	0.349171	0	0	0	0	0	0	0	45610	2462	0.0481437	0.0355187	0.175401	0.401074	0.146423	0	0	0	0	0	0	0	0	0
pts	anxiety	yes	no	full	44164	1938	-0.0479991	0.0398046	0.227875	0.593337	0.307075	0	0	0	0	0	0	0	45610	2462	0.00783268	0.0334356	0.814801	0.920039	0.466876	0	0	0	0	0	0	0	0	0
pttg1	anxiety	yes	no	full	44164	1938	-0.0563851	0.0604931	0.351294	0.698746	0.402671	0	0	0	0	0	0	0	45610	2462	0.0862518	0.0487343	0.0768789	0.253653	0.104404	0	0	0	0	0	0	0	0	0
ptx3	anxiety	yes	no	full	44164	1938	-0.061351	0.0422634	0.14661	0.501503	0.261339	0	0	0	0	0	0	0	45610	2462	0.0108896	0.0376367	0.772351	0.897082	0.445828	0	0	0	0	0	0	0	0	0
pvalb	anxiety	yes	no	full	44164	1938	0.00182378	0.0185229	0.921566	0.983184	0.603268	0	0	0	0	0	0	0	45610	2462	0.0213842	0.0162014	0.186991	0.41459	0.168439	0	0	0	0	0	0	0	0	0
pvr	anxiety	yes	no	full	44164	1938	0.116272	0.0565544	0.0397948	0.290413	0.182346	0	0	0	0	0	0	0	45610	2462	0.261423	0.0475031	4.11674e-08	2.40418e-05	1.95754e-06	1	1	1	1	1	1	1	3	3
pxdnl	anxiety	yes	no	full	44164	1938	0.0269793	0.0410968	0.511517	0.798456	0.434814	0	0	0	0	0	0	0	45610	2462	-0.0180198	0.0374993	0.630889	0.810826	0.382446	0	0	0	0	0	0	0	0	0
pxn	anxiety	yes	no	full	44164	1938	-0.00789452	0.0410496	0.847495	0.961647	0.542651	0	0	0	0	0	0	0	45610	2462	-0.0508031	0.0363742	0.162637	0.382368	0.139717	0	0	0	0	0	0	0	0	0
pydc1	anxiety	yes	no	full	44164	1938	-0.11278	0.0623865	0.0706505	0.384887	0.239771	0	0	0	0	0	0	0	45610	2462	0.0176322	0.0509713	0.729429	0.875278	0.4307	0	0	0	0	0	0	0	0	0
pyy	anxiety	yes	no	full	44164	1938	0.0191934	0.0258132	0.457153	0.772103	0.396542	0	0	0	0	0	0	0	45610	2462	0.00071639	0.0222082	0.974269	0.989325	0.556771	0	0	0	0	0	0	0	0	0
pzp	anxiety	yes	no	full	44164	1938	0.0778743	0.0426882	0.0681195	0.378154	0.190331	0	0	0	0	0	0	0	45610	2462	-0.0319919	0.0383174	0.403845	0.643493	0.274845	0	0	0	0	0	0	0	0	0
qdpr	anxiety	yes	no	full	44164	1938	-0.0365592	0.0492171	0.457599	0.772103	0.425752	0	0	0	0	0	0	0	45610	2462	0.0829734	0.0425654	0.0513719	0.205205	0.0713095	0	0	0	0	0	0	0	0	0
qpct	anxiety	yes	no	full	44164	1938	-0.0359842	0.08002	0.652936	0.881856	0.502537	0	0	0	0	0	0	0	45610	2462	-0.111056	0.0689001	0.107126	0.304289	0.171405	0	0	0	0	0	0	0	0	0
qsox1	anxiety	yes	no	full	44164	1938	-0.00411126	0.0605157	0.945836	0.986929	0.564588	0	0	0	0	0	0	0	45610	2462	0.0832874	0.0460781	0.0708037	0.240403	0.0941601	0	0	0	0	0	0	0	0	0
rab10	anxiety	yes	no	full	44164	1938	0.0497815	0.0448838	0.267385	0.632385	0.339895	0	0	0	0	0	0	0	45610	2462	0.0638445	0.0387891	0.0999047	0.293761	0.10226	0	0	0	0	0	0	0	0	0
rab11fip3	anxiety	yes	no	full	44164	1938	0.0609081	0.0224693	0.00671633	0.132511	0.0309727	0	0	0	1	0	1	0	45610	2462	0.0440867	0.0194433	0.0234498	0.140607	0.0263185	0	0	0	1	0	1	0	0	0
rab27b	anxiety	yes	no	full	44164	1938	0.0520665	0.0300304	0.082962	0.403832	0.169112	0	0	0	0	0	0	0	45610	2462	0.0299509	0.0258289	0.24633	0.487649	0.185386	0	0	0	0	0	0	0	0	0
rab2b	anxiety	yes	no	full	44164	1938	0.00752936	0.0395945	0.849183	0.962649	0.543494	0	0	0	0	0	0	0	45610	2462	0.0761418	0.0338389	0.0245296	0.143253	0.0341519	0	0	0	1	0	1	0	0	0
rab33a	anxiety	yes	no	full	44164	1938	0.0434718	0.0366302	0.235322	0.6017	0.30336	0	0	0	0	0	0	0	45610	2462	0.0722321	0.0315031	0.0219409	0.135449	0.0293837	0	0	0	1	0	1	0	0	0
rab37	anxiety	yes	no	full	44164	1938	0.0101311	0.0254679	0.69078	0.902954	0.495779	0	0	0	0	0	0	0	45610	2462	0.0434344	0.021578	0.0442344	0.191608	0.0450783	0	0	0	1	0	1	0	0	0
rab39b	anxiety	yes	no	full	44164	1938	-0.0425791	0.0294049	0.147617	0.501503	0.22491	0	0	0	0	0	0	0	45610	2462	-0.0393044	0.0253911	0.121762	0.32559	0.104535	0	0	0	0	0	0	0	0	0
rab3gap1	anxiety	yes	no	full	44164	1938	-0.000171503	0.043425	0.996849	0.99949	0.583859	0	0	0	0	0	0	0	45610	2462	0.0596517	0.0353842	0.0919568	0.280286	0.0912457	0	0	0	0	0	0	0	0	0
rab44	anxiety	yes	no	full	44164	1938	-0.245972	0.0648254	0.000148212	0.0166453	0.00648837	0	1	0	1	0	1	0	45610	2462	-0.0566496	0.0490067	0.247813	0.490253	0.212284	0	0	0	0	0	0	0	0	0
rab6a	anxiety	yes	no	full	44164	1938	-0.113628	0.0459227	0.0133522	0.177108	0.094651	0	0	0	0	0	0	0	45610	2462	-0.118232	0.0399453	0.0031077	0.0536443	0.0114268	0	0	0	1	0	1	0	0	0
rab6b	anxiety	yes	no	full	44164	1938	-0.0942712	0.0471557	0.0455983	0.306085	0.171068	0	0	0	0	0	0	0	45610	2462	0.0172302	0.0386108	0.655454	0.824349	0.39378	0	0	0	0	0	0	0	0	0
rabep1	anxiety	yes	no	full	44164	1938	0.0424093	0.031078	0.172383	0.540523	0.248153	0	0	0	0	0	0	0	45610	2462	0.0531867	0.0269684	0.0487007	0.198912	0.0497728	0	0	0	1	0	1	0	0	0
rabepk	anxiety	yes	no	full	44164	1938	-0.0105366	0.036334	0.771822	0.934865	0.520051	0	0	0	0	0	0	0	45610	2462	0.0657474	0.0301377	0.0292367	0.155503	0.0351738	0	0	0	1	0	1	0	0	0
rabgap1l	anxiety	yes	no	full	44164	1938	-0.0219588	0.0351465	0.53212	0.81521	0.435892	0	0	0	0	0	0	0	45610	2462	0.099863	0.0298074	0.000819613	0.0259861	0.00250958	0	1	0	1	0	1	0	0	0
rac3	anxiety	yes	no	full	44164	1938	-0.112885	0.0401389	0.00492034	0.113885	0.0481356	0	0	0	1	0	1	0	45610	2462	-0.0620405	0.033174	0.0615822	0.222825	0.0655555	0	0	0	0	0	0	0	0	0
rad23b	anxiety	yes	no	full	44164	1938	0.0188312	0.0453566	0.678012	0.895024	0.493109	0	0	0	0	0	0	0	45610	2462	0.0833741	0.0388495	0.0319652	0.16566	0.0475551	0	0	0	1	0	1	0	0	0
rad51	anxiety	yes	no	full	44164	1938	-0.0843843	0.0495941	0.0888562	0.410203	0.231435	0	0	0	0	0	0	0	45610	2462	-0.0203754	0.0408126	0.617654	0.803842	0.377546	0	0	0	0	0	0	0	0	0
ralb	anxiety	yes	no	full	44164	1938	0.0587801	0.0831587	0.479668	0.782213	0.463225	0	0	0	0	0	0	0	45610	2462	-0.00413736	0.0726163	0.954569	0.97896	0.51603	0	0	0	0	0	0	0	0	0
raly	anxiety	yes	no	full	44164	1938	-0.0183715	0.0495409	0.710762	0.909344	0.504534	0	0	0	0	0	0	0	45610	2462	0.0225796	0.0415681	0.587044	0.779877	0.364228	0	0	0	0	0	0	0	0	0
ranbp1	anxiety	yes	no	full	44164	1938	-0.0957447	0.0467263	0.0404629	0.293181	0.161451	0	0	0	0	0	0	0	45610	2462	0.0449873	0.0397775	0.258178	0.500584	0.20071	0	0	0	0	0	0	0	0	0
ranbp2	anxiety	yes	no	full	44164	1938	0.0281123	0.0732751	0.701236	0.906824	0.510946	0	0	0	0	0	0	0	45610	2462	0.0478835	0.0635279	0.451078	0.682144	0.333876	0	0	0	0	0	0	0	0	0
rangap1	anxiety	yes	no	full	44164	1938	0.0622764	0.0426645	0.144386	0.500108	0.26078	0	0	0	0	0	0	0	45610	2462	0.0285005	0.0384504	0.458627	0.686856	0.301928	0	0	0	0	0	0	0	0	0
rap1a	anxiety	yes	no	full	44164	1938	-0.00943788	0.0361494	0.794032	0.94419	0.527214	0	0	0	0	0	0	0	45610	2462	0.0336708	0.0299864	0.261604	0.503277	0.193209	0	0	0	0	0	0	0	0	0
rapgef2	anxiety	yes	no	full	44164	1938	-0.00630845	0.0463742	0.891795	0.975932	0.553991	0	0	0	0	0	0	0	45610	2462	0.0700479	0.0392429	0.0743879	0.24796	0.0843243	0	0	0	0	0	0	0	0	0
rarres1	anxiety	yes	no	full	44164	1938	-0.0413868	0.065898	0.529979	0.813209	0.464744	0	0	0	0	0	0	0	45610	2462	0.00361695	0.0558887	0.948405	0.97659	0.515145	0	0	0	0	0	0	0	0	0
rarres2	anxiety	yes	no	full	44164	1938	0.131996	0.0440905	0.00275732	0.0904649	0.0371585	0	0	0	1	0	1	0	45610	2462	0.0850108	0.0384706	0.0272144	0.151076	0.0422894	0	0	0	1	0	1	0	0	0
rasa1	anxiety	yes	no	full	44164	1938	0.0345176	0.0643992	0.591966	0.851078	0.480365	0	0	0	0	0	0	0	45610	2462	0.0688454	0.0546901	0.208214	0.440019	0.20294	0	0	0	0	0	0	0	0	0
rasgrf1	anxiety	yes	no	full	44164	1938	0.0308636	0.0567316	0.586425	0.848305	0.473672	0	0	0	0	0	0	0	45610	2462	0.0239221	0.0494636	0.628691	0.810339	0.388596	0	0	0	0	0	0	0	0	0
rassf2	anxiety	yes	no	full	44164	1938	-0.015407	0.0374259	0.680586	0.896772	0.490315	0	0	0	0	0	0	0	45610	2462	-0.0168934	0.0325357	0.603651	0.793633	0.370345	0	0	0	0	0	0	0	0	0
rbfox3	anxiety	yes	no	full	44164	1938	0.0698357	0.0623515	0.262706	0.62723	0.369646	0	0	0	0	0	0	0	45610	2462	0.192876	0.0506422	0.000143211	0.0099566	0.00262469	0	1	0	1	0	1	0	0	0
rbks	anxiety	yes	no	full	44164	1938	-0.0630139	0.0418161	0.131836	0.485712	0.248873	0	0	0	0	0	0	0	45610	2462	-0.0163206	0.0359619	0.649991	0.821634	0.391148	0	0	0	0	0	0	0	0	0
rbm17	anxiety	yes	no	full	44164	1938	-0.01776	0.0320835	0.579885	0.845364	0.451741	0	0	0	0	0	0	0	45610	2462	0.0489128	0.0273504	0.0738395	0.247545	0.0698911	0	0	0	0	0	0	0	0	0
rbm19	anxiety	yes	no	full	44164	1938	-0.0263315	0.0521914	0.6139	0.862402	0.478318	0	0	0	0	0	0	0	45610	2462	-0.0533952	0.0466136	0.252121	0.493758	0.209744	0	0	0	0	0	0	0	0	0
rbm25	anxiety	yes	no	full	44164	1938	0.0283812	0.0540865	0.599768	0.856711	0.475568	0	0	0	0	0	0	0	45610	2462	0.0724689	0.0462551	0.117309	0.318396	0.128719	0	0	0	0	0	0	0	0	0
rbp1	anxiety	yes	no	full	44164	1938	-0.0504187	0.037361	0.177184	0.540605	0.2693	0	0	0	0	0	0	0	45610	2462	-0.0171964	0.0311175	0.580568	0.775028	0.360047	0	0	0	0	0	0	0	0	0
rbp2	anxiety	yes	no	full	44164	1938	0.00424927	0.0278106	0.878562	0.971743	0.561611	0	0	0	0	0	0	0	45610	2462	0.00118298	0.0240441	0.960764	0.981601	0.546321	0	0	0	0	0	0	0	0	0
rbp5	anxiety	yes	no	full	44164	1938	0.0685449	0.0377184	0.0691811	0.380073	0.177359	0	0	0	0	0	0	0	45610	2462	0.0147423	0.0325715	0.650868	0.821685	0.392609	0	0	0	0	0	0	0	0	0
rbp7	anxiety	yes	no	full	44164	1938	-0.110777	0.041165	0.00712533	0.136561	0.0610889	0	0	0	0	0	0	0	45610	2462	-0.0329101	0.0343476	0.338083	0.58032	0.237582	0	0	0	0	0	0	0	0	0
rbpms	anxiety	yes	no	full	44164	1938	-0.0339353	0.0392527	0.387299	0.727744	0.383535	0	0	0	0	0	0	0	45610	2462	0.0321838	0.031463	0.306452	0.549993	0.218973	0	0	0	0	0	0	0	0	0
rbpms2	anxiety	yes	no	full	44164	1938	0.0627052	0.0232664	0.00703937	0.136561	0.0331431	0	0	0	1	0	1	0	45610	2462	0.0434095	0.0202815	0.0324253	0.16566	0.0347265	0	0	0	1	0	1	0	0	0
rcc1	anxiety	yes	no	full	44164	1938	-0.0117424	0.0472427	0.803706	0.947813	0.529861	0	0	0	0	0	0	0	45610	2462	0.0226125	0.0400162	0.572069	0.76908	0.35646	0	0	0	0	0	0	0	0	0
rcor1	anxiety	yes	no	full	44164	1938	0.0701204	0.045964	0.127129	0.481136	0.256278	0	0	0	0	0	0	0	45610	2462	0.00504545	0.0427501	0.90606	0.962864	0.501405	0	0	0	0	0	0	0	0	0
reck	anxiety	yes	no	full	44164	1938	0.0161398	0.120948	0.893842	0.976525	0.552052	0	0	0	0	0	0	0	45610	2462	0.0299878	0.104305	0.773754	0.897997	0.472001	0	0	0	0	0	0	0	0	0
reep4	anxiety	yes	no	full	44164	1938	0.0744548	0.0374473	0.04679	0.30911	0.147058	0	0	0	0	0	0	0	45610	2462	0.0898903	0.0325554	0.00580295	0.0743185	0.0117488	0	0	0	1	0	1	0	0	0
reg1a	anxiety	yes	no	full	44164	1938	0.0662076	0.0434454	0.127534	0.481136	0.249917	0	0	0	0	0	0	0	45610	2462	0.0557407	0.037596	0.138305	0.350564	0.126141	0	0	0	0	0	0	0	0	0
reg1b	anxiety	yes	no	full	44164	1938	0.0324456	0.0374675	0.386512	0.727201	0.380046	0	0	0	0	0	0	0	45610	2462	0.0365557	0.0323839	0.259084	0.50153	0.192715	0	0	0	0	0	0	0	0	0
reg3a	anxiety	yes	no	full	44164	1938	-0.0359281	0.0346377	0.299624	0.658942	0.333417	0	0	0	0	0	0	0	45610	2462	0.0319973	0.0294904	0.278027	0.524782	0.202656	0	0	0	0	0	0	0	0	0
reg3g	anxiety	yes	no	full	44164	1938	-0.0757717	0.0630126	0.229182	0.594212	0.355119	0	0	0	0	0	0	0	45610	2462	0.0723276	0.0524791	0.168262	0.390561	0.174924	0	0	0	0	0	0	0	0	0
reg4	anxiety	yes	no	full	44164	1938	-0.0266738	0.0437734	0.542288	0.823443	0.44855	0	0	0	0	0	0	0	45610	2462	0.0286295	0.0372717	0.442485	0.674084	0.293122	0	0	0	0	0	0	0	0	0
relb	anxiety	yes	no	full	44164	1938	0.0492802	0.0475805	0.300337	0.658942	0.361022	0	0	0	0	0	0	0	45610	2462	0.0352432	0.0417851	0.399066	0.640935	0.276476	0	0	0	0	0	0	0	0	0
relt	anxiety	yes	no	full	44164	1938	-0.0054604	0.0776089	0.943909	0.986929	0.561907	0	0	0	0	0	0	0	45610	2462	-0.0134447	0.0673969	0.8419	0.931402	0.479064	0	0	0	0	0	0	0	0	0
ren	anxiety	yes	no	full	44164	1938	0.0373695	0.0283642	0.187682	0.550428	0.251392	0	0	0	0	0	0	0	45610	2462	0.11637	0.02336	6.74745e-07	0.000268401	6.46703e-06	1	1	1	1	1	1	1	3	3
reps1	anxiety	yes	no	full	44164	1938	-0.00378818	0.0645052	0.95317	0.988986	0.56551	0	0	0	0	0	0	0	45610	2462	0.0318759	0.0551533	0.563351	0.76511	0.367708	0	0	0	0	0	0	0	0	0
rest	anxiety	yes	no	full	44164	1938	-0.140565	0.0734139	0.0555388	0.34139	0.239497	0	0	0	0	0	0	0	45610	2462	0.0747445	0.0587032	0.203046	0.433086	0.208936	0	0	0	0	0	0	0	0	0
ret	anxiety	yes	no	full	44164	1938	-0.0473203	0.053456	0.376044	0.722539	0.40209	0	0	0	0	0	0	0	45610	2462	-0.101807	0.0463427	0.028127	0.152825	0.0548193	0	0	0	0	0	0	0	0	0
retn	anxiety	yes	no	full	44164	1938	-0.00538288	0.052229	0.917913	0.982341	0.559533	0	0	0	0	0	0	0	45610	2462	-0.0452422	0.0453884	0.31897	0.563116	0.242247	0	0	0	0	0	0	0	0	0
rexo2	anxiety	yes	no	full	44164	1938	-0.036777	0.0509159	0.470109	0.777303	0.432149	0	0	0	0	0	0	0	45610	2462	0.0620284	0.0407676	0.128261	0.334395	0.125104	0	0	0	0	0	0	0	0	0
rfc4	anxiety	yes	no	full	44164	1938	0.0340631	0.112881	0.762835	0.932186	0.530801	0	0	0	0	0	0	0	45610	2462	-0.0188395	0.099251	0.849468	0.936018	0.489652	0	0	0	0	0	0	0	0	0
rgcc	anxiety	yes	no	full	44164	1938	0.0524453	0.0320178	0.101428	0.432277	0.193609	0	0	0	0	0	0	0	45610	2462	0.059591	0.0276652	0.0313371	0.163259	0.035289	0	0	0	1	0	1	0	0	0
rgl2	anxiety	yes	no	full	44164	1938	0.0474263	0.0367329	0.196672	0.557468	0.280306	0	0	0	0	0	0	0	45610	2462	0.0215312	0.032702	0.51034	0.724806	0.325154	0	0	0	0	0	0	0	0	0
rgma	anxiety	yes	no	full	44164	1938	-0.0944179	0.0678326	0.163952	0.525554	0.327555	0	0	0	0	0	0	0	45610	2462	-0.100637	0.0586207	0.086153	0.269632	0.133042	0	0	0	0	0	0	0	0	0
rgmb	anxiety	yes	no	full	44164	1938	0.0710078	0.0799422	0.374417	0.722539	0.431333	0	0	0	0	0	0	0	45610	2462	-0.0699182	0.0695851	0.315099	0.559664	0.286739	0	0	0	0	0	0	0	0	0
rgs10	anxiety	yes	no	full	44164	1938	-0.0124893	0.0408956	0.760066	0.931735	0.516508	0	0	0	0	0	0	0	45610	2462	0.0588215	0.0348649	0.0917069	0.279816	0.0903363	0	0	0	0	0	0	0	0	0
rgs8	anxiety	yes	no	full	44164	1938	0.016031	0.0322448	0.619074	0.863737	0.466628	0	0	0	0	0	0	0	45610	2462	-0.0190336	0.0288422	0.509367	0.724806	0.326739	0	0	0	0	0	0	0	0	0
rhoc	anxiety	yes	no	full	44164	1938	0.0101078	0.0181507	0.577611	0.843869	0.46542	0	0	0	0	0	0	0	45610	2462	0.0383111	0.0158775	0.0158984	0.120062	0.0198643	0	0	0	1	0	1	0	0	0
rictor	anxiety	yes	no	full	44164	1938	-0.0821001	0.0553116	0.137731	0.495289	0.286554	0	0	0	0	0	0	0	45610	2462	0.00430259	0.0444927	0.92297	0.967363	0.507755	0	0	0	0	0	0	0	0	0
rida	anxiety	yes	no	full	44164	1938	0.00448086	0.0490679	0.927239	0.985231	0.56269	0	0	0	0	0	0	0	45610	2462	-0.000637907	0.0419133	0.987858	0.995701	0.535559	0	0	0	0	0	0	0	0	0
rilp	anxiety	yes	no	full	44164	1938	-0.0197807	0.0344658	0.566023	0.837132	0.448127	0	0	0	0	0	0	0	45610	2462	0.0692318	0.0297535	0.0200547	0.13167	0.0261329	0	0	0	1	0	1	0	0	0
rilpl2	anxiety	yes	no	full	44164	1938	0.0279391	0.0248478	0.260846	0.625764	0.291383	0	0	0	0	0	0	0	45610	2462	0.0408219	0.0215591	0.0584112	0.216998	0.057252	0	0	0	0	0	0	0	0	0
ripk4	anxiety	yes	no	full	44164	1938	-0.0960903	0.0392143	0.0142742	0.180279	0.0848403	0	0	0	0	0	0	0	45610	2462	0.0300615	0.0299645	0.315846	0.56065	0.224025	0	0	0	0	0	0	0	0	0
rln1	anxiety	yes	no	full	44164	1938	-0.0874731	0.0361876	0.015644	0.187745	0.0825578	0	0	0	0	0	0	0	45610	2462	0.010331	0.0290368	0.722028	0.871941	0.429154	0	0	0	0	0	0	0	0	0
rln2	anxiety	yes	no	full	44164	1938	-0.033887	0.0204512	0.0975337	0.422009	0.157609	0	0	0	0	0	0	0	45610	2462	-0.00518208	0.0185129	0.779565	0.89867	0.483373	0	0	0	0	0	0	0	0	0
rnase1	anxiety	yes	no	full	44164	1938	0.0275677	0.100896	0.78468	0.942132	0.533109	0	0	0	0	0	0	0	45610	2462	0.151544	0.0842391	0.0721468	0.244112	0.173267	0	0	0	0	0	0	0	0	0
rnase10	anxiety	yes	no	full	44164	1938	0.0229227	0.0513224	0.655137	0.883841	0.489649	0	0	0	0	0	0	0	45610	2462	0.05839	0.0438174	0.182795	0.409014	0.16506	0	0	0	0	0	0	0	0	0
rnase3	anxiety	yes	no	full	44164	1938	-0.0352596	0.0197369	0.0740275	0.389679	0.131121	0	0	0	0	0	0	0	45610	2462	-0.0142738	0.016966	0.400254	0.641461	0.30099	0	0	0	0	0	0	0	0	0
rnase4	anxiety	yes	no	full	44164	1938	0.160668	0.0908834	0.0770933	0.393553	0.292705	0	0	0	0	0	0	0	45610	2462	0.0611598	0.0795655	0.442162	0.674084	0.353538	0	0	0	0	0	0	0	0	0
rnase6	anxiety	yes	no	full	44164	1938	0.0865989	0.0795823	0.276527	0.640889	0.397378	0	0	0	0	0	0	0	45610	2462	0.125452	0.0666979	0.0601057	0.220766	0.127376	0	0	0	0	0	0	0	0	0
rnaseh2a	anxiety	yes	no	full	44164	1938	-0.0370111	0.049634	0.455865	0.77174	0.425677	0	0	0	0	0	0	0	45610	2462	-0.000203675	0.0421969	0.996149	0.997858	0.538783	0	0	0	0	0	0	0	0	0
rnaset2	anxiety	yes	no	full	44164	1938	0.200015	0.0800022	0.0124186	0.172677	0.141225	0	0	0	0	0	0	0	45610	2462	0.168484	0.0689016	0.014544	0.116687	0.069	0	0	0	0	0	0	0	0	0
rnf149	anxiety	yes	no	full	44164	1938	0.0698432	0.079326	0.378616	0.723533	0.432098	0	0	0	0	0	0	0	45610	2462	0.122327	0.06742	0.0697389	0.239573	0.137943	0	0	0	0	0	0	0	0	0
rnf168	anxiety	yes	no	full	44164	1938	0.109177	0.0584126	0.0616197	0.352803	0.220285	0	0	0	0	0	0	0	45610	2462	0.0576471	0.0524477	0.271818	0.517073	0.231972	0	0	0	0	0	0	0	0	0
rnf31	anxiety	yes	no	full	44164	1938	0.0626852	0.0657108	0.340111	0.692454	0.405232	0	0	0	0	0	0	0	45610	2462	0.0756994	0.0566931	0.181919	0.407598	0.192461	0	0	0	0	0	0	0	0	0
rnf4	anxiety	yes	no	full	44164	1938	-0.0509317	0.0392943	0.194927	0.557468	0.286064	0	0	0	0	0	0	0	45610	2462	-0.0283084	0.0332997	0.395348	0.639149	0.267155	0	0	0	0	0	0	0	0	0
rnf41	anxiety	yes	no	full	44164	1938	0.0142164	0.0310925	0.647508	0.879611	0.476908	0	0	0	0	0	0	0	45610	2462	0.0531464	0.0269024	0.048321	0.198729	0.0494242	0	0	0	1	0	1	0	0	0
rnf43	anxiety	yes	no	full	44164	1938	-0.0550632	0.0441992	0.212846	0.578057	0.309193	0	0	0	0	0	0	0	45610	2462	0.0446217	0.0345814	0.197056	0.426541	0.158403	0	0	0	0	0	0	0	0	0
rnf5	anxiety	yes	no	full	44164	1938	0.0585552	0.0342222	0.0870826	0.409399	0.186386	0	0	0	0	0	0	0	45610	2462	0.0470457	0.0295319	0.111279	0.309953	0.0984257	0	0	0	0	0	0	0	0	0
robo1	anxiety	yes	no	full	44164	1938	0.0238329	0.088778	0.788351	0.943793	0.53228	0	0	0	0	0	0	0	45610	2462	0.0736091	0.0764293	0.335593	0.577593	0.307439	0	0	0	0	0	0	0	0	0
robo2	anxiety	yes	no	full	44164	1938	0.0574479	0.091253	0.528995	0.812127	0.47958	0	0	0	0	0	0	0	45610	2462	-0.0099664	0.0795511	0.90031	0.960731	0.499963	0	0	0	0	0	0	0	0	0
robo4	anxiety	yes	no	full	44164	1938	-0.240002	0.139782	0.0859927	0.408783	0.355423	0	0	0	0	0	0	0	45610	2462	0.170901	0.121076	0.158219	0.37819	0.291538	0	0	0	0	0	0	0	0	0
ror1	anxiety	yes	no	full	44164	1938	0.0376872	0.0675999	0.577186	0.843869	0.478498	0	0	0	0	0	0	0	45610	2462	0.00313287	0.0582671	0.957125	0.979168	0.51796	0	0	0	0	0	0	0	0	0
rp2	anxiety	yes	no	full	44164	1938	0.049911	0.0496716	0.314989	0.670385	0.371383	0	0	0	0	0	0	0	45610	2462	0.0686915	0.0427952	0.108596	0.307005	0.115701	0	0	0	0	0	0	0	0	0
rpa2	anxiety	yes	no	full	44164	1938	0.138529	0.0770841	0.072325	0.388945	0.267403	0	0	0	0	0	0	0	45610	2462	0.0781577	0.0678861	0.249719	0.492635	0.252847	0	0	0	0	0	0	0	0	0
rpe	anxiety	yes	no	full	44164	1938	-0.0195151	0.0344886	0.571505	0.840081	0.450198	0	0	0	0	0	0	0	45610	2462	-0.00026277	0.0295822	0.992913	0.997483	0.550084	0	0	0	0	0	0	0	0	0
rpgr	anxiety	yes	no	full	44164	1938	-0.0272094	0.0614604	0.657974	0.885385	0.49584	0	0	0	0	0	0	0	45610	2462	0.0980745	0.0487362	0.0442923	0.191608	0.0759333	0	0	0	0	0	0	0	0	0
rpl14	anxiety	yes	no	full	44164	1938	-0.0446205	0.0613469	0.467017	0.774823	0.442508	0	0	0	0	0	0	0	45610	2462	-0.0450473	0.0529732	0.395198	0.639149	0.292334	0	0	0	0	0	0	0	0	0
rps10	anxiety	yes	no	full	44164	1938	-0.0782979	0.0595991	0.18894	0.550428	0.328069	0	0	0	0	0	0	0	45610	2462	0.0161361	0.0487238	0.740541	0.880089	0.434028	0	0	0	0	0	0	0	0	0
rras	anxiety	yes	no	full	44164	1938	0.00759788	0.0188601	0.687057	0.900774	0.510326	0	0	0	0	0	0	0	45610	2462	0.0407801	0.0161661	0.0117135	0.106561	0.014923	0	0	0	1	0	1	0	0	0
rrm2	anxiety	yes	no	full	44164	1938	-0.0466943	0.0444519	0.293519	0.655115	0.351663	0	0	0	0	0	0	0	45610	2462	0.0714917	0.0343774	0.0376649	0.178252	0.0470661	0	0	0	1	0	1	0	0	0
rrm2b	anxiety	yes	no	full	44164	1938	-0.0702145	0.031749	0.0270028	0.243478	0.098049	0	0	0	0	0	0	0	45610	2462	-0.00605073	0.0273801	0.825118	0.923529	0.479039	0	0	0	0	0	0	0	0	0
rrp15	anxiety	yes	no	full	44164	1938	0.00804326	0.0271952	0.767415	0.934467	0.522852	0	0	0	0	0	0	0	45610	2462	-0.0415462	0.0235244	0.0775052	0.25462	0.0720952	0	0	0	0	0	0	0	0	0
rspo1	anxiety	yes	no	full	44164	1938	-0.184943	0.0612879	0.00254926	0.088617	0.0473881	0	0	0	1	0	1	0	45610	2462	0.127893	0.0518572	0.0137217	0.113958	0.0434723	0	0	0	1	0	1	0	0	0
rspo3	anxiety	yes	no	full	44164	1938	0.0266178	0.075329	0.723825	0.913384	0.516541	0	0	0	0	0	0	0	45610	2462	0.0699659	0.0648621	0.280834	0.527472	0.261927	0	0	0	0	0	0	0	0	0
rtbdn	anxiety	yes	no	full	44164	1938	0.197345	0.0701774	0.00492421	0.113885	0.0794957	0	0	0	0	0	0	0	45610	2462	0.0686524	0.0627681	0.274174	0.519524	0.254508	0	0	0	0	0	0	0	0	0
rtkn2	anxiety	yes	no	full	44164	1938	-0.0367689	0.0472695	0.436658	0.758953	0.415667	0	0	0	0	0	0	0	45610	2462	0.0237702	0.0390377	0.542645	0.747416	0.342286	0	0	0	0	0	0	0	0	0
rtn4ip1	anxiety	yes	no	full	44164	1938	0.00600832	0.026845	0.822902	0.952432	0.543392	0	0	0	0	0	0	0	45610	2462	0.0332407	0.0231568	0.151284	0.368456	0.126358	0	0	0	0	0	0	0	0	0
rtn4r	anxiety	yes	no	full	44164	1938	0.0484995	0.0619926	0.434017	0.758953	0.432824	0	0	0	0	0	0	0	45610	2462	0.0734046	0.0533383	0.168884	0.391381	0.177223	0	0	0	0	0	0	0	0	0
ruvbl1	anxiety	yes	no	full	44164	1938	0.0274239	0.0203854	0.178544	0.541378	0.229001	0	0	0	0	0	0	0	45610	2462	0.00444211	0.0178297	0.803273	0.915155	0.496999	0	0	0	0	0	0	0	0	0
rwdd1	anxiety	yes	no	full	44164	1938	0.00252257	0.0326677	0.93845	0.986016	0.575482	0	0	0	0	0	0	0	45610	2462	0.0565873	0.0283896	0.0463463	0.19608	0.0486971	0	0	0	1	0	1	0	0	0
ryr1	anxiety	yes	no	full	44164	1938	0.0732323	0.0680429	0.281814	0.646423	0.385836	0	0	0	0	0	0	0	45610	2462	0.0130312	0.0605548	0.829632	0.925335	0.472736	0	0	0	0	0	0	0	0	0
s100a11	anxiety	yes	no	full	44164	1938	-0.104622	0.0487096	0.0317299	0.261308	0.149568	0	0	0	0	0	0	0	45610	2462	0.00293525	0.0398823	0.941337	0.974085	0.51746	0	0	0	0	0	0	0	0	0
s100a12	anxiety	yes	no	full	44164	1938	-0.0830338	0.0285596	0.00364642	0.0967958	0.0275385	0	0	0	1	0	1	0	45610	2462	0.00826717	0.024526	0.736088	0.877655	0.4439	0	0	0	0	0	0	0	0	0
s100a13	anxiety	yes	no	full	44164	1938	0.0342427	0.0714343	0.631686	0.869647	0.494124	0	0	0	0	0	0	0	45610	2462	-0.0458666	0.0624042	0.462415	0.688669	0.336757	0	0	0	0	0	0	0	0	0
s100a14	anxiety	yes	no	full	44164	1938	0.0957155	0.0453537	0.0348276	0.266814	0.147868	0	0	0	0	0	0	0	45610	2462	0.029444	0.0397704	0.459158	0.686856	0.303342	0	0	0	0	0	0	0	0	0
s100a16	anxiety	yes	no	full	44164	1938	0.0934626	0.0338049	0.00569876	0.120582	0.0437034	0	0	0	1	0	1	0	45610	2462	0.00195644	0.0302845	0.948496	0.97659	0.529612	0	0	0	0	0	0	0	0	0
s100a3	anxiety	yes	no	full	44164	1938	-0.128474	0.0613266	0.036184	0.272162	0.184715	0	0	0	0	0	0	0	45610	2462	-0.0244674	0.0477761	0.608609	0.796923	0.378638	0	0	0	0	0	0	0	0	0
s100a4	anxiety	yes	no	full	44164	1938	0.000231477	0.0365525	0.994947	0.999263	0.588916	0	0	0	0	0	0	0	45610	2462	0.0226014	0.031881	0.478435	0.699564	0.309446	0	0	0	0	0	0	0	0	0
s100g	anxiety	yes	no	full	44164	1938	-0.0417989	0.0539601	0.438565	0.760909	0.425128	0	0	0	0	0	0	0	45610	2462	-0.0687475	0.0466739	0.140898	0.354065	0.145171	0	0	0	0	0	0	0	0	0
s100p	anxiety	yes	no	full	44164	1938	-0.106445	0.041498	0.0103189	0.156196	0.0754211	0	0	0	0	0	0	0	45610	2462	-0.0564528	0.0349975	0.106862	0.303948	0.101198	0	0	0	0	0	0	0	0	0
saa4	anxiety	yes	no	full	44164	1938	0.0401947	0.075648	0.595187	0.853607	0.487439	0	0	0	0	0	0	0	45610	2462	0.0658756	0.0630799	0.296441	0.540206	0.265808	0	0	0	0	0	0	0	0	0
safb2	anxiety	yes	no	full	44164	1938	0.027665	0.0880272	0.753311	0.927373	0.525419	0	0	0	0	0	0	0	45610	2462	0.0118077	0.0769804	0.878107	0.950366	0.492906	0	0	0	0	0	0	0	0	0
sag	anxiety	yes	no	full	44164	1938	0.0232797	0.0476136	0.624893	0.866623	0.478391	0	0	0	0	0	0	0	45610	2462	0.0371133	0.0410458	0.365982	0.610275	0.259092	0	0	0	0	0	0	0	0	0
samd9l	anxiety	yes	no	full	44164	1938	0.0356967	0.0287615	0.214566	0.578057	0.270431	0	0	0	0	0	0	0	45610	2462	0.0672904	0.0249419	0.00702606	0.0835509	0.00994612	0	0	0	1	0	1	0	0	0
sap18	anxiety	yes	no	full	44164	1938	-0.0215389	0.0343998	0.531229	0.814273	0.434814	0	0	0	0	0	0	0	45610	2462	0.0227982	0.0281802	0.418585	0.65467	0.280539	0	0	0	0	0	0	0	0	0
sarg	anxiety	yes	no	full	44164	1938	0.043378	0.0222782	0.0515285	0.327094	0.109729	0	0	0	0	0	0	0	45610	2462	0.0304337	0.0192831	0.114636	0.313424	0.104942	0	0	0	0	0	0	0	0	0
sart1	anxiety	yes	no	full	44164	1938	-0.0442279	0.0663857	0.50527	0.797076	0.458246	0	0	0	0	0	0	0	45610	2462	0.0574891	0.0540447	0.287556	0.532781	0.243215	0	0	0	0	0	0	0	0	0
sat1	anxiety	yes	no	full	44164	1938	-0.0821461	0.0507173	0.105307	0.434316	0.24984	0	0	0	0	0	0	0	45610	2462	0.0201588	0.0413857	0.626234	0.810067	0.381667	0	0	0	0	0	0	0	0	0
sat2	anxiety	yes	no	full	44164	1938	-0.0854047	0.0382488	0.0255623	0.235941	0.111567	0	0	0	0	0	0	0	45610	2462	0.00971952	0.0308865	0.753028	0.886093	0.441279	0	0	0	0	0	0	0	0	0
satb1	anxiety	yes	no	full	44164	1938	-0.185682	0.0874405	0.033715	0.263935	0.221854	0	0	0	0	0	0	0	45610	2462	0.0684935	0.0679101	0.313271	0.557928	0.282836	0	0	0	0	0	0	0	0	0
sbsn	anxiety	yes	no	full	44164	1938	-0.0181355	0.0725317	0.802561	0.947813	0.532938	0	0	0	0	0	0	0	45610	2462	0.0023299	0.0621445	0.970096	0.986653	0.521956	0	0	0	0	0	0	0	0	0
scamp3	anxiety	yes	no	full	44164	1938	0.0587933	0.024366	0.0158294	0.187893	0.0573238	0	0	0	0	0	0	0	45610	2462	0.0641966	0.0212033	0.0024902	0.0451639	0.00375907	0	1	0	1	0	1	0	0	0
scara5	anxiety	yes	no	full	44164	1938	0.11666	0.0712836	0.10173	0.432277	0.2879	0	0	0	0	0	0	0	45610	2462	0.00638106	0.0620222	0.918064	0.966383	0.504019	0	0	0	0	0	0	0	0	0
scarb1	anxiety	yes	no	full	44164	1938	0.0532349	0.0355021	0.133755	0.48895	0.232206	0	0	0	0	0	0	0	45610	2462	-0.016573	0.0331838	0.61752	0.803842	0.376648	0	0	0	0	0	0	0	0	0
scarb2	anxiety	yes	no	full	44164	1938	0.0988197	0.0706389	0.161837	0.520447	0.330699	0	0	0	0	0	0	0	45610	2462	0.235908	0.0598881	8.40726e-05	0.00646031	0.00229039	0	1	0	1	0	1	0	0	0
scarf1	anxiety	yes	no	full	44164	1938	-0.00229616	0.0505576	0.963775	0.991972	0.571565	0	0	0	0	0	0	0	45610	2462	0.0931363	0.0436574	0.032996	0.167562	0.0557846	0	0	0	0	0	0	0	0	0
scarf2	anxiety	yes	no	full	44164	1938	0.0371248	0.073932	0.615566	0.862402	0.491456	0	0	0	0	0	0	0	45610	2462	0.147847	0.0641895	0.0213467	0.13376	0.074858	0	0	0	0	0	0	0	0	0
scg2	anxiety	yes	no	full	44164	1938	-0.0276766	0.0668263	0.678761	0.895205	0.503401	0	0	0	0	0	0	0	45610	2462	0.0811231	0.0576666	0.159626	0.379566	0.18137	0	0	0	0	0	0	0	0	0
scg3	anxiety	yes	no	full	44164	1938	0.0280748	0.0638126	0.659971	0.886437	0.497475	0	0	0	0	0	0	0	45610	2462	0.0588915	0.0551738	0.285905	0.530757	0.244705	0	0	0	0	0	0	0	0	0
scgb1a1	anxiety	yes	no	full	44164	1938	-0.016054	0.0378221	0.671232	0.891636	0.487353	0	0	0	0	0	0	0	45610	2462	-0.0700744	0.0321075	0.0291683	0.155503	0.0368725	0	0	0	1	0	1	0	0	0
scgb2a2	anxiety	yes	no	full	44164	1938	-0.0228195	0.0774083	0.768153	0.934484	0.526462	0	0	0	0	0	0	0	45610	2462	0.120027	0.0620618	0.0532305	0.207521	0.111115	0	0	0	0	0	0	0	0	0
scgb3a1	anxiety	yes	no	full	44164	1938	-0.0821086	0.0977742	0.401037	0.738354	0.451774	0	0	0	0	0	0	0	45610	2462	0.13546	0.0845347	0.109192	0.307005	0.204227	0	0	0	0	0	0	0	0	0
scgb3a2	anxiety	yes	no	full	44164	1938	-0.03979	0.026345	0.130962	0.485316	0.202618	0	0	0	0	0	0	0	45610	2462	0.0473823	0.0209311	0.0236786	0.140607	0.0263066	0	0	0	1	0	1	0	0	0
scgn	anxiety	yes	no	full	44164	1938	0.0595048	0.0487273	0.222024	0.585771	0.324649	0	0	0	0	0	0	0	45610	2462	-0.0110168	0.0420918	0.793549	0.907624	0.454437	0	0	0	0	0	0	0	0	0
scin	anxiety	yes	no	full	44164	1938	-0.0562236	0.0351859	0.110072	0.446405	0.21128	0	0	0	0	0	0	0	45610	2462	0.00450025	0.0294995	0.878763	0.950366	0.499838	0	0	0	0	0	0	0	0	0
scly	anxiety	yes	no	full	44164	1938	0.0453275	0.043713	0.299773	0.658942	0.353096	0	0	0	0	0	0	0	45610	2462	0.0366157	0.0375558	0.329673	0.571641	0.236067	0	0	0	0	0	0	0	0	0
scn2a	anxiety	yes	no	full	44164	1938	0.0165329	0.0518032	0.749616	0.925138	0.515978	0	0	0	0	0	0	0	45610	2462	-0.0289103	0.0457988	0.527938	0.739958	0.341526	0	0	0	0	0	0	0	0	0
scn2b	anxiety	yes	no	full	44164	1938	-0.149128	0.0878177	0.0894864	0.410203	0.301154	0	0	0	0	0	0	0	45610	2462	0.0298171	0.0723932	0.680466	0.844079	0.428115	0	0	0	0	0	0	0	0	0
scn3a	anxiety	yes	no	full	44164	1938	0.019039	0.0657322	0.77209	0.934865	0.525004	0	0	0	0	0	0	0	45610	2462	0.00933479	0.0577054	0.871503	0.947074	0.487132	0	0	0	0	0	0	0	0	0
scn3b	anxiety	yes	no	full	44164	1938	-0.0198067	0.0533204	0.710292	0.909344	0.505913	0	0	0	0	0	0	0	45610	2462	0.0371089	0.0437917	0.396858	0.639626	0.278168	0	0	0	0	0	0	0	0	0
scn4b	anxiety	yes	no	full	44164	1938	0.0069998	0.0586083	0.904932	0.977506	0.555398	0	0	0	0	0	0	0	45610	2462	-0.0666085	0.0506593	0.18869	0.416773	0.182958	0	0	0	0	0	0	0	0	0
scp2	anxiety	yes	no	full	44164	1938	-0.0357802	0.0286126	0.211121	0.575722	0.267817	0	0	0	0	0	0	0	45610	2462	0.0399903	0.023482	0.0886925	0.274055	0.0807489	0	0	0	0	0	0	0	0	0
scpep1	anxiety	yes	no	full	44164	1938	0.0252872	0.0493386	0.608286	0.860339	0.4746	0	0	0	0	0	0	0	45610	2462	0.117953	0.0421035	0.00512667	0.0702812	0.0171883	0	0	0	1	0	1	0	0	0
scrg1	anxiety	yes	no	full	44164	1938	0.296905	0.0843217	0.000430195	0.0330571	0.0224811	0	1	0	1	0	1	0	45610	2462	0.119568	0.0755267	0.113524	0.312887	0.189819	0	0	0	0	0	0	0	0	0
scrib	anxiety	yes	no	full	44164	1938	-0.0099302	0.026303	0.705781	0.908677	0.500701	0	0	0	0	0	0	0	45610	2462	0.012647	0.0221606	0.568256	0.768554	0.36932	0	0	0	0	0	0	0	0	0
scrn1	anxiety	yes	no	full	44164	1938	0.0223021	0.0374244	0.551228	0.825819	0.445276	0	0	0	0	0	0	0	45610	2462	0.040771	0.0324422	0.208973	0.440261	0.163424	0	0	0	0	0	0	0	0	0
sct	anxiety	yes	no	full	44164	1938	-0.239644	0.0561034	1.9459e-05	0.0043708	0.000992876	0	1	0	1	1	1	1	45610	2462	-0.0365575	0.0469552	0.436313	0.668533	0.301458	0	0	0	0	0	0	0	1	0
sdc1	anxiety	yes	no	full	44164	1938	-0.05295	0.0556996	0.341795	0.692454	0.392291	0	0	0	0	0	0	0	45610	2462	0.0763921	0.0471468	0.105297	0.301809	0.122278	0	0	0	0	0	0	0	0	0
sdc4	anxiety	yes	no	full	44164	1938	-0.0786859	0.0456497	0.0847707	0.407782	0.217058	0	0	0	0	0	0	0	45610	2462	0.0245842	0.0401109	0.539996	0.745526	0.341749	0	0	0	0	0	0	0	0	0
sdccag8	anxiety	yes	no	full	44164	1938	0.0626227	0.021056	0.00294003	0.092609	0.0167082	0	0	0	1	0	1	0	45610	2462	0.041872	0.0182869	0.0221223	0.136102	0.0253604	0	0	0	1	0	1	0	0	0
sdhb	anxiety	yes	no	full	44164	1938	0.0760804	0.0347895	0.0287566	0.24843	0.109337	0	0	0	0	0	0	0	45610	2462	-0.02222	0.0317292	0.483806	0.70154	0.312176	0	0	0	0	0	0	0	0	0
sdk2	anxiety	yes	no	full	44164	1938	0.00409678	0.0654303	0.950075	0.988674	0.56468	0	0	0	0	0	0	0	45610	2462	0.0187794	0.0568001	0.740958	0.880149	0.438557	0	0	0	0	0	0	0	0	0
sec31a	anxiety	yes	no	full	44164	1938	0.0104682	0.0321842	0.744986	0.922153	0.51174	0	0	0	0	0	0	0	45610	2462	0.0529683	0.0280757	0.0593293	0.219016	0.0590217	0	0	0	0	0	0	0	0	0
sel1l	anxiety	yes	no	full	44164	1938	-0.0221159	0.0787503	0.778838	0.938591	0.528914	0	0	0	0	0	0	0	45610	2462	0.0785048	0.0635515	0.21684	0.449433	0.226981	0	0	0	0	0	0	0	0	0
sele	anxiety	yes	no	full	44164	1938	-0.0139319	0.0417266	0.738467	0.921112	0.51007	0	0	0	0	0	0	0	45610	2462	0.00359304	0.0360196	0.920549	0.967074	0.511252	0	0	0	0	0	0	0	0	0
selenop	anxiety	yes	no	full	44164	1938	-0.308351	0.110117	0.00510922	0.115775	0.132437	0	0	0	0	0	0	0	45610	2462	-0.12442	0.0947199	0.189118	0.416897	0.270582	0	0	0	0	0	0	0	0	0
sell	anxiety	yes	no	full	44164	1938	9.70484e-05	0.106149	0.999271	0.99949	0.569036	0	0	0	0	0	0	0	45610	2462	0.000763188	0.0924102	0.993411	0.997483	0.526186	0	0	0	0	0	0	0	0	0
selp	anxiety	yes	no	full	44164	1938	0.0187835	0.0373054	0.614611	0.862402	0.467779	0	0	0	0	0	0	0	45610	2462	0.0377608	0.0323113	0.242656	0.483835	0.183198	0	0	0	0	0	0	0	0	0
selplg	anxiety	yes	no	full	44164	1938	0.0808488	0.0783765	0.302292	0.660228	0.405753	0	0	0	0	0	0	0	45610	2462	-0.0348625	0.0651372	0.592549	0.784141	0.390579	0	0	0	0	0	0	0	0	0
sema3f	anxiety	yes	no	full	44164	1938	0.265516	0.0828499	0.00135261	0.0667841	0.0451302	0	0	0	1	0	1	0	45610	2462	0.016656	0.0722772	0.817765	0.922656	0.472813	0	0	0	0	0	0	0	0	0
sema3g	anxiety	yes	no	full	44164	1938	0.0170065	0.0559924	0.761337	0.931962	0.520155	0	0	0	0	0	0	0	45610	2462	0.0826819	0.0481041	0.0857754	0.268738	0.110003	0	0	0	0	0	0	0	0	0
sema4c	anxiety	yes	no	full	44164	1938	0.050797	0.0751755	0.499227	0.795359	0.463102	0	0	0	0	0	0	0	45610	2462	-0.0378036	0.0673721	0.57477	0.770722	0.386536	0	0	0	0	0	0	0	0	0
sema4d	anxiety	yes	no	full	44164	1938	0.058193	0.0714828	0.415601	0.744971	0.436446	0	0	0	0	0	0	0	45610	2462	0.0758864	0.0622453	0.222905	0.45708	0.227412	0	0	0	0	0	0	0	0	0
sema6c	anxiety	yes	no	full	44164	1938	0.0648363	0.0926609	0.484108	0.784866	0.469765	0	0	0	0	0	0	0	45610	2462	0.0417006	0.0807872	0.605777	0.794828	0.410665	0	0	0	0	0	0	0	0	0
sema7a	anxiety	yes	no	full	44164	1938	0.000784477	0.07765	0.991939	0.998213	0.571286	0	0	0	0	0	0	0	45610	2462	0.00762592	0.0676485	0.910255	0.963642	0.501711	0	0	0	0	0	0	0	0	0
septin3	anxiety	yes	no	full	44164	1938	-0.0572547	0.0335003	0.0874431	0.409399	0.184529	0	0	0	0	0	0	0	45610	2462	-0.0717448	0.0291035	0.0137636	0.113958	0.0192381	0	0	0	1	0	1	0	0	0
septin7	anxiety	yes	no	full	44164	1938	-0.0175974	0.0469775	0.707966	0.908936	0.502706	0	0	0	0	0	0	0	45610	2462	-0.00552948	0.0401117	0.890369	0.956892	0.495861	0	0	0	0	0	0	0	0	0
septin8	anxiety	yes	no	full	44164	1938	-0.0471227	0.0740036	0.524283	0.807441	0.468881	0	0	0	0	0	0	0	45610	2462	0.172962	0.0609765	0.00459833	0.0672696	0.0320665	0	0	0	1	0	1	0	0	0
septin9	anxiety	yes	no	full	44164	1938	0.0720275	0.0723301	0.319345	0.676315	0.405444	0	0	0	0	0	0	0	45610	2462	0.0390496	0.0634411	0.538265	0.744192	0.368145	0	0	0	0	0	0	0	0	0
serpina1	anxiety	yes	no	full	44164	1938	0.00863223	0.311827	0.977915	0.994753	0.561253	0	0	0	0	0	0	0	45610	2462	0.466346	0.264068	0.0775197	0.25462	0.364548	0	0	0	0	0	0	0	0	0
serpina11	anxiety	yes	no	full	44164	1938	-0.0238472	0.0516894	0.644546	0.877967	0.486838	0	0	0	0	0	0	0	45610	2462	0.0504738	0.0448866	0.260923	0.503233	0.211117	0	0	0	0	0	0	0	0	0
serpina12	anxiety	yes	no	full	44164	1938	-0.0107346	0.0199489	0.590507	0.849818	0.464535	0	0	0	0	0	0	0	45610	2462	-0.00642222	0.0168214	0.702652	0.859549	0.456123	0	0	0	0	0	0	0	0	0
serpina3	anxiety	yes	no	full	44164	1938	-0.0600117	0.173615	0.729601	0.915528	0.532462	0	0	0	0	0	0	0	45610	2462	0.0483473	0.148476	0.744737	0.881131	0.477965	0	0	0	0	0	0	0	0	0
serpina4	anxiety	yes	no	full	44164	1938	0.0579577	0.105603	0.583127	0.84762	0.49673	0	0	0	0	0	0	0	45610	2462	-0.0198088	0.0914934	0.828612	0.924903	0.482261	0	0	0	0	0	0	0	0	0
serpina5	anxiety	yes	no	full	44164	1938	0.0485505	0.0757154	0.521381	0.805044	0.469232	0	0	0	0	0	0	0	45610	2462	-0.0278307	0.06718	0.678713	0.842287	0.423413	0	0	0	0	0	0	0	0	0
serpina6	anxiety	yes	no	full	44164	1938	-0.0305466	0.141803	0.829444	0.956215	0.543373	0	0	0	0	0	0	0	45610	2462	0.0584571	0.124049	0.637511	0.815032	0.44711	0	0	0	0	0	0	0	0	0
serpina7	anxiety	yes	no	full	44164	1938	0.0331898	0.131755	0.801115	0.947813	0.538649	0	0	0	0	0	0	0	45610	2462	0.0563646	0.113965	0.620943	0.80513	0.438107	0	0	0	0	0	0	0	0	0
serpina9	anxiety	yes	no	full	44164	1938	0.00541191	0.0298989	0.856363	0.966221	0.551383	0	0	0	0	0	0	0	45610	2462	-0.0701381	0.0260163	0.00706749	0.0835509	0.0103375	0	0	0	1	0	1	0	0	0
serpinb1	anxiety	yes	no	full	44164	1938	0.000221908	0.023302	0.992402	0.998213	0.611009	0	0	0	0	0	0	0	45610	2462	0.0217172	0.0201413	0.281032	0.527472	0.217177	0	0	0	0	0	0	0	0	0
serpinb5	anxiety	yes	no	full	44164	1938	-0.0515176	0.0436677	0.238101	0.601746	0.322015	0	0	0	0	0	0	0	45610	2462	0.0238408	0.0383065	0.533757	0.74201	0.337707	0	0	0	0	0	0	0	0	0
serpinb6	anxiety	yes	no	full	44164	1938	0.0522267	0.0349742	0.135368	0.49127	0.231916	0	0	0	0	0	0	0	45610	2462	0.0704145	0.0305123	0.0210967	0.133663	0.0277362	0	0	0	1	0	1	0	0	0
serpinb8	anxiety	yes	no	full	44164	1938	-0.0328772	0.0375319	0.381045	0.726011	0.377775	0	0	0	0	0	0	0	45610	2462	0.0177259	0.0314386	0.572924	0.769789	0.356156	0	0	0	0	0	0	0	0	0
serpinb9	anxiety	yes	no	full	44164	1938	0.0501621	0.0633164	0.428222	0.755078	0.432371	0	0	0	0	0	0	0	45610	2462	0.0769803	0.0548313	0.160462	0.379869	0.17548	0	0	0	0	0	0	0	0	0
serpinc1	anxiety	yes	no	full	44164	1938	0.187517	0.164965	0.255667	0.621088	0.447712	0	0	0	0	0	0	0	45610	2462	-0.0601374	0.142504	0.67306	0.838096	0.462025	0	0	0	0	0	0	0	0	0
serpind1	anxiety	yes	no	full	44164	1938	0.167821	0.0875099	0.0551504	0.340463	0.260534	0	0	0	0	0	0	0	45610	2462	0.191067	0.075779	0.0117532	0.106561	0.0715953	0	0	0	0	0	0	0	0	0
serpine1	anxiety	yes	no	full	44164	1938	-0.0311791	0.0315378	0.322851	0.679196	0.338715	0	0	0	0	0	0	0	45610	2462	0.016668	0.0274534	0.543815	0.748322	0.345623	0	0	0	0	0	0	0	0	0
serpine2	anxiety	yes	no	full	44164	1938	-0.0371348	0.0374344	0.321205	0.677361	0.350176	0	0	0	0	0	0	0	45610	2462	0.0253929	0.0320508	0.42828	0.664495	0.283968	0	0	0	0	0	0	0	0	0
serpinf1	anxiety	yes	no	full	44164	1938	0.0684179	0.0925342	0.459681	0.773641	0.463733	0	0	0	0	0	0	0	45610	2462	0.0192923	0.0795694	0.808446	0.918188	0.472627	0	0	0	0	0	0	0	0	0
serpinf2	anxiety	yes	no	full	44164	1938	0.254044	0.179633	0.157299	0.516081	0.423602	0	0	0	0	0	0	0	45610	2462	-0.0205669	0.155904	0.895058	0.958876	0.506779	0	0	0	0	0	0	0	0	0
serping1	anxiety	yes	no	full	44164	1938	0.0794688	0.130666	0.543068	0.823697	0.49659	0	0	0	0	0	0	0	45610	2462	0.157698	0.113738	0.165722	0.386508	0.286007	0	0	0	0	0	0	0	0	0
serpinh1	anxiety	yes	no	full	44164	1938	0.0194056	0.0191188	0.310113	0.664736	0.320673	0	0	0	0	0	0	0	45610	2462	0.0675963	0.0164886	4.27443e-05	0.00416045	8.99221e-05	0	1	0	1	1	1	1	3	0
serpini1	anxiety	yes	no	full	44164	1938	0.0113128	0.0811125	0.889079	0.975063	0.55106	0	0	0	0	0	0	0	45610	2462	0.0566167	0.0698555	0.417742	0.654503	0.330294	0	0	0	0	0	0	0	0	0
serpini2	anxiety	yes	no	full	44164	1938	0.109003	0.0422673	0.00991458	0.153992	0.0751279	0	0	0	0	0	0	0	45610	2462	-0.00455423	0.0376017	0.903608	0.962618	0.502833	0	0	0	0	0	0	0	0	0
sestd1	anxiety	yes	no	full	44164	1938	0.061132	0.0325611	0.0604625	0.350796	0.151298	0	0	0	0	0	0	0	45610	2462	0.0692054	0.0281777	0.0141173	0.115469	0.0190725	0	0	0	1	0	1	0	0	0
setmar	anxiety	yes	no	full	44164	1938	0.0664619	0.0699551	0.342085	0.692454	0.410896	0	0	0	0	0	0	0	45610	2462	-0.0572395	0.0618808	0.35506	0.599003	0.290353	0	0	0	0	0	0	0	0	0
sez6	anxiety	yes	no	full	44164	1938	-0.126793	0.0820268	0.122172	0.472507	0.320641	0	0	0	0	0	0	0	45610	2462	0.0292687	0.0691546	0.67216	0.837333	0.422742	0	0	0	0	0	0	0	0	0
sez6l	anxiety	yes	no	full	44164	1938	0.114642	0.0775153	0.13916	0.496102	0.326346	0	0	0	0	0	0	0	45610	2462	-0.0965614	0.0672702	0.151294	0.368456	0.197528	0	0	0	0	0	0	0	0	0
sez6l2	anxiety	yes	no	full	44164	1938	0.00149709	0.0894555	0.986648	0.997149	0.568643	0	0	0	0	0	0	0	45610	2462	0.0834712	0.0779825	0.284552	0.530257	0.288077	0	0	0	0	0	0	0	0	0
sf3b4	anxiety	yes	no	full	44164	1938	-0.0033284	0.028367	0.906596	0.977506	0.570415	0	0	0	0	0	0	0	45610	2462	0.017956	0.0244697	0.463138	0.688926	0.309411	0	0	0	0	0	0	0	0	0
sfrp1	anxiety	yes	no	full	44164	1938	-0.0236478	0.0498721	0.635382	0.872268	0.483042	0	0	0	0	0	0	0	45610	2462	0.166029	0.0414723	6.43142e-05	0.00536564	0.00103519	0	1	0	1	0	1	0	0	0
sfrp4	anxiety	yes	no	full	44164	1938	0.0540991	0.0591331	0.360265	0.710071	0.40416	0	0	0	0	0	0	0	45610	2462	-0.0662719	0.051543	0.198649	0.428401	0.190624	0	0	0	0	0	0	0	0	0
sftpa1	anxiety	yes	no	full	44164	1938	-0.0267447	0.0381444	0.483217	0.783962	0.420599	0	0	0	0	0	0	0	45610	2462	0.00387229	0.0323265	0.904662	0.962695	0.50778	0	0	0	0	0	0	0	0	0
sftpa2	anxiety	yes	no	full	44164	1938	-0.00603914	0.0422407	0.886315	0.974779	0.553576	0	0	0	0	0	0	0	45610	2462	0.0518424	0.0358086	0.147811	0.365151	0.129536	0	0	0	0	0	0	0	0	0
sftpd	anxiety	yes	no	full	44164	1938	-0.00551612	0.0320501	0.863352	0.969615	0.551733	0	0	0	0	0	0	0	45610	2462	0.012261	0.02776	0.658761	0.824556	0.401184	0	0	0	0	0	0	0	0	0
sgsh	anxiety	yes	no	full	44164	1938	0.0404572	0.0431393	0.348339	0.696871	0.373861	0	0	0	0	0	0	0	45610	2462	0.0100134	0.0375685	0.789848	0.906024	0.453533	0	0	0	0	0	0	0	0	0
sh2b3	anxiety	yes	no	full	44164	1938	0.0436154	0.021627	0.0437317	0.304039	0.0976088	0	0	0	0	0	0	0	45610	2462	0.048583	0.0187525	0.00963367	0.0970011	0.0120081	0	0	0	1	0	1	0	0	0
sh2d1a	anxiety	yes	no	full	44164	1938	-0.0274145	0.0389461	0.481494	0.783083	0.420984	0	0	0	0	0	0	0	45610	2462	0.00241806	0.0332824	0.942088	0.974114	0.523142	0	0	0	0	0	0	0	0	0
sh3bgrl2	anxiety	yes	no	full	44164	1938	0.00275615	0.0404439	0.945669	0.986929	0.571389	0	0	0	0	0	0	0	45610	2462	0.00822784	0.0347748	0.812984	0.919086	0.46509	0	0	0	0	0	0	0	0	0
sh3bp1	anxiety	yes	no	full	44164	1938	-0.00968663	0.0492871	0.844193	0.960656	0.540873	0	0	0	0	0	0	0	45610	2462	-0.0365333	0.0433502	0.399451	0.640935	0.278792	0	0	0	0	0	0	0	0	0
sh3gl3	anxiety	yes	no	full	44164	1938	-0.0470852	0.0294084	0.109366	0.444776	0.192859	0	0	0	0	0	0	0	45610	2462	0.0145222	0.0256163	0.570825	0.76908	0.362102	0	0	0	0	0	0	0	0	0
sh3glb2	anxiety	yes	no	full	44164	1938	-0.042241	0.0359316	0.239763	0.603542	0.304139	0	0	0	0	0	0	0	45610	2462	0.027073	0.0309279	0.381465	0.626775	0.259598	0	0	0	0	0	0	0	0	0
shbg	anxiety	yes	no	full	44164	1938	-0.0841905	0.0462424	0.0686695	0.379059	0.200587	0	0	0	0	0	0	0	45610	2462	0.0206976	0.0402896	0.607494	0.796421	0.372717	0	0	0	0	0	0	0	0	0
shc1	anxiety	yes	no	full	44164	1938	-0.016307	0.0215871	0.450009	0.769142	0.394635	0	0	0	0	0	0	0	45610	2462	0.0119781	0.0182629	0.511971	0.725354	0.355338	0	0	0	0	0	0	0	0	0
shd	anxiety	yes	no	full	44164	1938	-0.0244424	0.0299312	0.41415	0.744879	0.380238	0	0	0	0	0	0	0	45610	2462	0.0107711	0.0246574	0.662273	0.827841	0.408721	0	0	0	0	0	0	0	0	0
shh	anxiety	yes	no	full	44164	1938	0.00559121	0.0584732	0.923823	0.983704	0.559848	0	0	0	0	0	0	0	45610	2462	-0.0716855	0.0517706	0.166278	0.387186	0.172143	0	0	0	0	0	0	0	0	0
shisa5	anxiety	yes	no	full	44164	1938	0.132977	0.0935656	0.155262	0.51402	0.356437	0	0	0	0	0	0	0	45610	2462	0.15986	0.0801365	0.0461709	0.195958	0.138099	0	0	0	0	0	0	0	0	0
shmt1	anxiety	yes	no	full	44164	1938	0.00447024	0.0243352	0.854254	0.964679	0.559182	0	0	0	0	0	0	0	45610	2462	0.0414959	0.0211512	0.0498916	0.202902	0.0501418	0	0	0	0	0	0	0	0	0
shpk	anxiety	yes	no	full	44164	1938	-0.0920671	0.0618553	0.136645	0.494429	0.298973	0	0	0	0	0	0	0	45610	2462	-0.0441406	0.0528856	0.404001	0.643493	0.296181	0	0	0	0	0	0	0	0	0
siae	anxiety	yes	no	full	44164	1938	0.0336573	0.045336	0.457852	0.772103	0.420748	0	0	0	0	0	0	0	45610	2462	0.112845	0.0390862	0.0039226	0.0612514	0.0126206	0	0	0	1	0	1	0	0	0
siglec1	anxiety	yes	no	full	44164	1938	0.0362771	0.050693	0.474227	0.780137	0.433276	0	0	0	0	0	0	0	45610	2462	0.0790157	0.0438299	0.0715463	0.242643	0.0903881	0	0	0	0	0	0	0	0	0
siglec10	anxiety	yes	no	full	44164	1938	-0.0444778	0.0647884	0.492397	0.790433	0.453248	0	0	0	0	0	0	0	45610	2462	0.0900145	0.055466	0.104745	0.301809	0.140104	0	0	0	0	0	0	0	0	0
siglec15	anxiety	yes	no	full	44164	1938	0.0108682	0.0269208	0.686428	0.900436	0.492746	0	0	0	0	0	0	0	45610	2462	-0.0351425	0.0245834	0.152982	0.37102	0.126437	0	0	0	0	0	0	0	0	0
siglec5	anxiety	yes	no	full	44164	1938	0.00143562	0.0182481	0.937294	0.985896	0.610313	0	0	0	0	0	0	0	45610	2462	0.0103985	0.0158086	0.510745	0.724806	0.367676	0	0	0	0	0	0	0	0	0
siglec6	anxiety	yes	no	full	44164	1938	0.0224051	0.06294	0.721861	0.913384	0.512379	0	0	0	0	0	0	0	45610	2462	0.0243428	0.0547778	0.656798	0.824488	0.404677	0	0	0	0	0	0	0	0	0
siglec7	anxiety	yes	no	full	44164	1938	0.0925212	0.0756004	0.221027	0.585131	0.369205	0	0	0	0	0	0	0	45610	2462	0.121853	0.0651425	0.0615252	0.222825	0.125573	0	0	0	0	0	0	0	0	0
siglec8	anxiety	yes	no	full	44164	1938	0.0392442	0.0540734	0.46799	0.775998	0.435117	0	0	0	0	0	0	0	45610	2462	0.143712	0.0459841	0.00179747	0.0391686	0.0111247	0	1	0	1	0	1	0	0	0
siglec9	anxiety	yes	no	full	44164	1938	0.0169513	0.0709942	0.811285	0.948259	0.534612	0	0	0	0	0	0	0	45610	2462	0.122754	0.0610789	0.0445669	0.191608	0.100036	0	0	0	0	0	0	0	0	0
sil1	anxiety	yes	no	full	44164	1938	-0.0420418	0.0768014	0.584101	0.84762	0.485372	0	0	0	0	0	0	0	45610	2462	-0.00350623	0.0650254	0.957003	0.979168	0.517199	0	0	0	0	0	0	0	0	0
sirpa	anxiety	yes	no	full	44164	1938	0.0323753	0.0373072	0.385506	0.727043	0.379323	0	0	0	0	0	0	0	45610	2462	-0.0205123	0.0316953	0.517583	0.729837	0.328988	0	0	0	0	0	0	0	0	0
sirpb1	anxiety	yes	no	full	44164	1938	0.0395683	0.0469263	0.399121	0.736683	0.401059	0	0	0	0	0	0	0	45610	2462	0.0300603	0.0405258	0.458306	0.686856	0.30367	0	0	0	0	0	0	0	0	0
sirt1	anxiety	yes	no	full	44164	1938	0.0463948	0.0270424	0.0862365	0.408783	0.163291	0	0	0	0	0	0	0	45610	2462	0.037213	0.0240941	0.1226	0.326935	0.105526	0	0	0	0	0	0	0	0	0
sirt2	anxiety	yes	no	full	44164	1938	-0.00746166	0.0236262	0.75214	0.927373	0.522441	0	0	0	0	0	0	0	45610	2462	0.0500465	0.0205365	0.0148826	0.117136	0.0175516	0	0	0	1	0	1	0	0	0
sirt5	anxiety	yes	no	full	44164	1938	0.0410507	0.0382914	0.283699	0.649217	0.333505	0	0	0	0	0	0	0	45610	2462	-0.0415487	0.0347268	0.23164	0.470367	0.17895	0	0	0	0	0	0	0	0	0
sit1	anxiety	yes	no	full	44164	1938	0.122723	0.0385048	0.00143746	0.067051	0.0211857	0	0	0	1	0	1	0	45610	2462	0.0220375	0.033455	0.510137	0.724806	0.324984	0	0	0	0	0	0	0	0	0
skap1	anxiety	yes	no	full	44164	1938	0.0685919	0.0290797	0.0183406	0.202455	0.0734764	0	0	0	0	0	0	0	45610	2462	-0.0308973	0.02539	0.223758	0.458187	0.171859	0	0	0	0	0	0	0	0	0
skap2	anxiety	yes	no	full	44164	1938	0.0425215	0.0199445	0.0330135	0.262146	0.0780366	0	0	0	0	0	0	0	45610	2462	0.0422342	0.0173289	0.0148722	0.117136	0.0180562	0	0	0	1	0	1	0	0	0
skiv2l	anxiety	yes	no	full	44164	1938	-0.00630424	0.0605944	0.917138	0.982341	0.558005	0	0	0	0	0	0	0	45610	2462	0.0521014	0.051066	0.307699	0.551842	0.247259	0	0	0	0	0	0	0	0	0
sla2	anxiety	yes	no	full	44164	1938	0.00855102	0.0234395	0.715253	0.912086	0.508421	0	0	0	0	0	0	0	45610	2462	0.0310609	0.0203323	0.126726	0.330984	0.112338	0	0	0	0	0	0	0	0	0
slamf1	anxiety	yes	no	full	44164	1938	-0.0408479	0.0358434	0.25445	0.619548	0.312185	0	0	0	0	0	0	0	45610	2462	-0.0066757	0.0312932	0.831089	0.925689	0.476222	0	0	0	0	0	0	0	0	0
slamf6	anxiety	yes	no	full	44164	1938	0.0650802	0.056868	0.25246	0.617924	0.355984	0	0	0	0	0	0	0	45610	2462	0.0390551	0.0496767	0.431835	0.666847	0.303542	0	0	0	0	0	0	0	0	0
slamf7	anxiety	yes	no	full	44164	1938	-0.0691351	0.03655	0.0585612	0.348096	0.160801	0	0	0	0	0	0	0	45610	2462	0.0081699	0.0315637	0.795782	0.909465	0.460033	0	0	0	0	0	0	0	0	0
slamf8	anxiety	yes	no	full	44164	1938	0.00417219	0.0411626	0.919266	0.983016	0.563425	0	0	0	0	0	0	0	45610	2462	0.0226564	0.0356096	0.524677	0.73692	0.332294	0	0	0	0	0	0	0	0	0
slc12a2	anxiety	yes	no	full	44164	1938	-0.00945137	0.0834261	0.909801	0.978497	0.554986	0	0	0	0	0	0	0	45610	2462	0.0319216	0.07059	0.651158	0.821685	0.416739	0	0	0	0	0	0	0	0	0
slc13a1	anxiety	yes	no	full	44164	1938	0.0100187	0.0399954	0.802205	0.947813	0.529289	0	0	0	0	0	0	0	45610	2462	-0.0290149	0.0365114	0.426876	0.663021	0.284838	0	0	0	0	0	0	0	0	0
slc16a1	anxiety	yes	no	full	44164	1938	0.0225911	0.0362536	0.533195	0.816429	0.437421	0	0	0	0	0	0	0	45610	2462	0.030612	0.0311832	0.326354	0.568855	0.229889	0	0	0	0	0	0	0	0	0
slc1a4	anxiety	yes	no	full	44164	1938	-0.0425328	0.0488337	0.383774	0.726669	0.398085	0	0	0	0	0	0	0	45610	2462	0.0654006	0.039562	0.0984356	0.290814	0.102563	0	0	0	0	0	0	0	0	0
slc27a4	anxiety	yes	no	full	44164	1938	0.0326075	0.0310663	0.293904	0.655115	0.322548	0	0	0	0	0	0	0	45610	2462	0.0473807	0.0271009	0.0805367	0.259634	0.0748513	0	0	0	0	0	0	0	0	0
slc28a1	anxiety	yes	no	full	44164	1938	-0.0413583	0.0430358	0.336547	0.688694	0.368505	0	0	0	0	0	0	0	45610	2462	0.0340595	0.0346774	0.326108	0.568855	0.231419	0	0	0	0	0	0	0	0	0
slc34a3	anxiety	yes	no	full	44164	1938	-0.00717923	0.0512407	0.888575	0.975063	0.552273	0	0	0	0	0	0	0	45610	2462	0.0629425	0.0423839	0.137658	0.349835	0.134308	0	0	0	0	0	0	0	0	0
slc39a14	anxiety	yes	no	full	44164	1938	0.0172458	0.0654181	0.792071	0.94419	0.529533	0	0	0	0	0	0	0	45610	2462	0.0356554	0.0561701	0.525634	0.73791	0.353586	0	0	0	0	0	0	0	0	0
slc39a5	anxiety	yes	no	full	44164	1938	0.0121232	0.0395181	0.759015	0.930837	0.516028	0	0	0	0	0	0	0	45610	2462	-0.0115906	0.0345623	0.737387	0.878486	0.431367	0	0	0	0	0	0	0	0	0
slc44a4	anxiety	yes	no	full	44164	1938	-0.00729258	0.0363899	0.841168	0.959876	0.542067	0	0	0	0	0	0	0	45610	2462	0.0113036	0.0308402	0.714007	0.867233	0.423354	0	0	0	0	0	0	0	0	0
slc4a1	anxiety	yes	no	full	44164	1938	-0.107747	0.0518692	0.0377806	0.279607	0.168589	0	0	0	0	0	0	0	45610	2462	-0.00351011	0.044507	0.937145	0.970868	0.513509	0	0	0	0	0	0	0	0	0
slc51b	anxiety	yes	no	full	44164	1938	0.106618	0.0308265	0.000543425	0.0387025	0.00832422	0	1	0	1	0	1	0	45610	2462	0.0511692	0.0273453	0.0614336	0.222825	0.0602558	0	0	0	0	0	0	0	0	0
slc9a3r1	anxiety	yes	no	full	44164	1938	0.0253845	0.0292857	0.386063	0.727043	0.366111	0	0	0	0	0	0	0	45610	2462	0.0504033	0.0253478	0.0468713	0.19608	0.0475564	0	0	0	1	0	1	0	0	0
slc9a3r2	anxiety	yes	no	full	44164	1938	-0.0115095	0.0487379	0.813316	0.948259	0.532594	0	0	0	0	0	0	0	45610	2462	-0.0418213	0.0434112	0.335455	0.577593	0.247241	0	0	0	0	0	0	0	0	0
slirp	anxiety	yes	no	full	44164	1938	-0.00176457	0.0431423	0.967375	0.993327	0.575926	0	0	0	0	0	0	0	45610	2462	-0.0172897	0.0377774	0.647228	0.819847	0.38993	0	0	0	0	0	0	0	0	0
slit2	anxiety	yes	no	full	44164	1938	-0.0683306	0.0426687	0.10929	0.444776	0.232434	0	0	0	0	0	0	0	45610	2462	-0.0148739	0.0362899	0.681942	0.84555	0.405701	0	0	0	0	0	0	0	0	0
slitrk1	anxiety	yes	no	full	44164	1938	0.116099	0.076553	0.12938	0.484346	0.31816	0	0	0	0	0	0	0	45610	2462	0.00767711	0.0665054	0.908109	0.963642	0.500905	0	0	0	0	0	0	0	0	0
slitrk2	anxiety	yes	no	full	44164	1938	0.0361275	0.0540513	0.503886	0.795753	0.446652	0	0	0	0	0	0	0	45610	2462	-0.0873198	0.0467404	0.0618555	0.222952	0.0880651	0	0	0	0	0	0	0	0	0
slitrk6	anxiety	yes	no	full	44164	1938	0.0179662	0.0629522	0.775344	0.936042	0.525183	0	0	0	0	0	0	0	45610	2462	-0.0636358	0.0545684	0.243661	0.484667	0.221835	0	0	0	0	0	0	0	0	0
slk	anxiety	yes	no	full	44164	1938	-0.0367585	0.0328038	0.262482	0.627208	0.309262	0	0	0	0	0	0	0	45610	2462	0.0234469	0.0263315	0.373312	0.619711	0.25805	0	0	0	0	0	0	0	0	0
slmap	anxiety	yes	no	full	44164	1938	0.0930852	0.0285708	0.00112265	0.0642774	0.0126596	0	0	0	1	0	1	0	45610	2462	0.0647061	0.0249524	0.00956591	0.0966521	0.0127939	0	0	0	1	0	1	0	0	0
slurp1	anxiety	yes	no	full	44164	1938	-0.029114	0.067254	0.665092	0.889101	0.500282	0	0	0	0	0	0	0	45610	2462	-0.107247	0.0599977	0.0739788	0.247553	0.126017	0	0	0	0	0	0	0	0	0
smad1	anxiety	yes	no	full	44164	1938	0.0500626	0.0255786	0.05033	0.323708	0.117304	0	0	0	0	0	0	0	45610	2462	0.0520276	0.0221269	0.0187856	0.128765	0.0215743	0	0	0	1	0	1	0	0	0
smad2	anxiety	yes	no	full	44164	1938	0.041769	0.0348824	0.231149	0.598364	0.296464	0	0	0	0	0	0	0	45610	2462	0.0679779	0.0300136	0.0236059	0.140607	0.0297924	0	0	0	1	0	1	0	0	0
smad3	anxiety	yes	no	full	44164	1938	-0.0262245	0.0479749	0.584635	0.84762	0.466264	0	0	0	0	0	0	0	45610	2462	0.0198798	0.0411571	0.629122	0.810339	0.38284	0	0	0	0	0	0	0	0	0
smad5	anxiety	yes	no	full	44164	1938	-0.118839	0.104314	0.254609	0.619548	0.411498	0	0	0	0	0	0	0	45610	2462	-0.0461684	0.091472	0.613796	0.800127	0.421847	0	0	0	0	0	0	0	0	0
smarca2	anxiety	yes	no	full	44164	1938	0.0185689	0.0293989	0.527639	0.810899	0.429313	0	0	0	0	0	0	0	45610	2462	0.0470857	0.0252155	0.0619745	0.222952	0.0598654	0	0	0	0	0	0	0	0	0
smc3	anxiety	yes	no	full	44164	1938	-0.02317	0.046294	0.616727	0.862402	0.474942	0	0	0	0	0	0	0	45610	2462	-0.072974	0.0414231	0.0782497	0.255295	0.091104	0	0	0	0	0	0	0	0	0
smndc1	anxiety	yes	no	full	44164	1938	-0.113347	0.0411692	0.00590397	0.122267	0.0549116	0	0	0	0	0	0	0	45610	2462	-0.0496526	0.0342321	0.147056	0.364435	0.126941	0	0	0	0	0	0	0	0	0
smoc1	anxiety	yes	no	full	44164	1938	0.0851326	0.0647668	0.188702	0.550428	0.336953	0	0	0	0	0	0	0	45610	2462	0.0820587	0.0561374	0.143939	0.359849	0.168129	0	0	0	0	0	0	0	0	0
smoc2	anxiety	yes	no	full	44164	1938	0.0380315	0.0550399	0.489582	0.788581	0.443144	0	0	0	0	0	0	0	45610	2462	0.023727	0.0479112	0.620483	0.80513	0.383794	0	0	0	0	0	0	0	0	0
smpd1	anxiety	yes	no	full	44164	1938	0.0623739	0.0426095	0.143242	0.499218	0.259781	0	0	0	0	0	0	0	45610	2462	0.112635	0.0366981	0.00216961	0.0431534	0.00762754	0	1	0	1	0	1	0	0	0
smpd3	anxiety	yes	no	full	44164	1938	0.0634374	0.040441	0.116739	0.465043	0.23263	0	0	0	0	0	0	0	45610	2462	0.0413322	0.0365189	0.257829	0.50024	0.195928	0	0	0	0	0	0	0	0	0
smpdl3a	anxiety	yes	no	full	44164	1938	-0.0177395	0.0325353	0.585592	0.848046	0.454179	0	0	0	0	0	0	0	45610	2462	0.033948	0.0284612	0.233072	0.472946	0.176277	0	0	0	0	0	0	0	0	0
smpdl3b	anxiety	yes	no	full	44164	1938	-0.0128668	0.0327988	0.694842	0.902954	0.494169	0	0	0	0	0	0	0	45610	2462	0.0422535	0.0264959	0.110905	0.309953	0.0968522	0	0	0	0	0	0	0	0	0
sms	anxiety	yes	no	full	44164	1938	0.0172163	0.0382047	0.652255	0.881593	0.481184	0	0	0	0	0	0	0	45610	2462	0.0639984	0.031797	0.0442538	0.191608	0.0499085	0	0	0	1	0	1	0	0	0
smtn	anxiety	yes	no	full	44164	1938	0.076366	0.0237846	0.00132492	0.0667841	0.0113579	0	0	0	1	0	1	0	45610	2462	0.0648087	0.0209277	0.0019785	0.0410029	0.00306348	0	1	0	1	0	1	0	0	0
snap23	anxiety	yes	no	full	44164	1938	0.0491446	0.0245197	0.0450452	0.305228	0.107128	0	0	0	0	0	0	0	45610	2462	0.0480188	0.0212727	0.0240778	0.14194	0.0266756	0	0	0	1	0	1	0	0	0
snap25	anxiety	yes	no	full	44164	1938	0.0171454	0.0532349	0.7474	0.923184	0.515794	0	0	0	0	0	0	0	45610	2462	0.122333	0.0454534	0.0071637	0.084008	0.0241499	0	0	0	1	0	1	0	0	0
snap29	anxiety	yes	no	full	44164	1938	0.0349179	0.0231816	0.132004	0.485712	0.195362	0	0	0	0	0	0	0	45610	2462	0.0464843	0.0201156	0.0209236	0.133663	0.0236847	0	0	0	1	0	1	0	0	0
snapin	anxiety	yes	no	full	44164	1938	0.101782	0.0409494	0.0129388	0.176001	0.0839362	0	0	0	0	0	0	0	45610	2462	0.0652758	0.0359526	0.0695534	0.2395	0.0754391	0	0	0	0	0	0	0	0	0
snca	anxiety	yes	no	full	44164	1938	0.0243535	0.0214819	0.256938	0.622621	0.28544	0	0	0	0	0	0	0	45610	2462	0.0206634	0.0186138	0.267062	0.510355	0.213478	0	0	0	0	0	0	0	0	0
sncg	anxiety	yes	no	full	44164	1938	0.0340532	0.0320908	0.288628	0.650161	0.321958	0	0	0	0	0	0	0	45610	2462	0.0672769	0.0277223	0.0153038	0.11876	0.0200541	0	0	0	1	0	1	0	0	0
sned1	anxiety	yes	no	full	44164	1938	0.0378012	0.0749788	0.614153	0.862402	0.491615	0	0	0	0	0	0	0	45610	2462	0.0456756	0.0647971	0.480939	0.699895	0.347702	0	0	0	0	0	0	0	0	0
snrpb2	anxiety	yes	no	full	44164	1938	-0.118193	0.0605713	0.0510274	0.324619	0.209484	0	0	0	0	0	0	0	45610	2462	-0.0530915	0.0494871	0.283451	0.529569	0.231908	0	0	0	0	0	0	0	0	0
snu13	anxiety	yes	no	full	44164	1938	-0.0655806	0.0402747	0.103462	0.432277	0.220391	0	0	0	0	0	0	0	45610	2462	-0.0520861	0.0348786	0.135473	0.346394	0.120267	0	0	0	0	0	0	0	0	0
snx15	anxiety	yes	no	full	44164	1938	-0.0409096	0.0451454	0.364848	0.712614	0.384448	0	0	0	0	0	0	0	45610	2462	0.0614506	0.0388349	0.113698	0.312887	0.111891	0	0	0	0	0	0	0	0	0
snx18	anxiety	yes	no	full	44164	1938	-0.0630811	0.0553959	0.254821	0.619548	0.354497	0	0	0	0	0	0	0	45610	2462	0.0815142	0.0448617	0.0693377	0.239039	0.0906015	0	0	0	0	0	0	0	0	0
snx2	anxiety	yes	no	full	44164	1938	0.0221551	0.0300658	0.461195	0.773966	0.401538	0	0	0	0	0	0	0	45610	2462	0.0366587	0.0255767	0.151904	0.369633	0.125272	0	0	0	0	0	0	0	0	0
snx5	anxiety	yes	no	full	44164	1938	-0.0425599	0.0822813	0.604986	0.858803	0.492761	0	0	0	0	0	0	0	45610	2462	0.0483798	0.0698019	0.488312	0.705178	0.357533	0	0	0	0	0	0	0	0	0
snx9	anxiety	yes	no	full	44164	1938	0.0252242	0.0307708	0.412366	0.743737	0.380569	0	0	0	0	0	0	0	45610	2462	0.0808591	0.0266103	0.00240165	0.0450207	0.00454206	0	1	0	1	0	1	0	0	0
sod1	anxiety	yes	no	full	44164	1938	-0.0769586	0.044062	0.0807137	0.399749	0.20846	0	0	0	0	0	0	0	45610	2462	0.0478453	0.0379099	0.20704	0.439358	0.168823	0	0	0	0	0	0	0	0	0
sod2	anxiety	yes	no	full	44164	1938	0.12333	0.0557346	0.0269164	0.243478	0.153331	0	0	0	0	0	0	0	45610	2462	0.114088	0.0478139	0.0171044	0.125175	0.0431535	0	0	0	1	0	1	0	0	0
sod3	anxiety	yes	no	full	44164	1938	0.00409719	0.040655	0.919726	0.983016	0.563803	0	0	0	0	0	0	0	45610	2462	-0.0530267	0.037757	0.160321	0.379869	0.140387	0	0	0	0	0	0	0	0	0
sorbs1	anxiety	yes	no	full	44164	1938	-0.020517	0.0627512	0.743701	0.922032	0.517597	0	0	0	0	0	0	0	45610	2462	0.042205	0.0513225	0.41096	0.65076	0.296703	0	0	0	0	0	0	0	0	0
sorcs2	anxiety	yes	no	full	44164	1938	0.0632719	0.0613191	0.30215	0.660228	0.384819	0	0	0	0	0	0	0	45610	2462	0.136897	0.0526077	0.0093181	0.0955815	0.036193	0	0	0	1	0	1	0	0	0
sord	anxiety	yes	no	full	44164	1938	-0.00406068	0.0311185	0.896179	0.976525	0.563432	0	0	0	0	0	0	0	45610	2462	0.0234655	0.0269283	0.383617	0.628951	0.263	0	0	0	0	0	0	0	0	0
sort1	anxiety	yes	no	full	44164	1938	-0.0439525	0.0576913	0.44615	0.767689	0.432048	0	0	0	0	0	0	0	45610	2462	0.0241799	0.0496722	0.626451	0.810067	0.387848	0	0	0	0	0	0	0	0	0
sost	anxiety	yes	no	full	44164	1938	0.189163	0.0544727	0.000515911	0.0376615	0.0138414	0	1	0	1	0	1	0	45610	2462	-0.0104142	0.0472624	0.825619	0.923529	0.468022	0	0	0	0	0	0	0	0	0
sowaha	anxiety	yes	no	full	44164	1938	-0.0691864	0.0526535	0.188855	0.550428	0.314298	0	0	0	0	0	0	0	45610	2462	0.0635676	0.0403447	0.115245	0.314606	0.11562	0	0	0	0	0	0	0	0	0
sox2	anxiety	yes	no	full	44164	1938	0.0168132	0.104892	0.872653	0.969615	0.548434	0	0	0	0	0	0	0	45610	2462	-0.0914682	0.0913989	0.317043	0.561972	0.322609	0	0	0	0	0	0	0	0	0
sox9	anxiety	yes	no	full	44164	1938	-0.0597619	0.0916949	0.514567	0.799647	0.476465	0	0	0	0	0	0	0	45610	2462	0.105593	0.0792879	0.18306	0.409292	0.240556	0	0	0	0	0	0	0	0	0
spaca5_spaca5b	anxiety	yes	no	full	44164	1938	-0.0807904	0.0867143	0.351505	0.698746	0.429872	0	0	0	0	0	0	0	45610	2462	0.0788712	0.06951	0.256623	0.499486	0.259447	0	0	0	0	0	0	0	0	0
spag1	anxiety	yes	no	full	44164	1938	-0.0229867	0.0425277	0.588847	0.848457	0.463023	0	0	0	0	0	0	0	45610	2462	-0.00614358	0.0365221	0.866428	0.94507	0.487452	0	0	0	0	0	0	0	0	0
sparc	anxiety	yes	no	full	44164	1938	-0.0239522	0.0296243	0.418789	0.746864	0.381981	0	0	0	0	0	0	0	45610	2462	0.0142254	0.0259178	0.583147	0.776747	0.367629	0	0	0	0	0	0	0	0	0
sparcl1	anxiety	yes	no	full	44164	1938	-0.0184181	0.0767873	0.81044	0.948259	0.535136	0	0	0	0	0	0	0	45610	2462	-0.038877	0.0670346	0.561999	0.763628	0.381467	0	0	0	0	0	0	0	0	0
spart	anxiety	yes	no	full	44164	1938	0.0461355	0.0313221	0.140775	0.49764	0.225236	0	0	0	0	0	0	0	45610	2462	0.0574087	0.0272099	0.0349731	0.173757	0.0382395	0	0	0	1	0	1	0	0	0
spesp1	anxiety	yes	no	full	44164	1938	-0.055257	0.0831978	0.506588	0.797693	0.470033	0	0	0	0	0	0	0	45610	2462	0.143856	0.0699	0.039694	0.18253	0.111179	0	0	0	0	0	0	0	0	0
spink1	anxiety	yes	no	full	44164	1938	0.104508	0.0504787	0.0384273	0.283353	0.166671	0	0	0	0	0	0	0	45610	2462	0.107847	0.0434486	0.0131254	0.111053	0.0318198	0	0	0	1	0	1	0	0	0
spink2	anxiety	yes	no	full	44164	1938	0.0118894	0.0677825	0.860762	0.968565	0.545095	0	0	0	0	0	0	0	45610	2462	-0.0609647	0.0580283	0.293545	0.53875	0.254292	0	0	0	0	0	0	0	0	0
spink4	anxiety	yes	no	full	44164	1938	0.0421451	0.0325475	0.195369	0.557468	0.267979	0	0	0	0	0	0	0	45610	2462	0.0529729	0.0278682	0.0574414	0.216424	0.0573877	0	0	0	0	0	0	0	0	0
spink5	anxiety	yes	no	full	44164	1938	0.0572312	0.0646763	0.376222	0.722539	0.416718	0	0	0	0	0	0	0	45610	2462	-0.0284247	0.0558879	0.611076	0.798007	0.387691	0	0	0	0	0	0	0	0	0
spink6	anxiety	yes	no	full	44164	1938	-0.0139145	0.039544	0.724936	0.913995	0.505351	0	0	0	0	0	0	0	45610	2462	-0.0165441	0.0343998	0.630605	0.810826	0.382417	0	0	0	0	0	0	0	0	0
spink8	anxiety	yes	no	full	44164	1938	-0.0071202	0.0657941	0.913822	0.981329	0.55673	0	0	0	0	0	0	0	45610	2462	0.0276841	0.0543231	0.610364	0.797711	0.385781	0	0	0	0	0	0	0	0	0
spint1	anxiety	yes	no	full	44164	1938	0.120332	0.0813612	0.13915	0.496102	0.33164	0	0	0	0	0	0	0	45610	2462	0.24414	0.0709886	0.000593368	0.0225018	0.012652	0	1	0	1	0	1	0	0	0
spint2	anxiety	yes	no	full	44164	1938	-0.0181875	0.0514684	0.723811	0.913384	0.508882	0	0	0	0	0	0	0	45610	2462	0.125775	0.0451013	0.00533251	0.0711229	0.0200801	0	0	0	1	0	1	0	0	0
spint3	anxiety	yes	no	full	44164	1938	0.0251267	0.017329	0.147072	0.501503	0.202551	0	0	0	0	0	0	0	45610	2462	0.00246846	0.0147619	0.867212	0.945226	0.54059	0	0	0	0	0	0	0	0	0
spock1	anxiety	yes	no	full	44164	1938	0.110509	0.0837077	0.186782	0.550428	0.362369	0	0	0	0	0	0	0	45610	2462	0.152094	0.0724699	0.0359439	0.174246	0.111008	0	0	0	0	0	0	0	0	0
spon1	anxiety	yes	no	full	44164	1938	0.0754095	0.0649512	0.245641	0.610668	0.365892	0	0	0	0	0	0	0	45610	2462	0.10511	0.0562747	0.0619109	0.222952	0.107516	0	0	0	0	0	0	0	0	0
spon2	anxiety	yes	no	full	44164	1938	0.0172684	0.0653389	0.791559	0.94419	0.529402	0	0	0	0	0	0	0	45610	2462	0.144511	0.0563275	0.0103607	0.101181	0.0428933	0	0	0	1	0	1	0	0	0
spp1	anxiety	yes	no	full	44164	1938	-0.120215	0.0456806	0.0085002	0.14515	0.0743582	0	0	0	0	0	0	0	45610	2462	-0.0415536	0.0396054	0.294194	0.539235	0.21995	0	0	0	0	0	0	0	0	0
spred2	anxiety	yes	no	full	44164	1938	0.139191	0.0534778	0.00925047	0.149689	0.0891649	0	0	0	0	0	0	0	45610	2462	0.139911	0.046865	0.0028602	0.0502063	0.0151494	0	0	0	1	0	1	0	0	0
spring1	anxiety	yes	no	full	44164	1938	-0.0194451	0.0425963	0.648034	0.879611	0.482298	0	0	0	0	0	0	0	45610	2462	-0.0821672	0.0391287	0.0358384	0.174123	0.0516835	0	0	0	0	0	0	0	0	0
sprr1b	anxiety	yes	no	full	44164	1938	-0.024582	0.0296866	0.407647	0.740399	0.376895	0	0	0	0	0	0	0	45610	2462	-0.00724014	0.0254257	0.775854	0.898113	0.460303	0	0	0	0	0	0	0	0	0
sprr3	anxiety	yes	no	full	44164	1938	0.104833	0.0353308	0.00300697	0.092609	0.0310955	0	0	0	1	0	1	0	45610	2462	-0.0245637	0.030889	0.42656	0.662882	0.283239	0	0	0	0	0	0	0	0	0
spry2	anxiety	yes	no	full	44164	1938	0.0205467	0.0229079	0.369762	0.717889	0.352261	0	0	0	0	0	0	0	45610	2462	0.0537047	0.0197349	0.00654875	0.0800099	0.00851989	0	0	0	1	0	1	0	0	0
sptbn2	anxiety	yes	no	full	44164	1938	-0.0527166	0.077573	0.496777	0.793544	0.464068	0	0	0	0	0	0	0	45610	2462	-0.00861095	0.0664645	0.896927	0.95993	0.497184	0	0	0	0	0	0	0	0	0
sptlc1	anxiety	yes	no	full	44164	1938	0.0261576	0.0655836	0.69001	0.902701	0.50562	0	0	0	0	0	0	0	45610	2462	0.0383152	0.0567359	0.499533	0.71607	0.343599	0	0	0	0	0	0	0	0	0
src	anxiety	yes	no	full	44164	1938	0.0283561	0.0174163	0.103502	0.432277	0.16049	0	0	0	0	0	0	0	45610	2462	0.038441	0.015175	0.0113653	0.105355	0.0149462	0	0	0	1	0	1	0	0	0
srp14	anxiety	yes	no	full	44164	1938	-0.0626934	0.0347579	0.0712827	0.385454	0.170933	0	0	0	0	0	0	0	45610	2462	0.0199725	0.0299359	0.504724	0.722237	0.323509	0	0	0	0	0	0	0	0	0
srpk2	anxiety	yes	no	full	44164	1938	0.0503129	0.0247962	0.0424588	0.301137	0.104266	0	0	0	0	0	0	0	45610	2462	0.0692805	0.0214653	0.00126508	0.0329823	0.00212998	0	1	0	1	0	1	0	0	0
srpx	anxiety	yes	no	full	44164	1938	-0.15661	0.0699473	0.0251624	0.235941	0.173417	0	0	0	0	0	0	0	45610	2462	0.0822697	0.0612407	0.179273	0.403918	0.201069	0	0	0	0	0	0	0	0	0
ssb	anxiety	yes	no	full	44164	1938	-0.0132635	0.0372963	0.722122	0.913384	0.503976	0	0	0	0	0	0	0	45610	2462	0.0110689	0.0314886	0.725227	0.873134	0.427925	0	0	0	0	0	0	0	0	0
ssbp1	anxiety	yes	no	full	44164	1938	0.0463659	0.0689805	0.501486	0.795359	0.459222	0	0	0	0	0	0	0	45610	2462	0.0467322	0.0602654	0.438155	0.67003	0.323399	0	0	0	0	0	0	0	0	0
ssc4d	anxiety	yes	no	full	44164	1938	0.0239586	0.0189458	0.206026	0.569382	0.249923	0	0	0	0	0	0	0	45610	2462	-0.0415308	0.0164311	0.011548	0.106237	0.0146344	0	0	0	1	0	1	0	0	0
ssc5d	anxiety	yes	no	full	44164	1938	0.127232	0.0502791	0.011393	0.164398	0.0943684	0	0	0	0	0	0	0	45610	2462	0.0662686	0.0432759	0.125824	0.329807	0.128323	0	0	0	0	0	0	0	0	0
ssh3	anxiety	yes	no	full	44164	1938	-0.0325614	0.0861318	0.705402	0.90859	0.515488	0	0	0	0	0	0	0	45610	2462	0.117107	0.07141	0.10115	0.295137	0.172247	0	0	0	0	0	0	0	0	0
ssna1	anxiety	yes	no	full	44164	1938	-0.03244	0.0474327	0.494031	0.792622	0.436155	0	0	0	0	0	0	0	45610	2462	0.0840131	0.0399706	0.0356666	0.173757	0.0527524	0	0	0	0	0	0	0	0	0
st13	anxiety	yes	no	full	44164	1938	-0.0564851	0.0433983	0.193076	0.556608	0.295471	0	0	0	0	0	0	0	45610	2462	0.0557538	0.0376048	0.138303	0.350564	0.126155	0	0	0	0	0	0	0	0	0
st3gal1	anxiety	yes	no	full	44164	1938	0.0353844	0.0501862	0.480774	0.782531	0.434887	0	0	0	0	0	0	0	45610	2462	0.121393	0.041035	0.0031234	0.0536443	0.0121213	0	0	0	1	0	1	0	0	0
st6gal1	anxiety	yes	no	full	44164	1938	0.0216999	0.0738685	0.76894	0.934484	0.525954	0	0	0	0	0	0	0	45610	2462	0.0832934	0.0634424	0.189341	0.416897	0.211668	0	0	0	0	0	0	0	0	0
st8sia1	anxiety	yes	no	full	44164	1938	0.0805622	0.0482683	0.0951147	0.418906	0.234276	0	0	0	0	0	0	0	45610	2462	0.0525671	0.0430096	0.221743	0.455978	0.186029	0	0	0	0	0	0	0	0	0
stab2	anxiety	yes	no	full	44164	1938	0.0748871	0.086138	0.384641	0.726944	0.439381	0	0	0	0	0	0	0	45610	2462	-0.0598094	0.0739275	0.418578	0.65467	0.336793	0	0	0	0	0	0	0	0	0
stam	anxiety	yes	no	full	44164	1938	-0.00379225	0.064098	0.952822	0.988986	0.565505	0	0	0	0	0	0	0	45610	2462	0.0717169	0.053972	0.184045	0.410548	0.187605	0	0	0	0	0	0	0	0	0
stambp	anxiety	yes	no	full	44164	1938	0.00856588	0.0325377	0.792351	0.94419	0.527781	0	0	0	0	0	0	0	45610	2462	0.0668331	0.0282509	0.0180739	0.127786	0.0231648	0	0	0	1	0	1	0	0	0
stat2	anxiety	yes	no	full	44164	1938	0.0706951	0.0316722	0.0256142	0.235941	0.0951382	0	0	0	0	0	0	0	45610	2462	0.0882754	0.0275203	0.00135555	0.0339242	0.00309606	0	1	0	1	0	1	0	0	0
stat5b	anxiety	yes	no	full	44164	1938	0.00835444	0.0152712	0.584332	0.84762	0.485481	0	0	0	0	0	0	0	45610	2462	0.0316209	0.0132806	0.0173428	0.125609	0.0237129	0	0	0	1	0	1	0	0	0
stau1	anxiety	yes	no	full	44164	1938	-0.0950836	0.039899	0.0171715	0.196078	0.0948183	0	0	0	0	0	0	0	45610	2462	-0.0111195	0.0326494	0.733454	0.876145	0.430751	0	0	0	0	0	0	0	0	0
stc1	anxiety	yes	no	full	44164	1938	0.123287	0.0484396	0.0109259	0.16032	0.0894751	0	0	0	0	0	0	0	45610	2462	0.0120295	0.042814	0.778757	0.898113	0.4482	0	0	0	0	0	0	0	0	0
stc2	anxiety	yes	no	full	44164	1938	-0.0598335	0.080295	0.456172	0.77174	0.455152	0	0	0	0	0	0	0	45610	2462	0.0648094	0.0715574	0.365185	0.610041	0.311689	0	0	0	0	0	0	0	0	0
steap4	anxiety	yes	no	full	44164	1938	-0.0169034	0.0340029	0.61911	0.863737	0.467423	0	0	0	0	0	0	0	45610	2462	0.016896	0.028608	0.554842	0.758138	0.34966	0	0	0	0	0	0	0	0	0
stip1	anxiety	yes	no	full	44164	1938	0.00176451	0.0317868	0.955732	0.988986	0.58204	0	0	0	0	0	0	0	45610	2462	0.0642934	0.0274114	0.0190812	0.129575	0.023678	0	0	0	1	0	1	0	0	0
stk11	anxiety	yes	no	full	44164	1938	0.0167709	0.0293107	0.567205	0.83733	0.445457	0	0	0	0	0	0	0	45610	2462	0.0517504	0.0253623	0.0414138	0.187777	0.0429421	0	0	0	1	0	1	0	0	0
stk24	anxiety	yes	no	full	44164	1938	0.0179269	0.0342343	0.600523	0.856868	0.460766	0	0	0	0	0	0	0	45610	2462	0.0598521	0.0296555	0.0436749	0.191488	0.0474302	0	0	0	1	0	1	0	0	0
stk4	anxiety	yes	no	full	44164	1938	0.0363662	0.0244629	0.137132	0.495289	0.202781	0	0	0	0	0	0	0	45610	2462	0.0387287	0.0212397	0.0683634	0.237627	0.0656956	0	0	0	0	0	0	0	0	0
stoml2	anxiety	yes	no	full	44164	1938	0.0136706	0.0269259	0.611659	0.862402	0.463337	0	0	0	0	0	0	0	45610	2462	0.00305434	0.0235914	0.896998	0.95993	0.519311	0	0	0	0	0	0	0	0	0
stx16	anxiety	yes	no	full	44164	1938	0.0832898	0.0353812	0.0185735	0.202455	0.0885136	0	0	0	0	0	0	0	45610	2462	0.0766817	0.0308296	0.0129389	0.110683	0.0194602	0	0	0	1	0	1	0	0	0
stx1b	anxiety	yes	no	full	44164	1938	-0.140883	0.0650036	0.030216	0.257232	0.178236	0	0	0	0	0	0	0	45610	2462	-0.0273775	0.0520706	0.599091	0.789029	0.378858	0	0	0	0	0	0	0	0	0
stx3	anxiety	yes	no	full	44164	1938	-0.0508151	0.0651536	0.435437	0.758953	0.436515	0	0	0	0	0	0	0	45610	2462	0.0027101	0.0545252	0.960363	0.98154	0.519781	0	0	0	0	0	0	0	0	0
stx4	anxiety	yes	no	full	44164	1938	0.0500925	0.0329636	0.128611	0.482811	0.220394	0	0	0	0	0	0	0	45610	2462	0.0599792	0.0288303	0.037591	0.178252	0.0415873	0	0	0	1	0	1	0	0	0
stx5	anxiety	yes	no	full	44164	1938	0.00745019	0.0613924	0.903411	0.977506	0.554777	0	0	0	0	0	0	0	45610	2462	0.0343806	0.0523625	0.511508	0.72505	0.342545	0	0	0	0	0	0	0	0	0
stx6	anxiety	yes	no	full	44164	1938	0.0783395	0.030056	0.00915165	0.149689	0.0509573	0	0	0	0	0	0	0	45610	2462	0.0540507	0.0268609	0.0443035	0.191608	0.0460521	0	0	0	1	0	1	0	0	0
stx7	anxiety	yes	no	full	44164	1938	0.00994778	0.0492544	0.839943	0.959876	0.539745	0	0	0	0	0	0	0	45610	2462	0.067759	0.0428124	0.113621	0.312887	0.119192	0	0	0	0	0	0	0	0	0
stx8	anxiety	yes	no	full	44164	1938	0.0655401	0.0422046	0.120451	0.471471	0.240729	0	0	0	0	0	0	0	45610	2462	0.123622	0.036286	0.000667773	0.0240728	0.00350169	0	1	0	1	0	1	0	0	0
stxbp1	anxiety	yes	no	full	44164	1938	0.0183555	0.0315815	0.561102	0.832529	0.444153	0	0	0	0	0	0	0	45610	2462	0.0419084	0.0274127	0.126445	0.330967	0.107905	0	0	0	0	0	0	0	0	0
stxbp3	anxiety	yes	no	full	44164	1938	0.0419075	0.0482281	0.384882	0.726944	0.39757	0	0	0	0	0	0	0	45610	2462	0.0193583	0.0425993	0.649561	0.821446	0.392588	0	0	0	0	0	0	0	0	0
sugp1	anxiety	yes	no	full	44164	1938	0.0352022	0.0582933	0.545926	0.824253	0.463269	0	0	0	0	0	0	0	45610	2462	0.0867363	0.0500923	0.0834836	0.264408	0.112436	0	0	0	0	0	0	0	0	0
sugt1	anxiety	yes	no	full	44164	1938	0.00649887	0.0262582	0.804524	0.947816	0.537596	0	0	0	0	0	0	0	45610	2462	0.0507829	0.0228286	0.0262043	0.147431	0.0287723	0	0	0	1	0	1	0	0	0
sult1a1	anxiety	yes	no	full	44164	1938	0.00734627	0.016263	0.651476	0.881515	0.508779	0	0	0	0	0	0	0	45610	2462	0.0200252	0.0141717	0.157772	0.37819	0.155401	0	0	0	0	0	0	0	0	0
sult2a1	anxiety	yes	no	full	44164	1938	0.0308073	0.0379828	0.417321	0.746458	0.394017	0	0	0	0	0	0	0	45610	2462	0.00954987	0.0327747	0.770786	0.896606	0.447628	0	0	0	0	0	0	0	0	0
sumf1	anxiety	yes	no	full	44164	1938	0.0185808	0.035824	0.603995	0.858591	0.463042	0	0	0	0	0	0	0	45610	2462	0.0405109	0.0301472	0.179148	0.403918	0.14357	0	0	0	0	0	0	0	0	0
sumf2	anxiety	yes	no	full	44164	1938	0.00113032	0.0401911	0.977564	0.994753	0.580705	0	0	0	0	0	0	0	45610	2462	0.0426717	0.0348932	0.221476	0.455751	0.173226	0	0	0	0	0	0	0	0	0
suox	anxiety	yes	no	full	44164	1938	0.00277524	0.0383994	0.942385	0.986929	0.571744	0	0	0	0	0	0	0	45610	2462	0.0265414	0.0326844	0.416841	0.654044	0.278121	0	0	0	0	0	0	0	0	0
susd1	anxiety	yes	no	full	44164	1938	8.16156e-05	0.0442146	0.998527	0.99949	0.583801	0	0	0	0	0	0	0	45610	2462	0.0258495	0.038362	0.500483	0.71708	0.321988	0	0	0	0	0	0	0	0	0
susd2	anxiety	yes	no	full	44164	1938	-0.0609299	0.0733528	0.40618	0.740399	0.435274	0	0	0	0	0	0	0	45610	2462	0.122551	0.0616226	0.0468422	0.19608	0.103575	0	0	0	0	0	0	0	0	0
susd4	anxiety	yes	no	full	44164	1938	0.0765073	0.0565416	0.176026	0.540605	0.314598	0	0	0	0	0	0	0	45610	2462	0.0504491	0.049697	0.310143	0.554908	0.245809	0	0	0	0	0	0	0	0	0
susd5	anxiety	yes	no	full	44164	1938	0.0579108	0.0722454	0.422798	0.750498	0.43931	0	0	0	0	0	0	0	45610	2462	0.0160094	0.062506	0.797876	0.910432	0.462218	0	0	0	0	0	0	0	0	0
sv2a	anxiety	yes	no	full	44164	1938	0.0773518	0.0384986	0.0445209	0.305228	0.146556	0	0	0	0	0	0	0	45610	2462	0.0431319	0.0342254	0.207706	0.440019	0.164368	0	0	0	0	0	0	0	0	0
swap70	anxiety	yes	no	full	44164	1938	0.0439567	0.0663504	0.507659	0.797693	0.45889	0	0	0	0	0	0	0	45610	2462	0.077834	0.0572442	0.174056	0.399684	0.189088	0	0	0	0	0	0	0	0	0
syap1	anxiety	yes	no	full	44164	1938	0.049358	0.0430268	0.251328	0.616704	0.327584	0	0	0	0	0	0	0	45610	2462	0.0434571	0.037453	0.246037	0.487649	0.19053	0	0	0	0	0	0	0	0	0
syngap1	anxiety	yes	no	full	44164	1938	-0.0460635	0.0448141	0.304012	0.660995	0.357295	0	0	0	0	0	0	0	45610	2462	-0.0304212	0.038181	0.425667	0.662754	0.285559	0	0	0	0	0	0	0	0	0
syt1	anxiety	yes	no	full	44164	1938	0.118216	0.0583571	0.0427986	0.301137	0.191449	0	0	0	0	0	0	0	45610	2462	0.049783	0.0530888	0.348476	0.592632	0.270881	0	0	0	0	0	0	0	0	0
sytl4	anxiety	yes	no	full	44164	1938	0.08354	0.0324522	0.010049	0.155254	0.0581805	0	0	0	0	0	0	0	45610	2462	0.0362079	0.0285496	0.20483	0.436255	0.159063	0	0	0	0	0	0	0	0	0
tab2	anxiety	yes	no	full	44164	1938	0.0712353	0.0226978	0.00169968	0.0724556	0.0126954	0	0	0	1	0	1	0	45610	2462	0.0466549	0.0197997	0.0185344	0.128248	0.0213261	0	0	0	1	0	1	0	0	0
tacc3	anxiety	yes	no	full	44164	1938	0.0269269	0.018035	0.135436	0.49127	0.191652	0	0	0	0	0	0	0	45610	2462	0.0291266	0.0156559	0.0629466	0.224699	0.0683351	0	0	0	0	0	0	0	0	0
tacstd2	anxiety	yes	no	full	44164	1938	-0.10469	0.077296	0.175615	0.540605	0.348311	0	0	0	0	0	0	0	45610	2462	0.0466924	0.0663948	0.481965	0.700516	0.350384	0	0	0	0	0	0	0	0	0
tada3	anxiety	yes	no	full	44164	1938	0.0896919	0.0618223	0.146842	0.501503	0.306047	0	0	0	0	0	0	0	45610	2462	0.128176	0.0533235	0.0163021	0.121686	0.0497916	0	0	0	1	0	1	0	0	0
tafa5	anxiety	yes	no	full	44164	1938	0.145358	0.0591964	0.014072	0.179433	0.119264	0	0	0	0	0	0	0	45610	2462	0.0526579	0.0516286	0.30786	0.551842	0.248445	0	0	0	0	0	0	0	0	0
tagln3	anxiety	yes	no	full	44164	1938	0.0442385	0.0406931	0.276987	0.640889	0.335516	0	0	0	0	0	0	0	45610	2462	-0.018797	0.0363859	0.605481	0.794828	0.370597	0	0	0	0	0	0	0	0	0
taldo1	anxiety	yes	no	full	44164	1938	-0.034788	0.0526785	0.509012	0.797693	0.44687	0	0	0	0	0	0	0	45610	2462	0.0323913	0.0452835	0.474493	0.697336	0.316748	0	0	0	0	0	0	0	0	0
tank	anxiety	yes	no	full	44164	1938	0.0683804	0.0301297	0.0232407	0.225909	0.0864822	0	0	0	0	0	0	0	45610	2462	0.0819532	0.0261229	0.00172599	0.038128	0.0034266	0	1	0	1	0	1	0	0	0
tap1	anxiety	yes	no	full	44164	1938	-0.0758553	0.0448577	0.0908403	0.411885	0.221127	0	0	0	0	0	0	0	45610	2462	0.0225255	0.0351975	0.522249	0.734618	0.331031	0	0	0	0	0	0	0	0	0
tarbp2	anxiety	yes	no	full	44164	1938	0.0430722	0.0264466	0.103395	0.432277	0.178382	0	0	0	0	0	0	0	45610	2462	0.058084	0.0230371	0.0117545	0.106561	0.0146064	0	0	0	1	0	1	0	0	0
tarm1	anxiety	yes	no	full	44164	1938	-0.0363372	0.0330683	0.271838	0.638113	0.315082	0	0	0	0	0	0	0	45610	2462	0.00217762	0.0276421	0.937215	0.970868	0.528728	0	0	0	0	0	0	0	0	0
tars1	anxiety	yes	no	full	44164	1938	-0.00087315	0.0656455	0.989388	0.998213	0.573152	0	0	0	0	0	0	0	45610	2462	0.0430064	0.0560237	0.442772	0.674084	0.318527	0	0	0	0	0	0	0	0	0
tax1bp1	anxiety	yes	no	full	44164	1938	0.107212	0.0364497	0.00326936	0.09265	0.0339187	0	0	0	1	0	1	0	45610	2462	0.0901971	0.0319235	0.0047604	0.0679998	0.00990956	0	0	0	1	0	1	0	0	0
tbc1d17	anxiety	yes	no	full	44164	1938	-0.130756	0.0490121	0.00763707	0.137656	0.0747207	0	0	0	0	0	0	0	45610	2462	0.0412001	0.0397661	0.300277	0.542915	0.223418	0	0	0	0	0	0	0	0	0
tbc1d23	anxiety	yes	no	full	44164	1938	0.0465619	0.0229967	0.0429017	0.301137	0.0999771	0	0	0	0	0	0	0	45610	2462	0.0521798	0.0200209	0.00920929	0.0955815	0.0115139	0	0	0	1	0	1	0	0	0
tbc1d5	anxiety	yes	no	full	44164	1938	0.0482751	0.0255912	0.0592479	0.348096	0.128709	0	0	0	0	0	0	0	45610	2462	0.0414436	0.0223766	0.0641326	0.226442	0.0617023	0	0	0	0	0	0	0	0	0
tbca	anxiety	yes	no	full	44164	1938	-0.0211062	0.0287794	0.463331	0.774145	0.401235	0	0	0	0	0	0	0	45610	2462	0.0498365	0.0247926	0.0445263	0.191608	0.0454164	0	0	0	1	0	1	0	0	0
tbcb	anxiety	yes	no	full	44164	1938	0.0190027	0.0210154	0.36588	0.713673	0.350973	0	0	0	0	0	0	0	45610	2462	0.0426567	0.0183369	0.0200853	0.13167	0.0232482	0	0	0	1	0	1	0	0	0
tbcc	anxiety	yes	no	full	44164	1938	0.00590795	0.0258861	0.81947	0.951054	0.543604	0	0	0	0	0	0	0	45610	2462	0.051847	0.0224928	0.0212474	0.133712	0.0240207	0	0	0	1	0	1	0	0	0
tbl1x	anxiety	yes	no	full	44164	1938	0.0191655	0.0249085	0.441638	0.764424	0.388961	0	0	0	0	0	0	0	45610	2462	0.050101	0.0216175	0.0205527	0.132804	0.0232656	0	0	0	1	0	1	0	0	0
tbr1	anxiety	yes	no	full	44164	1938	-0.0407492	0.0538192	0.448964	0.768769	0.428485	0	0	0	0	0	0	0	45610	2462	0.0325636	0.0438107	0.457385	0.686856	0.306969	0	0	0	0	0	0	0	0	0
tcl1a	anxiety	yes	no	full	44164	1938	-0.0412976	0.0220588	0.0611909	0.352113	0.121272	0	0	0	0	0	0	0	45610	2462	-0.0423421	0.0190056	0.0259801	0.146735	0.0289572	0	0	0	1	0	1	0	0	0
tcl1b	anxiety	yes	no	full	44164	1938	0.0390498	0.0255066	0.125785	0.480749	0.195879	0	0	0	0	0	0	0	45610	2462	-0.0461003	0.0246973	0.0620754	0.222952	0.0598531	0	0	0	0	0	0	0	0	0
tcn1	anxiety	yes	no	full	44164	1938	-0.0260802	0.073345	0.722155	0.913384	0.515629	0	0	0	0	0	0	0	45610	2462	0.0275863	0.0622038	0.657456	0.824488	0.411553	0	0	0	0	0	0	0	0	0
tcn2	anxiety	yes	no	full	44164	1938	-0.0751174	0.0715488	0.293781	0.655115	0.394976	0	0	0	0	0	0	0	45610	2462	0.0513496	0.0604355	0.395597	0.639149	0.305553	0	0	0	0	0	0	0	0	0
tcof1	anxiety	yes	no	full	44164	1938	-0.0339716	0.0780749	0.66348	0.888699	0.504163	0	0	0	0	0	0	0	45610	2462	0.0867994	0.0662579	0.190312	0.418456	0.218284	0	0	0	0	0	0	0	0	0
tcp11	anxiety	yes	no	full	44164	1938	0.0174972	0.0415743	0.673856	0.892037	0.489935	0	0	0	0	0	0	0	45610	2462	0.00419937	0.0365288	0.908486	0.963642	0.505659	0	0	0	0	0	0	0	0	0
tctn3	anxiety	yes	no	full	44164	1938	0.184926	0.08097	0.0223834	0.222312	0.182043	0	0	0	0	0	0	0	45610	2462	0.182686	0.0698623	0.0089792	0.0950303	0.055992	0	0	0	0	0	0	0	0	0
tdgf1	anxiety	yes	no	full	44164	1938	0.0124298	0.014984	0.406804	0.740399	0.396182	0	0	0	0	0	0	0	45610	2462	0.0123196	0.0129359	0.341008	0.582988	0.291741	0	0	0	0	0	0	0	0	0
tdo2	anxiety	yes	no	full	44164	1938	-0.204634	0.0700514	0.0034887	0.0943242	0.0651808	0	0	0	0	0	0	0	45610	2462	-0.00182461	0.0542284	0.973162	0.988738	0.524588	0	0	0	0	0	0	0	0	0
tdp1	anxiety	yes	no	full	44164	1938	-0.0298394	0.034938	0.393073	0.731032	0.378504	0	0	0	0	0	0	0	45610	2462	-0.0382894	0.0306744	0.212059	0.444836	0.164116	0	0	0	0	0	0	0	0	0
tdrkh	anxiety	yes	no	full	44164	1938	0.0566764	0.0244597	0.0205009	0.211529	0.067196	0	0	0	0	0	0	0	45610	2462	0.0443046	0.0215268	0.039685	0.18253	0.0410642	0	0	0	1	0	1	0	0	0
tef	anxiety	yes	no	full	44164	1938	0.00173769	0.0573849	0.975843	0.994753	0.572277	0	0	0	0	0	0	0	45610	2462	-0.00141655	0.0490486	0.976962	0.989976	0.527644	0	0	0	0	0	0	0	0	0
tek	anxiety	yes	no	full	44164	1938	0.185357	0.097125	0.0563419	0.343462	0.275579	0	0	0	0	0	0	0	45610	2462	0.0658468	0.0839675	0.433002	0.667193	0.355928	0	0	0	0	0	0	0	0	0
terf1	anxiety	yes	no	full	44164	1938	0.0396744	0.0841804	0.637428	0.872673	0.500663	0	0	0	0	0	0	0	45610	2462	0.0533997	0.0731878	0.46569	0.691313	0.353648	0	0	0	0	0	0	0	0	0
tet2	anxiety	yes	no	full	44164	1938	-0.00213942	0.0245174	0.930464	0.985231	0.586058	0	0	0	0	0	0	0	45610	2462	-0.00198477	0.0210576	0.924915	0.968706	0.538602	0	0	0	0	0	0	0	0	0
tex101	anxiety	yes	no	full	44164	1938	-0.00100122	0.0518657	0.984599	0.996543	0.576284	0	0	0	0	0	0	0	45610	2462	0.0572766	0.0446246	0.199431	0.429137	0.176425	0	0	0	0	0	0	0	0	0
tex33	anxiety	yes	no	full	44164	1938	-0.0130286	0.062626	0.8352	0.957136	0.539106	0	0	0	0	0	0	0	45610	2462	-0.0460812	0.0552321	0.404182	0.643493	0.300294	0	0	0	0	0	0	0	0	0
tf	anxiety	yes	no	full	44164	1938	0.122077	0.11185	0.275088	0.640401	0.424048	0	0	0	0	0	0	0	45610	2462	-0.0160364	0.0973369	0.869153	0.94613	0.494294	0	0	0	0	0	0	0	0	0
tfap2a	anxiety	yes	no	full	44164	1938	-0.00993087	0.0419264	0.812763	0.948259	0.532332	0	0	0	0	0	0	0	45610	2462	-0.0204849	0.0363759	0.573387	0.769789	0.355607	0	0	0	0	0	0	0	0	0
tff1	anxiety	yes	no	full	44164	1938	0.0212257	0.0272247	0.435603	0.758953	0.387281	0	0	0	0	0	0	0	45610	2462	0.017984	0.0231505	0.437335	0.669648	0.298669	0	0	0	0	0	0	0	0	0
tff2	anxiety	yes	no	full	44164	1938	0.0600036	0.0363422	0.0987312	0.423326	0.20434	0	0	0	0	0	0	0	45610	2462	0.0759079	0.0313992	0.0157	0.120062	0.0228843	0	0	0	1	0	1	0	0	0
tff3	anxiety	yes	no	full	44164	1938	0.0799763	0.0428176	0.0617914	0.353094	0.182826	0	0	0	0	0	0	0	45610	2462	0.133148	0.0362987	0.00024959	0.013751	0.00186088	0	1	0	1	0	1	0	0	0
tfpi	anxiety	yes	no	full	44164	1938	0.111724	0.066354	0.0922349	0.414002	0.270537	0	0	0	0	0	0	0	45610	2462	-0.0606689	0.0590758	0.304538	0.547906	0.261695	0	0	0	0	0	0	0	0	0
tfpi2	anxiety	yes	no	full	44164	1938	0.0717816	0.0513035	0.161773	0.520447	0.2944	0	0	0	0	0	0	0	45610	2462	0.0656507	0.045708	0.151043	0.368456	0.149564	0	0	0	0	0	0	0	0	0
tfrc	anxiety	yes	no	full	44164	1938	-0.00362994	0.0546789	0.94707	0.986929	0.566157	0	0	0	0	0	0	0	45610	2462	0.0260654	0.0473409	0.581966	0.7756	0.366822	0	0	0	0	0	0	0	0	0
tg	anxiety	yes	no	full	44164	1938	0.00721525	0.0215027	0.737211	0.920366	0.521642	0	0	0	0	0	0	0	45610	2462	-0.00949312	0.018639	0.610577	0.797711	0.403401	0	0	0	0	0	0	0	0	0
tgfa	anxiety	yes	no	full	44164	1938	0.0720335	0.0461053	0.118208	0.467098	0.249373	0	0	0	0	0	0	0	45610	2462	0.123877	0.0391585	0.00157819	0.0360024	0.00721406	0	1	0	1	0	1	0	0	0
tgfb1	anxiety	yes	no	full	44164	1938	-0.0119612	0.0552727	0.828674	0.956215	0.537019	0	0	0	0	0	0	0	45610	2462	0.145921	0.0470042	0.00192836	0.0407599	0.0121372	0	1	0	1	0	1	0	0	0
tgfb2	anxiety	yes	no	full	44164	1938	-0.0329579	0.0464026	0.477546	0.780355	0.429187	0	0	0	0	0	0	0	45610	2462	0.0820738	0.038645	0.033788	0.169699	0.0490379	0	0	0	1	0	1	0	0	0
tgfbi	anxiety	yes	no	full	44164	1938	0.00620302	0.0792525	0.937614	0.985896	0.560538	0	0	0	0	0	0	0	45610	2462	-0.145019	0.0686198	0.0346703	0.17276	0.102317	0	0	0	0	0	0	0	0	0
tgfbr1	anxiety	yes	no	full	44164	1938	0.0648461	0.112985	0.566015	0.837132	0.495706	0	0	0	0	0	0	0	45610	2462	0.229948	0.0920248	0.0125283	0.108232	0.0963428	0	0	0	0	0	0	0	0	0
tgfbr2	anxiety	yes	no	full	44164	1938	0.181472	0.0651156	0.00532341	0.11776	0.0776897	0	0	0	0	0	0	0	45610	2462	0.164877	0.0559832	0.0032589	0.0543772	0.0229274	0	0	0	1	0	1	0	0	0
tgfbr3	anxiety	yes	no	full	44164	1938	0.0807962	0.0662838	0.222872	0.586823	0.357146	0	0	0	0	0	0	0	45610	2462	0.0605887	0.0573344	0.290726	0.536611	0.251505	0	0	0	0	0	0	0	0	0
tgm2	anxiety	yes	no	full	44164	1938	-0.0772908	0.0277595	0.00536666	0.117824	0.0339559	0	0	0	1	0	1	0	45610	2462	0.0144473	0.0239969	0.547197	0.752267	0.353763	0	0	0	0	0	0	0	0	0
tgoln2	anxiety	yes	no	full	44164	1938	0.0481571	0.0953987	0.613703	0.862402	0.499559	0	0	0	0	0	0	0	45610	2462	0.0584757	0.0818815	0.475203	0.697336	0.368225	0	0	0	0	0	0	0	0	0
thap12	anxiety	yes	no	full	44164	1938	-0.0637479	0.0296864	0.0317686	0.261308	0.101245	0	0	0	0	0	0	0	45610	2462	-0.0584783	0.0258352	0.0236913	0.140607	0.0273123	0	0	0	1	0	1	0	0	0
thbd	anxiety	yes	no	full	44164	1938	0.166477	0.0755313	0.0275244	0.244044	0.188655	0	0	0	0	0	0	0	45610	2462	0.0633393	0.0656287	0.334583	0.577071	0.288149	0	0	0	0	0	0	0	0	0
thbs2	anxiety	yes	no	full	44164	1938	-0.0964886	0.0593428	0.103967	0.432277	0.267907	0	0	0	0	0	0	0	45610	2462	0.116378	0.0495368	0.0188864	0.129153	0.0481447	0	0	0	1	0	1	0	0	0
thbs4	anxiety	yes	no	full	44164	1938	0.100393	0.0469689	0.0325677	0.262146	0.147289	0	0	0	0	0	0	0	45610	2462	-0.00509185	0.0407292	0.90052	0.960731	0.499875	0	0	0	0	0	0	0	0	0
thop1	anxiety	yes	no	full	44164	1938	-0.016386	0.0688134	0.811788	0.948259	0.534451	0	0	0	0	0	0	0	45610	2462	0.098239	0.0585438	0.0934671	0.282376	0.138566	0	0	0	0	0	0	0	0	0
thpo	anxiety	yes	no	full	44164	1938	0.00272601	0.0556732	0.960948	0.990458	0.569236	0	0	0	0	0	0	0	45610	2462	0.0519637	0.0477971	0.277067	0.523309	0.225265	0	0	0	0	0	0	0	0	0
thrap3	anxiety	yes	no	full	44164	1938	0.00569512	0.0212784	0.788972	0.943793	0.542579	0	0	0	0	0	0	0	45610	2462	-0.0190532	0.0193438	0.324733	0.568487	0.246473	0	0	0	0	0	0	0	0	0
thsd1	anxiety	yes	no	full	44164	1938	0.00153633	0.0747085	0.983593	0.996543	0.570134	0	0	0	0	0	0	0	45610	2462	-0.0346781	0.0648978	0.593149	0.784141	0.390539	0	0	0	0	0	0	0	0	0
thtpa	anxiety	yes	no	full	44164	1938	-0.029695	0.0278049	0.285536	0.650161	0.311202	0	0	0	0	0	0	0	45610	2462	0.0506238	0.0240652	0.0355146	0.173757	0.0374429	0	0	0	1	0	1	0	0	0
thy1	anxiety	yes	no	full	44164	1938	-0.0012489	0.0760863	0.986904	0.997149	0.57056	0	0	0	0	0	0	0	45610	2462	0.0168841	0.0657487	0.797357	0.910196	0.463443	0	0	0	0	0	0	0	0	0
tia1	anxiety	yes	no	full	44164	1938	0.00811062	0.0178155	0.648927	0.879697	0.498855	0	0	0	0	0	0	0	45610	2462	0.0343281	0.0153829	0.0257339	0.14631	0.0311945	0	0	0	1	0	1	0	0	0
tie1	anxiety	yes	no	full	44164	1938	0.0634373	0.0520042	0.222529	0.586448	0.331805	0	0	0	0	0	0	0	45610	2462	-0.00936596	0.0436927	0.830285	0.925689	0.469815	0	0	0	0	0	0	0	0	0
tigar	anxiety	yes	no	full	44164	1938	0.0575004	0.0450004	0.201335	0.562045	0.304384	0	0	0	0	0	0	0	45610	2462	0.00769489	0.0395742	0.845846	0.934142	0.477136	0	0	0	0	0	0	0	0	0
tigit	anxiety	yes	no	full	44164	1938	-0.00197076	0.0685547	0.977066	0.994753	0.569903	0	0	0	0	0	0	0	45610	2462	0.0173045	0.0585576	0.767627	0.894442	0.449464	0	0	0	0	0	0	0	0	0
timd4	anxiety	yes	no	full	44164	1938	0.0148673	0.049012	0.761633	0.931962	0.51853	0	0	0	0	0	0	0	45610	2462	0.0358283	0.0422896	0.396959	0.639626	0.276115	0	0	0	0	0	0	0	0	0
timm10	anxiety	yes	no	full	44164	1938	0.100555	0.0600067	0.0937973	0.41646	0.259838	0	0	0	0	0	0	0	45610	2462	0.0824389	0.0521455	0.114021	0.313076	0.139264	0	0	0	0	0	0	0	0	0
timm8a	anxiety	yes	no	full	44164	1938	0.0273708	0.0281423	0.330765	0.685474	0.336523	0	0	0	0	0	0	0	45610	2462	0.045481	0.0243831	0.0622641	0.223355	0.0599703	0	0	0	0	0	0	0	0	0
timp1	anxiety	yes	no	full	44164	1938	-0.0919324	0.0777831	0.237249	0.601746	0.379229	0	0	0	0	0	0	0	45610	2462	0.173131	0.0653576	0.0081257	0.0888653	0.0481186	0	0	0	1	0	1	0	0	0
timp2	anxiety	yes	no	full	44164	1938	-0.0969055	0.103587	0.349536	0.697638	0.441267	0	0	0	0	0	0	0	45610	2462	-0.0701397	0.0878768	0.424855	0.662701	0.357906	0	0	0	0	0	0	0	0	0
timp3	anxiety	yes	no	full	44164	1938	-0.00837233	0.0161527	0.604234	0.858591	0.488471	0	0	0	0	0	0	0	45610	2462	0.00822742	0.0138576	0.55276	0.757514	0.402401	0	0	0	0	0	0	0	0	0
timp4	anxiety	yes	no	full	44164	1938	-0.000570236	0.0537547	0.991536	0.998213	0.577246	0	0	0	0	0	0	0	45610	2462	0.0956603	0.0456045	0.0360427	0.174246	0.0621117	0	0	0	0	0	0	0	0	0
tinagl1	anxiety	yes	no	full	44164	1938	0.0194665	0.0971616	0.841206	0.959876	0.542736	0	0	0	0	0	0	0	45610	2462	0.137775	0.0841847	0.101846	0.296206	0.198104	0	0	0	0	0	0	0	0	0
tjap1	anxiety	yes	no	full	44164	1938	0.07632	0.0247863	0.00207741	0.0787796	0.0161865	0	0	0	1	0	1	0	45610	2462	0.0682236	0.0215879	0.00159551	0.0361154	0.00260387	0	1	0	1	0	1	0	0	0
tjp3	anxiety	yes	no	full	44164	1938	-0.0287314	0.058844	0.625365	0.866666	0.485843	0	0	0	0	0	0	0	45610	2462	0.0192656	0.0496897	0.698259	0.855609	0.417385	0	0	0	0	0	0	0	0	0
tk1	anxiety	yes	no	full	44164	1938	-0.0697124	0.0573552	0.224201	0.589791	0.342971	0	0	0	0	0	0	0	45610	2462	0.0406532	0.0467743	0.384858	0.629759	0.276995	0	0	0	0	0	0	0	0	0
tlr1	anxiety	yes	no	full	44164	1938	0.0926279	0.0939448	0.324147	0.679349	0.426973	0	0	0	0	0	0	0	45610	2462	0.0234959	0.0816618	0.773584	0.897997	0.463056	0	0	0	0	0	0	0	0	0
tlr2	anxiety	yes	no	full	44164	1938	-0.0351513	0.106867	0.742213	0.921847	0.52647	0	0	0	0	0	0	0	45610	2462	0.123655	0.0917984	0.178095	0.402765	0.260029	0	0	0	0	0	0	0	0	0
tlr3	anxiety	yes	no	full	44164	1938	0.0195878	0.034184	0.566639	0.837132	0.448136	0	0	0	0	0	0	0	45610	2462	-0.0184648	0.0294642	0.530923	0.741059	0.336957	0	0	0	0	0	0	0	0	0
tlr4	anxiety	yes	no	full	44164	1938	0.0727561	0.0884854	0.410946	0.743011	0.448502	0	0	0	0	0	0	0	45610	2462	0.0107064	0.0767467	0.889064	0.956546	0.496184	0	0	0	0	0	0	0	0	0
tmco5a	anxiety	yes	no	full	44164	1938	-0.0309266	0.0473592	0.513746	0.799221	0.442746	0	0	0	0	0	0	0	45610	2462	0.00999922	0.0401453	0.803323	0.915155	0.458771	0	0	0	0	0	0	0	0	0
tmed1	anxiety	yes	no	full	44164	1938	-0.0135394	0.0459792	0.768401	0.934484	0.519791	0	0	0	0	0	0	0	45610	2462	-0.00228505	0.0393946	0.95375	0.97896	0.522987	0	0	0	0	0	0	0	0	0
tmed10	anxiety	yes	no	full	44164	1938	-0.0961697	0.0559425	0.0856063	0.407782	0.243017	0	0	0	0	0	0	0	45610	2462	0.0235571	0.0418301	0.573377	0.769789	0.358244	0	0	0	0	0	0	0	0	0
tmed4	anxiety	yes	no	full	44164	1938	-0.0791248	0.0459989	0.0854126	0.407782	0.218656	0	0	0	0	0	0	0	45610	2462	0.0518255	0.0357382	0.147147	0.364435	0.129011	0	0	0	0	0	0	0	0	0
tmed8	anxiety	yes	no	full	44164	1938	0.0317331	0.0237639	0.181768	0.546614	0.236245	0	0	0	0	0	0	0	45610	2462	0.0561227	0.0206546	0.00663016	0.0800182	0.00867107	0	0	0	1	0	1	0	0	0
tmem106a	anxiety	yes	no	full	44164	1938	0.00184856	0.0346282	0.957427	0.988986	0.579418	0	0	0	0	0	0	0	45610	2462	0.0308474	0.0297096	0.299234	0.542374	0.214726	0	0	0	0	0	0	0	0	0
tmem132a	anxiety	yes	no	full	44164	1938	0.000425945	0.0397324	0.991447	0.998213	0.585038	0	0	0	0	0	0	0	45610	2462	0.00432293	0.0342753	0.899644	0.960731	0.503635	0	0	0	0	0	0	0	0	0
tmem25	anxiety	yes	no	full	44164	1938	0.0628094	0.0518368	0.225642	0.591459	0.333113	0	0	0	0	0	0	0	45610	2462	-0.00216433	0.0470431	0.963308	0.983095	0.523044	0	0	0	0	0	0	0	0	0
tmod4	anxiety	yes	no	full	44164	1938	-0.0742194	0.0626785	0.236369	0.601746	0.358048	0	0	0	0	0	0	0	45610	2462	0.0956854	0.051617	0.0638944	0.225876	0.0996116	0	0	0	0	0	0	0	0	0
tmprss11b	anxiety	yes	no	full	44164	1938	-0.00849605	0.0325929	0.794347	0.94419	0.528428	0	0	0	0	0	0	0	45610	2462	-0.0157024	0.0284451	0.580983	0.775028	0.362704	0	0	0	0	0	0	0	0	0
tmprss11d	anxiety	yes	no	full	44164	1938	0.0834826	0.063249	0.186874	0.550428	0.333372	0	0	0	0	0	0	0	45610	2462	0.125647	0.053633	0.019224	0.12994	0.0547941	0	0	0	0	0	0	0	0	0
tmprss15	anxiety	yes	no	full	44164	1938	0.0568054	0.0243342	0.01958	0.206403	0.0650818	0	0	0	0	0	0	0	45610	2462	0.00154437	0.0210043	0.941393	0.974085	0.545937	0	0	0	0	0	0	0	0	0
tmprss5	anxiety	yes	no	full	44164	1938	0.00884538	0.0562852	0.875125	0.970489	0.548461	0	0	0	0	0	0	0	45610	2462	0.0380213	0.0485797	0.433904	0.667193	0.302787	0	0	0	0	0	0	0	0	0
tmsb10	anxiety	yes	no	full	44164	1938	0.0277304	0.0278883	0.320064	0.676745	0.33041	0	0	0	0	0	0	0	45610	2462	0.0343565	0.0243762	0.158836	0.378304	0.130537	0	0	0	0	0	0	0	0	0
tnc	anxiety	yes	no	full	44164	1938	-0.0916612	0.0453476	0.0432542	0.302159	0.162736	0	0	0	0	0	0	0	45610	2462	0.0731734	0.0386218	0.0582617	0.216995	0.0705533	0	0	0	0	0	0	0	0	0
tnf	anxiety	yes	no	full	44164	1938	0.0430811	0.055038	0.433777	0.758953	0.424818	0	0	0	0	0	0	0	45610	2462	0.0390178	0.0477888	0.414315	0.652888	0.292516	0	0	0	0	0	0	0	0	0
tnfaip2	anxiety	yes	no	full	44164	1938	-0.00658492	0.0501482	0.895531	0.976525	0.55423	0	0	0	0	0	0	0	45610	2462	0.0678915	0.0424298	0.109708	0.30773	0.115759	0	0	0	0	0	0	0	0	0
tnfaip8	anxiety	yes	no	full	44164	1938	0.00449124	0.058655	0.938966	0.986016	0.563354	0	0	0	0	0	0	0	45610	2462	0.0514099	0.050255	0.306419	0.549993	0.245035	0	0	0	0	0	0	0	0	0
tnfaip8l2	anxiety	yes	no	full	44164	1938	-0.00549299	0.0390098	0.88802	0.975063	0.555286	0	0	0	0	0	0	0	45610	2462	0.0342483	0.0336604	0.309032	0.553604	0.22145	0	0	0	0	0	0	0	0	0
tnfrsf10a	anxiety	yes	no	full	44164	1938	0.175429	0.0640084	0.00613304	0.123507	0.0828165	0	0	0	0	0	0	0	45610	2462	0.204313	0.0548602	0.000200356	0.0118204	0.00380567	0	1	0	1	0	1	0	0	0
tnfrsf10b	anxiety	yes	no	full	44164	1938	0.0688424	0.0483432	0.154443	0.51247	0.282511	0	0	0	0	0	0	0	45610	2462	0.200467	0.0301635	3.70381e-11	1.08151e-07	1.60044e-09	1	1	1	1	1	1	1	3	3
tnfrsf10c	anxiety	yes	no	full	44164	1938	-0.0233246	0.0427017	0.584916	0.84762	0.461865	0	0	0	0	0	0	0	45610	2462	-0.0276978	0.0371157	0.455585	0.68502	0.299454	0	0	0	0	0	0	0	0	0
tnfrsf11a	anxiety	yes	no	full	44164	1938	0.106889	0.0553357	0.0534092	0.335607	0.202182	0	0	0	0	0	0	0	45610	2462	0.110298	0.0477107	0.0208716	0.133663	0.0481306	0	0	0	1	0	1	0	0	0
tnfrsf11b	anxiety	yes	no	full	44164	1938	0.0262585	0.0730761	0.71935	0.913342	0.51493	0	0	0	0	0	0	0	45610	2462	0.173816	0.0625127	0.00546927	0.0716156	0.036616	0	0	0	1	0	1	0	0	0
tnfrsf12a	anxiety	yes	no	full	44164	1938	0.261117	0.0590551	9.82187e-06	0.00328929	0.000609986	0	1	0	1	1	1	1	45610	2462	0.195486	0.0519044	0.000169627	0.0107676	0.00308774	0	1	0	1	0	1	0	1	0
tnfrsf13b	anxiety	yes	no	full	44164	1938	0.0455025	0.0638235	0.475885	0.780355	0.447545	0	0	0	0	0	0	0	45610	2462	0.0351661	0.0559337	0.529598	0.74042	0.3549	0	0	0	0	0	0	0	0	0
tnfrsf13c	anxiety	yes	no	full	44164	1938	-0.0269696	0.0516346	0.601452	0.857539	0.474263	0	0	0	0	0	0	0	45610	2462	-0.0759573	0.044825	0.0902918	0.277046	0.106658	0	0	0	0	0	0	0	0	0
tnfrsf14	anxiety	yes	no	full	44164	1938	0.093107	0.0713648	0.192014	0.555318	0.348976	0	0	0	0	0	0	0	45610	2462	0.217779	0.0609795	0.000362022	0.0173296	0.00689478	0	1	0	1	0	1	0	0	0
tnfrsf17	anxiety	yes	no	full	44164	1938	-0.184355	0.0620236	0.00295699	0.092609	0.0525803	0	0	0	0	0	0	0	45610	2462	-0.127934	0.0532397	0.016336	0.121686	0.0497248	0	0	0	1	0	1	0	0	0
tnfrsf19	anxiety	yes	no	full	44164	1938	0.0171971	0.0680279	0.800428	0.947405	0.53183	0	0	0	0	0	0	0	45610	2462	0.0688702	0.0583452	0.237959	0.478366	0.226959	0	0	0	0	0	0	0	0	0
tnfrsf1a	anxiety	yes	no	full	44164	1938	0.124958	0.0737352	0.0901411	0.410627	0.281115	0	0	0	0	0	0	0	45610	2462	0.207584	0.0629344	0.000986338	0.0290077	0.0140384	0	1	0	1	0	1	0	0	0
tnfrsf1b	anxiety	yes	no	full	44164	1938	0.0767638	0.0586199	0.190366	0.553103	0.327066	0	0	0	0	0	0	0	45610	2462	0.151607	0.0476184	0.00147188	0.0355197	0.0106459	0	1	0	1	0	1	0	0	0
tnfrsf21	anxiety	yes	no	full	44164	1938	0.0689993	0.077356	0.372414	0.721598	0.428429	0	0	0	0	0	0	0	45610	2462	0.0543923	0.0668352	0.415824	0.653853	0.324757	0	0	0	0	0	0	0	0	0
tnfrsf4	anxiety	yes	no	full	44164	1938	0.0590863	0.0567046	0.297417	0.658942	0.375809	0	0	0	0	0	0	0	45610	2462	0.0238043	0.0492815	0.629119	0.810339	0.388614	0	0	0	0	0	0	0	0	0
tnfrsf6b	anxiety	yes	no	full	44164	1938	-0.0049926	0.0394427	0.899274	0.976525	0.558422	0	0	0	0	0	0	0	45610	2462	0.0231842	0.0336737	0.491206	0.706911	0.315676	0	0	0	0	0	0	0	0	0
tnfrsf8	anxiety	yes	no	full	44164	1938	-0.0559372	0.0482559	0.24639	0.610747	0.336473	0	0	0	0	0	0	0	45610	2462	-0.0376353	0.0416503	0.366295	0.610275	0.260082	0	0	0	0	0	0	0	0	0
tnfrsf9	anxiety	yes	no	full	44164	1938	0.0126064	0.0534332	0.813489	0.948259	0.533029	0	0	0	0	0	0	0	45610	2462	0.0128682	0.0463216	0.781189	0.899476	0.449781	0	0	0	0	0	0	0	0	0
tnfsf10	anxiety	yes	no	full	44164	1938	0.0742401	0.0809455	0.359063	0.70938	0.427407	0	0	0	0	0	0	0	45610	2462	-0.272917	0.0696537	9.16665e-05	0.00686323	0.00333328	0	1	0	1	0	1	0	0	0
tnfsf11	anxiety	yes	no	full	44164	1938	-0.103447	0.0347031	0.00287554	0.0923706	0.0296286	0	0	0	1	0	1	0	45610	2462	-0.0986398	0.0301482	0.00108341	0.0301292	0.00313348	0	1	0	1	0	1	0	0	0
tnfsf12	anxiety	yes	no	full	44164	1938	0.00387995	0.0725891	0.957373	0.988986	0.565168	0	0	0	0	0	0	0	45610	2462	0.00697277	0.0631038	0.912024	0.963642	0.501983	0	0	0	0	0	0	0	0	0
tnfsf13	anxiety	yes	no	full	44164	1938	0.0187898	0.0799524	0.8142	0.94863	0.536259	0	0	0	0	0	0	0	45610	2462	0.279887	0.068593	4.64028e-05	0.00437085	0.00193056	0	1	0	1	0	1	0	0	0
tnfsf13b	anxiety	yes	no	full	44164	1938	0.151411	0.0764409	0.0476248	0.312219	0.231995	0	0	0	0	0	0	0	45610	2462	0.105016	0.0670922	0.117654	0.318396	0.175052	0	0	0	0	0	0	0	0	0
tnfsf14	anxiety	yes	no	full	44164	1938	-0.0498221	0.0372651	0.181241	0.545593	0.271745	0	0	0	0	0	0	0	45610	2462	0.0309552	0.0320263	0.333862	0.576851	0.234174	0	0	0	0	0	0	0	0	0
tnfsf8	anxiety	yes	no	full	44164	1938	0.0627045	0.0673388	0.351766	0.698746	0.411322	0	0	0	0	0	0	0	45610	2462	0.040231	0.0585826	0.492312	0.708153	0.343275	0	0	0	0	0	0	0	0	0
tnip1	anxiety	yes	no	full	44164	1938	0.0529623	0.0267589	0.0477952	0.312219	0.11733	0	0	0	0	0	0	0	45610	2462	0.0406377	0.023295	0.0812009	0.260557	0.0750332	0	0	0	0	0	0	0	0	0
tnn	anxiety	yes	no	full	44164	1938	0.0169267	0.0563505	0.763887	0.932248	0.520892	0	0	0	0	0	0	0	45610	2462	-0.00278495	0.0484058	0.954125	0.97896	0.518956	0	0	0	0	0	0	0	0	0
tnni3	anxiety	yes	no	full	44164	1938	-0.00571041	0.0254203	0.822261	0.952432	0.545402	0	0	0	0	0	0	0	45610	2462	-0.0618559	0.0212132	0.00357887	0.0580573	0.00513161	0	0	0	1	0	1	0	0	0
tnpo1	anxiety	yes	no	full	44164	1938	-0.0640715	0.0706874	0.364726	0.712614	0.419441	0	0	0	0	0	0	0	45610	2462	0.0778055	0.0592728	0.189418	0.416897	0.202534	0	0	0	0	0	0	0	0	0
tnr	anxiety	yes	no	full	44164	1938	-0.0691319	0.0514934	0.179428	0.542371	0.306102	0	0	0	0	0	0	0	45610	2462	-0.0458245	0.0444226	0.302381	0.544697	0.232061	0	0	0	0	0	0	0	0	0
tnxb	anxiety	yes	no	full	44164	1938	0.109593	0.083293	0.188262	0.550428	0.362639	0	0	0	0	0	0	0	45610	2462	0.00836929	0.0720469	0.907532	0.963634	0.501257	0	0	0	0	0	0	0	0	0
tomm20	anxiety	yes	no	full	44164	1938	0.0681464	0.0311466	0.0286805	0.24843	0.0996431	0	0	0	0	0	0	0	45610	2462	0.0204107	0.0272481	0.453886	0.684258	0.30004	0	0	0	0	0	0	0	0	0
top1	anxiety	yes	no	full	44164	1938	-0.00550067	0.0220341	0.802864	0.947813	0.54569	0	0	0	0	0	0	0	45610	2462	-0.0178724	0.0190527	0.34831	0.592632	0.261562	0	0	0	0	0	0	0	0	0
top1mt	anxiety	yes	no	full	44164	1938	0.0108475	0.0509651	0.831451	0.956894	0.537518	0	0	0	0	0	0	0	45610	2462	-0.016271	0.0445617	0.715043	0.867233	0.421664	0	0	0	0	0	0	0	0	0
top2b	anxiety	yes	no	full	44164	1938	0.0384502	0.0309767	0.214516	0.578057	0.276097	0	0	0	0	0	0	0	45610	2462	0.0411764	0.0268735	0.125594	0.329502	0.107212	0	0	0	0	0	0	0	0	0
tor1aip1	anxiety	yes	no	full	44164	1938	-0.107165	0.0489831	0.0286899	0.24843	0.143621	0	0	0	0	0	0	0	45610	2462	-0.0286108	0.0409347	0.484658	0.70154	0.316585	0	0	0	0	0	0	0	0	0
tp53	anxiety	yes	no	full	44164	1938	0.039488	0.0498293	0.428093	0.755078	0.416092	0	0	0	0	0	0	0	45610	2462	0.0897214	0.0430887	0.0374237	0.177976	0.0593132	0	0	0	0	0	0	0	0	0
tp53bp1	anxiety	yes	no	full	44164	1938	0.0155696	0.027796	0.575387	0.843016	0.448482	0	0	0	0	0	0	0	45610	2462	0.0160831	0.0241412	0.505338	0.722318	0.332094	0	0	0	0	0	0	0	0	0
tp53i3	anxiety	yes	no	full	44164	1938	-0.0128998	0.0464641	0.781298	0.940392	0.523524	0	0	0	0	0	0	0	45610	2462	0.0827258	0.0401127	0.0392816	0.182357	0.0563845	0	0	0	0	0	0	0	0	0
tp53inp1	anxiety	yes	no	full	44164	1938	-0.0532135	0.0699935	0.447101	0.767689	0.444545	0	0	0	0	0	0	0	45610	2462	-0.00472733	0.0585127	0.935614	0.970858	0.510252	0	0	0	0	0	0	0	0	0
tp73	anxiety	yes	no	full	44164	1938	-0.0691715	0.0716099	0.334075	0.687083	0.409912	0	0	0	0	0	0	0	45610	2462	0.0360685	0.0614102	0.557032	0.759352	0.372842	0	0	0	0	0	0	0	0	0
tpbgl	anxiety	yes	no	full	44164	1938	-0.0831054	0.0624815	0.183499	0.549265	0.330122	0	0	0	0	0	0	0	45610	2462	-0.017412	0.0522593	0.739024	0.879383	0.435207	0	0	0	0	0	0	0	0	0
tpd52l2	anxiety	yes	no	full	44164	1938	0.0124441	0.0230201	0.588803	0.848457	0.457005	0	0	0	0	0	0	0	45610	2462	0.0346367	0.0200534	0.0842546	0.265684	0.0797104	0	0	0	0	0	0	0	0	0
tpk1	anxiety	yes	no	full	44164	1938	0.149763	0.0860637	0.0818418	0.402026	0.291152	0	0	0	0	0	0	0	45610	2462	0.0372736	0.075046	0.619462	0.80513	0.409983	0	0	0	0	0	0	0	0	0
tpm3	anxiety	yes	no	full	44164	1938	-0.074577	0.0562332	0.184777	0.550428	0.319228	0	0	0	0	0	0	0	45610	2462	0.104078	0.0447659	0.0201563	0.13167	0.0429532	0	0	0	1	0	1	0	0	0
tpmt	anxiety	yes	no	full	44164	1938	-0.0355716	0.0293536	0.225584	0.591459	0.278926	0	0	0	0	0	0	0	45610	2462	0.0162201	0.0250628	0.517576	0.729837	0.3364	0	0	0	0	0	0	0	0	0
tpp1	anxiety	yes	no	full	44164	1938	-0.044504	0.0475413	0.34922	0.697485	0.382123	0	0	0	0	0	0	0	45610	2462	0.115969	0.0388608	0.00287139	0.0502063	0.0102761	0	0	0	1	0	1	0	0	0
tppp2	anxiety	yes	no	full	44164	1938	0.0201207	0.0305375	0.509973	0.798013	0.422772	0	0	0	0	0	0	0	45610	2462	0.0312943	0.0263816	0.235653	0.476198	0.178501	0	0	0	0	0	0	0	0	0
tppp3	anxiety	yes	no	full	44164	1938	0.073237	0.0523294	0.161659	0.520447	0.296622	0	0	0	0	0	0	0	45610	2462	0.0563044	0.0452578	0.213589	0.446124	0.185797	0	0	0	0	0	0	0	0	0
tpr	anxiety	yes	no	full	44164	1938	-0.063328	0.0510335	0.214645	0.578057	0.325546	0	0	0	0	0	0	0	45610	2462	-0.0306109	0.0434613	0.481298	0.699895	0.317681	0	0	0	0	0	0	0	0	0
tprkb	anxiety	yes	no	full	44164	1938	-0.0192245	0.0401055	0.631693	0.869647	0.47543	0	0	0	0	0	0	0	45610	2462	0.0298667	0.0329833	0.365285	0.610041	0.251312	0	0	0	0	0	0	0	0	0
tpsab1	anxiety	yes	no	full	44164	1938	-0.0363547	0.0401716	0.365478	0.713366	0.3758	0	0	0	0	0	0	0	45610	2462	-0.027605	0.0347868	0.427535	0.663691	0.284187	0	0	0	0	0	0	0	0	0
tpsd1	anxiety	yes	no	full	44164	1938	-0.101071	0.0699328	0.148394	0.501503	0.321081	0	0	0	0	0	0	0	45610	2462	0.0628834	0.0548681	0.251873	0.493651	0.22677	0	0	0	0	0	0	0	0	0
tpsg1	anxiety	yes	no	full	44164	1938	0.00747893	0.0938761	0.936502	0.985896	0.559419	0	0	0	0	0	0	0	45610	2462	0.269443	0.0763611	0.000425577	0.0193209	0.0118561	0	1	0	1	0	1	0	0	0
tpt1	anxiety	yes	no	full	44164	1938	0.00799419	0.0321168	0.803432	0.947813	0.531723	0	0	0	0	0	0	0	45610	2462	-0.0321724	0.0294073	0.27405	0.519524	0.200369	0	0	0	0	0	0	0	0	0
traf2	anxiety	yes	no	full	44164	1938	0.0524682	0.0290737	0.0711345	0.385454	0.153267	0	0	0	0	0	0	0	45610	2462	0.0621711	0.0253091	0.0141001	0.115469	0.0177096	0	0	0	1	0	1	0	0	0
traf3	anxiety	yes	no	full	44164	1938	-0.00343161	0.0659217	0.958484	0.989316	0.566422	0	0	0	0	0	0	0	45610	2462	-0.100236	0.0604049	0.0971625	0.28843	0.145487	0	0	0	0	0	0	0	0	0
traf3ip2	anxiety	yes	no	full	44164	1938	0.0349084	0.0490724	0.476862	0.780355	0.432234	0	0	0	0	0	0	0	45610	2462	0.00383402	0.0437477	0.930171	0.969393	0.510955	0	0	0	0	0	0	0	0	0
trdmt1	anxiety	yes	no	full	44164	1938	0.0407066	0.0281545	0.148231	0.501503	0.22177	0	0	0	0	0	0	0	45610	2462	0.000521578	0.024889	0.983282	0.992459	0.554286	0	0	0	0	0	0	0	0	0
treh	anxiety	yes	no	full	44164	1938	0.0401367	0.0327251	0.220024	0.585126	0.284139	0	0	0	0	0	0	0	45610	2462	0.0572341	0.0283529	0.0436349	0.191488	0.0464037	0	0	0	1	0	1	0	0	0
trem2	anxiety	yes	no	full	44164	1938	0.000306379	0.0411803	0.994064	0.999197	0.584663	0	0	0	0	0	0	0	45610	2462	0.107256	0.0350197	0.00221719	0.0431534	0.00700284	0	1	0	1	0	1	0	0	0
treml1	anxiety	yes	no	full	44164	1938	-0.0326433	0.0467077	0.484628	0.784866	0.432043	0	0	0	0	0	0	0	45610	2462	0.0354553	0.0400602	0.376218	0.621707	0.262951	0	0	0	0	0	0	0	0	0
treml2	anxiety	yes	no	full	44164	1938	-0.0249315	0.0633958	0.694124	0.902954	0.505769	0	0	0	0	0	0	0	45610	2462	-0.0122318	0.0549871	0.823984	0.923529	0.468988	0	0	0	0	0	0	0	0	0
triap1	anxiety	yes	no	full	44164	1938	0.0406957	0.0332411	0.220862	0.585131	0.286012	0	0	0	0	0	0	0	45610	2462	0.068569	0.0288625	0.0175921	0.125904	0.0230605	0	0	0	1	0	1	0	0	0
trim21	anxiety	yes	no	full	44164	1938	-0.0215076	0.0270574	0.426684	0.754644	0.382948	0	0	0	0	0	0	0	45610	2462	0.0157444	0.0238068	0.508457	0.724595	0.334478	0	0	0	0	0	0	0	0	0
trim24	anxiety	yes	no	full	44164	1938	0.043943	0.036973	0.234636	0.600997	0.303833	0	0	0	0	0	0	0	45610	2462	0.0699741	0.0317186	0.0274703	0.151097	0.0349135	0	0	0	1	0	1	0	0	0
trim25	anxiety	yes	no	full	44164	1938	0.0395249	0.0222775	0.0760357	0.392957	0.138968	0	0	0	0	0	0	0	45610	2462	0.0399725	0.0193242	0.0386959	0.181339	0.0409736	0	0	0	1	0	1	0	0	0
trim26	anxiety	yes	no	full	44164	1938	-0.0658351	0.0453985	0.147021	0.501503	0.26991	0	0	0	0	0	0	0	45610	2462	0.00153024	0.0372947	0.967274	0.985499	0.530261	0	0	0	0	0	0	0	0	0
trim40	anxiety	yes	no	full	44164	1938	0.0111342	0.0340594	0.743742	0.922032	0.51099	0	0	0	0	0	0	0	45610	2462	0.028895	0.0294085	0.325931	0.568855	0.229712	0	0	0	0	0	0	0	0	0
trim5	anxiety	yes	no	full	44164	1938	0.0730589	0.024319	0.00266441	0.0894263	0.0186528	0	0	0	1	0	1	0	45610	2462	0.0513349	0.0211676	0.0153737	0.11876	0.018074	0	0	0	1	0	1	0	0	0
trim58	anxiety	yes	no	full	44164	1938	0.0462368	0.0279824	0.0984699	0.423326	0.17831	0	0	0	0	0	0	0	45610	2462	0.0451271	0.0241298	0.0615778	0.222825	0.0594013	0	0	0	0	0	0	0	0	0
trpv3	anxiety	yes	no	full	44164	1938	-0.0878002	0.0517366	0.0896918	0.410203	0.237508	0	0	0	0	0	0	0	45610	2462	-0.068906	0.0443188	0.120128	0.322403	0.126617	0	0	0	0	0	0	0	0	0
tsc1	anxiety	yes	no	full	44164	1938	0.0678319	0.0311282	0.0293286	0.252624	0.100787	0	0	0	0	0	0	0	45610	2462	0.0205941	0.0289008	0.476174	0.697336	0.30985	0	0	0	0	0	0	0	0	0
tsc22d1	anxiety	yes	no	full	44164	1938	0.0348563	0.0358189	0.330497	0.685405	0.351281	0	0	0	0	0	0	0	45610	2462	0.0853369	0.0302132	0.00477396	0.0679998	0.00912342	0	0	0	1	0	1	0	0	0
tshb	anxiety	yes	no	full	44164	1938	-0.0726726	0.0270445	0.0072091	0.136561	0.0395529	0	0	0	1	0	1	0	45610	2462	-0.0335158	0.0231949	0.148596	0.366216	0.124457	0	0	0	0	0	0	0	0	0
tslp	anxiety	yes	no	full	44164	1938	0.00649871	0.0353979	0.854336	0.964679	0.546647	0	0	0	0	0	0	0	45610	2462	-0.00459769	0.0307251	0.881061	0.951493	0.499219	0	0	0	0	0	0	0	0	0
tsnax	anxiety	yes	no	full	44164	1938	-0.112824	0.0623907	0.0705603	0.384887	0.239671	0	0	0	0	0	0	0	45610	2462	0.00419438	0.0533033	0.937287	0.970868	0.511397	0	0	0	0	0	0	0	0	0
tspan1	anxiety	yes	no	full	44164	1938	-0.0259577	0.0428624	0.54478	0.823716	0.448465	0	0	0	0	0	0	0	45610	2462	0.0463364	0.0340938	0.174246	0.399684	0.143926	0	0	0	0	0	0	0	0	0
tspan15	anxiety	yes	no	full	44164	1938	-0.0809374	0.0498832	0.104695	0.433235	0.247253	0	0	0	0	0	0	0	45610	2462	0.017921	0.0402065	0.655837	0.824384	0.394355	0	0	0	0	0	0	0	0	0
tspan7	anxiety	yes	no	full	44164	1938	-0.0240417	0.0271385	0.375681	0.722539	0.358176	0	0	0	0	0	0	0	45610	2462	0.000828057	0.0230888	0.971394	0.987629	0.553253	0	0	0	0	0	0	0	0	0
tspan8	anxiety	yes	no	full	44164	1938	0.073139	0.0241531	0.00246203	0.088617	0.0175614	0	0	0	1	0	1	0	45610	2462	0.040631	0.0208479	0.0514189	0.205205	0.0515948	0	0	0	0	0	0	0	0	0
tspyl1	anxiety	yes	no	full	44164	1938	-0.0213249	0.061575	0.729101	0.915528	0.513702	0	0	0	0	0	0	0	45610	2462	0.124594	0.0516059	0.0158373	0.120062	0.0465914	0	0	0	1	0	1	0	0	0
tst	anxiety	yes	no	full	44164	1938	0.0197575	0.0283064	0.485188	0.785338	0.410518	0	0	0	0	0	0	0	45610	2462	0.0183489	0.0245055	0.454068	0.684258	0.304553	0	0	0	0	0	0	0	0	0
ttf2	anxiety	yes	no	full	44164	1938	0.0345272	0.0502314	0.491858	0.790127	0.438648	0	0	0	0	0	0	0	45610	2462	0.0487315	0.0431946	0.259353	0.50153	0.20714	0	0	0	0	0	0	0	0	0
ttn	anxiety	yes	no	full	44164	1938	-0.0323493	0.03733	0.386179	0.727043	0.379658	0	0	0	0	0	0	0	45610	2462	0.00897141	0.0313777	0.774966	0.898113	0.450786	0	0	0	0	0	0	0	0	0
ttr	anxiety	yes	no	full	44164	1938	0.0964083	0.0990526	0.330408	0.685405	0.432643	0	0	0	0	0	0	0	45610	2462	-0.00355951	0.0857179	0.96688	0.985499	0.519337	0	0	0	0	0	0	0	0	0
tubb3	anxiety	yes	no	full	44164	1938	-0.203117	0.0864582	0.0188124	0.202702	0.177952	0	0	0	0	0	0	0	45610	2462	0.143798	0.0721992	0.0465176	0.19608	0.123744	0	0	0	0	0	0	0	0	0
twf2	anxiety	yes	no	full	44164	1938	0.0385876	0.0287633	0.179747	0.542725	0.2469	0	0	0	0	0	0	0	45610	2462	0.0509173	0.0249401	0.0413002	0.187553	0.0427068	0	0	0	1	0	1	0	0	0
txk	anxiety	yes	no	full	44164	1938	-0.0576218	0.0340932	0.0910111	0.412019	0.189956	0	0	0	0	0	0	0	45610	2462	0.00841166	0.0276255	0.760781	0.890373	0.449205	0	0	0	0	0	0	0	0	0
txlna	anxiety	yes	no	full	44164	1938	0.0589988	0.0236884	0.0127558	0.174868	0.0489337	0	0	0	1	0	1	0	45610	2462	0.0607524	0.0206183	0.00324401	0.0543772	0.00465837	0	0	0	1	0	1	0	0	0
txn	anxiety	yes	no	full	44164	1938	0.0406196	0.0543993	0.455253	0.771527	0.431279	0	0	0	0	0	0	0	45610	2462	0.0312194	0.0472923	0.509228	0.724806	0.33495	0	0	0	0	0	0	0	0	0
txndc15	anxiety	yes	no	full	44164	1938	-0.0257859	0.0781631	0.741478	0.921847	0.521023	0	0	0	0	0	0	0	45610	2462	0.0804649	0.0675939	0.233999	0.47436	0.244367	0	0	0	0	0	0	0	0	0
txndc5	anxiety	yes	no	full	44164	1938	0.0501292	0.0308129	0.103767	0.432277	0.192055	0	0	0	0	0	0	0	45610	2462	0.0691501	0.0267451	0.00978046	0.0978046	0.0136985	0	0	0	1	0	1	0	0	0
txndc9	anxiety	yes	no	full	44164	1938	0.0165652	0.0460942	0.719314	0.913342	0.505673	0	0	0	0	0	0	0	45610	2462	0.0928248	0.0388877	0.0170624	0.125175	0.0316404	0	0	0	1	0	1	0	0	0
txnl1	anxiety	yes	no	full	44164	1938	0.00658103	0.0250325	0.79263	0.94419	0.535166	0	0	0	0	0	0	0	45610	2462	-0.0303908	0.0226602	0.179995	0.40492	0.146518	0	0	0	0	0	0	0	0	0
txnrd1	anxiety	yes	no	full	44164	1938	0.00766124	0.0451646	0.865302	0.969615	0.546976	0	0	0	0	0	0	0	45610	2462	0.0751617	0.0389518	0.0537711	0.207962	0.0673546	0	0	0	0	0	0	0	0	0
tymp	anxiety	yes	no	full	44164	1938	0.0378371	0.0320639	0.237986	0.601746	0.293301	0	0	0	0	0	0	0	45610	2462	0.0913709	0.0278418	0.00104607	0.0296554	0.00260615	0	1	0	1	0	1	0	0	0
tyro3	anxiety	yes	no	full	44164	1938	0.075407	0.0748134	0.313491	0.669148	0.406052	0	0	0	0	0	0	0	45610	2462	0.0900072	0.0648428	0.165239	0.385998	0.200739	0	0	0	0	0	0	0	0	0
tyrp1	anxiety	yes	no	full	44164	1938	0.0351113	0.0409972	0.391763	0.729615	0.388435	0	0	0	0	0	0	0	45610	2462	0.0580675	0.0351092	0.098274	0.29074	0.0953517	0	0	0	0	0	0	0	0	0
ubac1	anxiety	yes	no	full	44164	1938	-0.133096	0.0595823	0.0255002	0.235941	0.156871	0	0	0	0	0	0	0	45610	2462	0.0447412	0.0515744	0.385749	0.630322	0.285556	0	0	0	0	0	0	0	0	0
ube2b	anxiety	yes	no	full	44164	1938	-0.134533	0.0864418	0.119633	0.471383	0.324621	0	0	0	0	0	0	0	45610	2462	0.188869	0.0692562	0.00643503	0.0796199	0.046909	0	0	0	1	0	1	0	0	0
ube2l6	anxiety	yes	no	full	44164	1938	0.0334471	0.0390564	0.391793	0.729615	0.385102	0	0	0	0	0	0	0	45610	2462	0.0933281	0.0336472	0.00558394	0.0727907	0.0120627	0	0	0	1	0	1	0	0	0
ube2z	anxiety	yes	no	full	44164	1938	0.0604878	0.0409992	0.140129	0.496573	0.253026	0	0	0	0	0	0	0	45610	2462	0.0711417	0.0353717	0.0444077	0.191608	0.0542191	0	0	0	0	0	0	0	0	0
ubqln3	anxiety	yes	no	full	44164	1938	-0.054105	0.0521846	0.299835	0.658942	0.369248	0	0	0	0	0	0	0	45610	2462	-0.0595766	0.0452934	0.188516	0.416773	0.171418	0	0	0	0	0	0	0	0	0
ubxn1	anxiety	yes	no	full	44164	1938	-0.00492362	0.0355091	0.889721	0.975063	0.557685	0	0	0	0	0	0	0	45610	2462	0.0707973	0.0305486	0.0205574	0.132804	0.0272296	0	0	0	1	0	1	0	0	0
ufd1	anxiety	yes	no	full	44164	1938	0.0171952	0.0175579	0.327417	0.682897	0.335284	0	0	0	0	0	0	0	45610	2462	0.022035	0.0152096	0.147534	0.364775	0.142576	0	0	0	0	0	0	0	0	0
ugdh	anxiety	yes	no	full	44164	1938	0.0142859	0.024501	0.559845	0.831509	0.442902	0	0	0	0	0	0	0	45610	2462	-0.0252186	0.0224573	0.261566	0.503277	0.19934	0	0	0	0	0	0	0	0	0
uhrf2	anxiety	yes	no	full	44164	1938	-0.0302222	0.0682107	0.657717	0.885385	0.498917	0	0	0	0	0	0	0	45610	2462	0.00155658	0.0579729	0.978581	0.989976	0.525679	0	0	0	0	0	0	0	0	0
ulbp2	anxiety	yes	no	full	44164	1938	0.0337246	0.0572936	0.556114	0.828396	0.465408	0	0	0	0	0	0	0	45610	2462	0.0782409	0.049103	0.111199	0.309953	0.13061	0	0	0	0	0	0	0	0	0
umod	anxiety	yes	no	full	44164	1938	-0.029888	0.0389287	0.442632	0.764784	0.405792	0	0	0	0	0	0	0	45610	2462	-0.0560667	0.0334007	0.0933564	0.282376	0.0896015	0	0	0	0	0	0	0	0	0
unc5d	anxiety	yes	no	full	44164	1938	0.213476	0.0900278	0.0177335	0.198939	0.179103	0	0	0	0	0	0	0	45610	2462	0.0779468	0.0814993	0.338959	0.580846	0.316868	0	0	0	0	0	0	0	0	0
unc79	anxiety	yes	no	full	44164	1938	0.0439343	0.0431699	0.308823	0.664037	0.356215	0	0	0	0	0	0	0	45610	2462	0.0690568	0.0368026	0.0607179	0.222176	0.0697488	0	0	0	0	0	0	0	0	0
ung	anxiety	yes	no	full	44164	1938	4.56312e-05	0.0713195	0.99949	0.99949	0.573995	0	0	0	0	0	0	0	45610	2462	0.0160345	0.061196	0.793328	0.907624	0.460038	0	0	0	0	0	0	0	0	0
upb1	anxiety	yes	no	full	44164	1938	0.0355049	0.0253627	0.161554	0.520447	0.224586	0	0	0	0	0	0	0	45610	2462	-0.023158	0.0220884	0.294548	0.539235	0.22024	0	0	0	0	0	0	0	0	0
upk3a	anxiety	yes	no	full	44164	1938	0.00889367	0.0501696	0.859295	0.967287	0.544811	0	0	0	0	0	0	0	45610	2462	0.0380179	0.0428524	0.375067	0.621212	0.266158	0	0	0	0	0	0	0	0	0
upk3bl1	anxiety	yes	no	full	44164	1938	0.00836124	0.0446764	0.851543	0.963389	0.543216	0	0	0	0	0	0	0	45610	2462	-0.0358101	0.0414576	0.387795	0.632604	0.270504	0	0	0	0	0	0	0	0	0
urod	anxiety	yes	no	full	44164	1938	-0.0198506	0.0352952	0.573835	0.842009	0.451694	0	0	0	0	0	0	0	45610	2462	0.0498452	0.0305373	0.102751	0.298168	0.0932346	0	0	0	0	0	0	0	0	0
uros	anxiety	yes	no	full	44164	1938	-0.0220905	0.0364774	0.544786	0.823716	0.441983	0	0	0	0	0	0	0	45610	2462	-0.00936806	0.0312121	0.764094	0.892105	0.446002	0	0	0	0	0	0	0	0	0
uso1	anxiety	yes	no	full	44164	1938	0.0389548	0.0233053	0.0946303	0.418034	0.1611	0	0	0	0	0	0	0	45610	2462	0.0421159	0.0201864	0.0370502	0.177109	0.0390489	0	0	0	1	0	1	0	0	0
usp25	anxiety	yes	no	full	44164	1938	0.0588978	0.0332117	0.076169	0.392957	0.171695	0	0	0	0	0	0	0	45610	2462	0.0770926	0.0287948	0.00747119	0.0865695	0.0119547	0	0	0	1	0	1	0	0	0
usp28	anxiety	yes	no	full	44164	1938	-0.169076	0.0718528	0.0186227	0.202455	0.155721	0	0	0	0	0	0	0	45610	2462	0.0547606	0.0549174	0.318793	0.563116	0.260263	0	0	0	0	0	0	0	0	0
usp47	anxiety	yes	no	full	44164	1938	0.0373902	0.0277012	0.177097	0.540605	0.242155	0	0	0	0	0	0	0	45610	2462	0.0277147	0.0241833	0.251897	0.493651	0.190533	0	0	0	0	0	0	0	0	0
usp8	anxiety	yes	no	full	44164	1938	0.0419343	0.0221639	0.0584963	0.348096	0.118249	0	0	0	0	0	0	0	45610	2462	0.0529608	0.0192575	0.00600088	0.0758553	0.00787338	0	0	0	1	0	1	0	0	0
uxs1	anxiety	yes	no	full	44164	1938	0.026417	0.0403016	0.51216	0.798456	0.434115	0	0	0	0	0	0	0	45610	2462	0.0223289	0.0350688	0.524369	0.736842	0.33203	0	0	0	0	0	0	0	0	0
vamp5	anxiety	yes	no	full	44164	1938	-0.0326804	0.0411872	0.427514	0.755078	0.403227	0	0	0	0	0	0	0	45610	2462	0.000885958	0.0346818	0.979622	0.989976	0.53795	0	0	0	0	0	0	0	0	0
vamp8	anxiety	yes	no	full	44164	1938	0.0376726	0.0279684	0.177997	0.541135	0.243512	0	0	0	0	0	0	0	45610	2462	0.0342588	0.0242804	0.158382	0.37819	0.130295	0	0	0	0	0	0	0	0	0
vash1	anxiety	yes	no	full	44164	1938	-0.000321	0.0259411	0.990127	0.998213	0.603441	0	0	0	0	0	0	0	45610	2462	0.0427965	0.0223441	0.055567	0.212783	0.0546165	0	0	0	0	0	0	0	0	0
vasn	anxiety	yes	no	full	44164	1938	0.112784	0.078526	0.150934	0.505395	0.335407	0	0	0	0	0	0	0	45610	2462	-0.126608	0.0680884	0.0630805	0.224902	0.133091	0	0	0	0	0	0	0	0	0
vasp	anxiety	yes	no	full	44164	1938	0.0453321	0.0335758	0.176978	0.540605	0.258496	0	0	0	0	0	0	0	45610	2462	0.0604569	0.0290682	0.037645	0.178252	0.0418124	0	0	0	1	0	1	0	0	0
vat1	anxiety	yes	no	full	44164	1938	0.0213562	0.107691	0.842804	0.960563	0.543596	0	0	0	0	0	0	0	45610	2462	-0.232685	0.0936146	0.0130014	0.110683	0.100073	0	0	0	0	0	0	0	0	0
vav3	anxiety	yes	no	full	44164	1938	0.0447872	0.0246777	0.0695489	0.381018	0.138225	0	0	0	0	0	0	0	45610	2462	0.0481288	0.0213464	0.0242435	0.142437	0.0268329	0	0	0	1	0	1	0	0	0
vcam1	anxiety	yes	no	full	44164	1938	-0.0492356	0.079389	0.535142	0.818122	0.474899	0	0	0	0	0	0	0	45610	2462	0.0217788	0.0686464	0.751073	0.885756	0.449225	0	0	0	0	0	0	0	0	0
vcan	anxiety	yes	no	full	44164	1938	0.123793	0.0703501	0.0784717	0.395627	0.263375	0	0	0	0	0	0	0	45610	2462	0.0485263	0.060963	0.426113	0.662755	0.319472	0	0	0	0	0	0	0	0	0
vcpkmt	anxiety	yes	no	full	44164	1938	-0.0187598	0.0292734	0.521625	0.805044	0.426732	0	0	0	0	0	0	0	45610	2462	-0.017575	0.0254345	0.489636	0.706042	0.321348	0	0	0	0	0	0	0	0	0
vegfa	anxiety	yes	no	full	44164	1938	0.00276666	0.0366714	0.939861	0.986016	0.572248	0	0	0	0	0	0	0	45610	2462	0.0670611	0.0311384	0.0313658	0.163259	0.0379858	0	0	0	1	0	1	0	0	0
vegfb	anxiety	yes	no	full	44164	1938	0.0505143	0.0866139	0.559753	0.831509	0.48444	0	0	0	0	0	0	0	45610	2462	-0.104397	0.0750338	0.164252	0.384769	0.221541	0	0	0	0	0	0	0	0	0
vegfc	anxiety	yes	no	full	44164	1938	-0.038713	0.0377519	0.305152	0.662487	0.34305	0	0	0	0	0	0	0	45610	2462	0.0143714	0.0325418	0.658797	0.824556	0.396334	0	0	0	0	0	0	0	0	0
vegfd	anxiety	yes	no	full	44164	1938	-0.0461214	0.0599328	0.441569	0.764424	0.433036	0	0	0	0	0	0	0	45610	2462	0.0227638	0.0521629	0.662587	0.82788	0.404764	0	0	0	0	0	0	0	0	0
vgf	anxiety	yes	no	full	44164	1938	-0.0701308	0.0808957	0.385986	0.727043	0.435658	0	0	0	0	0	0	0	45610	2462	-0.0920394	0.0699315	0.188252	0.416751	0.224863	0	0	0	0	0	0	0	0	0
vim	anxiety	yes	no	full	44164	1938	-0.0151145	0.0182129	0.406611	0.740399	0.379369	0	0	0	0	0	0	0	45610	2462	-0.0083492	0.0158227	0.597776	0.788039	0.411657	0	0	0	0	0	0	0	0	0
vipr1	anxiety	yes	no	full	44164	1938	-0.180886	0.103056	0.0792302	0.395627	0.310404	0	0	0	0	0	0	0	45610	2462	0.0916483	0.0833231	0.271478	0.516763	0.291269	0	0	0	0	0	0	0	0	0
vit	anxiety	yes	no	full	44164	1938	0.077524	0.0651391	0.234001	0.600641	0.360756	0	0	0	0	0	0	0	45610	2462	0.0980413	0.0561402	0.0808735	0.260364	0.123408	0	0	0	0	0	0	0	0	0
vmo1	anxiety	yes	no	full	44164	1938	0.0110049	0.0317057	0.72852	0.915528	0.506115	0	0	0	0	0	0	0	45610	2462	0.00532853	0.0271865	0.844627	0.933149	0.488204	0	0	0	0	0	0	0	0	0
vnn1	anxiety	yes	no	full	44164	1938	0.0349948	0.0338368	0.301037	0.658942	0.332373	0	0	0	0	0	0	0	45610	2462	-0.0299955	0.0286672	0.295511	0.539751	0.212787	0	0	0	0	0	0	0	0	0
vnn2	anxiety	yes	no	full	44164	1938	-0.066325	0.0454763	0.144723	0.500108	0.268437	0	0	0	0	0	0	0	45610	2462	0.0497672	0.0402614	0.216539	0.449392	0.178129	0	0	0	0	0	0	0	0	0
vps28	anxiety	yes	no	full	44164	1938	-0.0087321	0.0368623	0.812748	0.948259	0.533	0	0	0	0	0	0	0	45610	2462	0.0524582	0.0311543	0.0923449	0.280882	0.0863928	0	0	0	0	0	0	0	0	0
vps37a	anxiety	yes	no	full	44164	1938	0.0602586	0.0259717	0.0203366	0.211186	0.0704476	0	0	0	0	0	0	0	45610	2462	0.0439905	0.0225847	0.0515534	0.205369	0.0511949	0	0	0	0	0	0	0	0	0
vps4b	anxiety	yes	no	full	44164	1938	0.00209148	0.0257915	0.935369	0.985896	0.584918	0	0	0	0	0	0	0	45610	2462	0.0314732	0.0222421	0.157188	0.377666	0.131484	0	0	0	0	0	0	0	0	0
vps53	anxiety	yes	no	full	44164	1938	0.0543776	0.0268266	0.0426678	0.301137	0.110327	0	0	0	0	0	0	0	45610	2462	0.065676	0.0232998	0.00486015	0.0688915	0.00700286	0	0	0	1	0	1	0	0	0
vsig10	anxiety	yes	no	full	44164	1938	0.0344604	0.0671519	0.607834	0.860337	0.486076	0	0	0	0	0	0	0	45610	2462	-0.0292008	0.0600285	0.626692	0.810067	0.39799	0	0	0	0	0	0	0	0	0
vsig10l	anxiety	yes	no	full	44164	1938	-0.0441355	0.0738047	0.54984	0.825819	0.475297	0	0	0	0	0	0	0	45610	2462	0.0918938	0.0613716	0.134435	0.344343	0.173789	0	0	0	0	0	0	0	0	0
vsig2	anxiety	yes	no	full	44164	1938	0.171867	0.039319	1.23912e-05	0.00328929	0.000474642	0	1	0	1	1	1	1	45610	2462	0.177887	0.0332057	9.24946e-08	4.5014e-05	3.23951e-06	1	1	1	1	1	1	1	2	3
vsig4	anxiety	yes	no	full	44164	1938	0.098573	0.0538279	0.0670679	0.373737	0.217257	0	0	0	0	0	0	0	45610	2462	0.176848	0.0463007	0.000137036	0.00975966	0.00218759	0	1	0	1	0	1	0	0	0
vsir	anxiety	yes	no	full	44164	1938	0.0424634	0.0343149	0.215922	0.579883	0.285824	0	0	0	0	0	0	0	45610	2462	0.0586924	0.0294966	0.0467245	0.19608	0.0498499	0	0	0	1	0	1	0	0	0
vsnl1	anxiety	yes	no	full	44164	1938	0.178452	0.0625262	0.00431878	0.106954	0.0665377	0	0	0	0	0	0	0	45610	2462	0.0364432	0.0550577	0.508092	0.724428	0.344801	0	0	0	0	0	0	0	0	0
vstm1	anxiety	yes	no	full	44164	1938	0.0298118	0.0438107	0.496212	0.793544	0.43258	0	0	0	0	0	0	0	45610	2462	0.0296719	0.0377401	0.431817	0.666847	0.288221	0	0	0	0	0	0	0	0	0
vstm2b	anxiety	yes	no	full	44164	1938	0.0231621	0.0587511	0.693405	0.902954	0.503698	0	0	0	0	0	0	0	45610	2462	0.0442587	0.0501416	0.377499	0.622767	0.279203	0	0	0	0	0	0	0	0	0
vstm2l	anxiety	yes	no	full	44164	1938	-0.0141739	0.0378843	0.708304	0.908936	0.499597	0	0	0	0	0	0	0	45610	2462	-0.00527121	0.0323299	0.870497	0.946742	0.492681	0	0	0	0	0	0	0	0	0
vta1	anxiety	yes	no	full	44164	1938	-0.0107517	0.0293384	0.714016	0.912086	0.501686	0	0	0	0	0	0	0	45610	2462	0.0561468	0.0252999	0.0265611	0.148295	0.0297595	0	0	0	1	0	1	0	0	0
vtcn1	anxiety	yes	no	full	44164	1938	-0.176104	0.069468	0.011247	0.164206	0.120863	0	0	0	0	0	0	0	45610	2462	0.0367669	0.059246	0.534934	0.74201	0.361419	0	0	0	0	0	0	0	0	0
vti1a	anxiety	yes	no	full	44164	1938	0.0316865	0.0412597	0.442505	0.764784	0.40921	0	0	0	0	0	0	0	45610	2462	0.0449718	0.0359728	0.211361	0.44401	0.168618	0	0	0	0	0	0	0	0	0
vwa1	anxiety	yes	no	full	44164	1938	-0.0289016	0.0510706	0.571454	0.840081	0.464803	0	0	0	0	0	0	0	45610	2462	0.0277766	0.0442463	0.530212	0.74042	0.340888	0	0	0	0	0	0	0	0	0
vwa5a	anxiety	yes	no	full	44164	1938	-0.0190418	0.031997	0.551772	0.825819	0.440771	0	0	0	0	0	0	0	45610	2462	-0.0153072	0.0275887	0.579057	0.7743	0.362884	0	0	0	0	0	0	0	0	0
vwc2	anxiety	yes	no	full	44164	1938	0.0496424	0.0546255	0.363473	0.711355	0.399048	0	0	0	0	0	0	0	45610	2462	0.0361377	0.047205	0.444019	0.675279	0.305376	0	0	0	0	0	0	0	0	0
vwc2l	anxiety	yes	no	full	44164	1938	0.0749374	0.0491452	0.127312	0.481136	0.264457	0	0	0	0	0	0	0	45610	2462	-0.0467905	0.0476524	0.32624	0.568855	0.24997	0	0	0	0	0	0	0	0	0
vwf	anxiety	yes	no	full	44164	1938	-0.0493779	0.0288289	0.0867577	0.409062	0.169308	0	0	0	0	0	0	0	45610	2462	-0.00699917	0.024883	0.778517	0.898113	0.46272	0	0	0	0	0	0	0	0	0
wars	anxiety	yes	no	full	44164	1938	-0.0731836	0.0564704	0.194995	0.557468	0.325599	0	0	0	0	0	0	0	45610	2462	-0.0116084	0.0490704	0.813013	0.919086	0.463256	0	0	0	0	0	0	0	0	0
was	anxiety	yes	no	full	44164	1938	0.0122777	0.0316799	0.698348	0.905496	0.495432	0	0	0	0	0	0	0	45610	2462	0.0250516	0.0273748	0.360213	0.60385	0.249762	0	0	0	0	0	0	0	0	0
wasf1	anxiety	yes	no	full	44164	1938	0.0645629	0.0224222	0.00398598	0.10392	0.0220447	0	0	0	1	0	1	0	45610	2462	0.0661417	0.0195217	0.000714936	0.0254587	0.00121824	0	1	0	1	0	1	0	0	0
wasf3	anxiety	yes	no	full	44164	1938	0.0230557	0.0255637	0.367119	0.715135	0.352152	0	0	0	0	0	0	0	45610	2462	0.0323671	0.0221986	0.14495	0.361445	0.122956	0	0	0	0	0	0	0	0	0
washc3	anxiety	yes	no	full	44164	1938	0.0681089	0.0306992	0.0265198	0.242752	0.0944042	0	0	0	0	0	0	0	45610	2462	0.0434665	0.0270982	0.108835	0.307005	0.0955129	0	0	0	0	0	0	0	0	0
wasl	anxiety	yes	no	full	44164	1938	-0.0234674	0.0421829	0.577992	0.843869	0.459096	0	0	0	0	0	0	0	45610	2462	0.0411785	0.0347895	0.236669	0.47792	0.181921	0	0	0	0	0	0	0	0	0
wdr46	anxiety	yes	no	full	44164	1938	-0.0657823	0.0675441	0.330103	0.685405	0.40381	0	0	0	0	0	0	0	45610	2462	-0.0438292	0.0585638	0.45429	0.684258	0.327466	0	0	0	0	0	0	0	0	0
wfdc1	anxiety	yes	no	full	44164	1938	-0.041712	0.0479197	0.384056	0.726669	0.396762	0	0	0	0	0	0	0	45610	2462	-0.00835756	0.0398929	0.834075	0.926161	0.472005	0	0	0	0	0	0	0	0	0
wfdc12	anxiety	yes	no	full	44164	1938	-0.068789	0.0331222	0.0378236	0.279607	0.120882	0	0	0	0	0	0	0	45610	2462	-0.0210419	0.0284115	0.458999	0.686856	0.301456	0	0	0	0	0	0	0	0	0
wfdc2	anxiety	yes	no	full	44164	1938	0.0817032	0.055958	0.144276	0.500108	0.292627	0	0	0	0	0	0	0	45610	2462	0.260821	0.0467234	2.63878e-08	1.92631e-05	1.25674e-06	1	1	1	1	1	1	1	3	3
wfikkn1	anxiety	yes	no	full	44164	1938	-0.0172597	0.0524644	0.742172	0.921847	0.514176	0	0	0	0	0	0	0	45610	2462	-0.181876	0.0455913	6.82333e-05	0.00553448	0.00128223	0	1	0	1	0	1	0	0	0
wfikkn2	anxiety	yes	no	full	44164	1938	0.0449641	0.0625635	0.472332	0.778775	0.445305	0	0	0	0	0	0	0	45610	2462	-0.0285963	0.053771	0.594902	0.785313	0.378952	0	0	0	0	0	0	0	0	0
wif1	anxiety	yes	no	full	44164	1938	-0.106593	0.0619457	0.0853035	0.407782	0.25524	0	0	0	0	0	0	0	45610	2462	-0.0542547	0.0534809	0.31046	0.554908	0.253386	0	0	0	0	0	0	0	0	0
wnt9a	anxiety	yes	no	full	44164	1938	0.0548521	0.0752694	0.466163	0.774433	0.454242	0	0	0	0	0	0	0	45610	2462	0.110373	0.0647435	0.088365	0.273456	0.148126	0	0	0	0	0	0	0	0	0
wwp2	anxiety	yes	no	full	44164	1938	0.0476787	0.0383643	0.213953	0.578057	0.295285	0	0	0	0	0	0	0	45610	2462	0.0648093	0.0333445	0.0520552	0.206523	0.0581111	0	0	0	0	0	0	0	0	0
xcl1	anxiety	yes	no	full	44164	1938	0.0175643	0.0377931	0.642115	0.876566	0.477539	0	0	0	0	0	0	0	45610	2462	-0.0144187	0.0331649	0.663776	0.829011	0.398317	0	0	0	0	0	0	0	0	0
xg	anxiety	yes	no	full	44164	1938	0.100225	0.0682486	0.141969	0.498225	0.314037	0	0	0	0	0	0	0	45610	2462	-0.126344	0.0578245	0.0289868	0.155444	0.0753659	0	0	0	0	0	0	0	0	0
xiap	anxiety	yes	no	full	44164	1938	0.074786	0.0418341	0.0738345	0.389679	0.194639	0	0	0	0	0	0	0	45610	2462	0.0814762	0.0365158	0.0257545	0.14631	0.0383572	0	0	0	1	0	1	0	0	0
xpnpep2	anxiety	yes	no	full	44164	1938	0.0106506	0.0221373	0.630436	0.869647	0.476345	0	0	0	0	0	0	0	45610	2462	-0.0243034	0.0189263	0.199226	0.429011	0.167488	0	0	0	0	0	0	0	0	0
xrcc4	anxiety	yes	no	full	44164	1938	-0.0472766	0.0586517	0.420214	0.748187	0.424571	0	0	0	0	0	0	0	45610	2462	0.0790655	0.0489164	0.10615	0.30299	0.126663	0	0	0	0	0	0	0	0	0
yap1	anxiety	yes	no	full	44164	1938	0.0659892	0.0901473	0.464163	0.774145	0.46349	0	0	0	0	0	0	0	45610	2462	0.165976	0.0769691	0.0311507	0.163011	0.112065	0	0	0	0	0	0	0	0	0
yars1	anxiety	yes	no	full	44164	1938	0.00446219	0.0166466	0.788659	0.943793	0.563021	0	0	0	0	0	0	0	45610	2462	0.028175	0.0145024	0.0521573	0.206648	0.0603058	0	0	0	0	0	0	0	0	0
yes1	anxiety	yes	no	full	44164	1938	0.0572886	0.0184044	0.00185458	0.0760486	0.0102697	0	0	0	1	0	1	0	45610	2462	0.0525369	0.0159377	0.000993414	0.0290077	0.00155649	0	1	0	1	0	1	0	0	0
yju2	anxiety	yes	no	full	44164	1938	-0.0373532	0.0747225	0.617154	0.862402	0.492203	0	0	0	0	0	0	0	45610	2462	0.0518867	0.0635142	0.414048	0.652888	0.318617	0	0	0	0	0	0	0	0	0
yod1	anxiety	yes	no	full	44164	1938	-0.0500504	0.0385259	0.193904	0.556735	0.283377	0	0	0	0	0	0	0	45610	2462	0.00758176	0.0331414	0.819067	0.92307	0.469025	0	0	0	0	0	0	0	0	0
ythdf3	anxiety	yes	no	full	44164	1938	-0.00966829	0.0252982	0.702335	0.907041	0.500481	0	0	0	0	0	0	0	45610	2462	0.0489918	0.0217088	0.0241104	0.14194	0.0267061	0	0	0	1	0	1	0	0	0
ywhaq	anxiety	yes	no	full	44164	1938	0.0231745	0.0333829	0.487559	0.786995	0.416391	0	0	0	0	0	0	0	45610	2462	0.0613045	0.0288295	0.0335658	0.169261	0.038059	0	0	0	1	0	1	0	0	0
yy1	anxiety	yes	no	full	44164	1938	-0.00766234	0.0889563	0.931359	0.985231	0.558749	0	0	0	0	0	0	0	45610	2462	0.0706323	0.076226	0.354217	0.598561	0.314794	0	0	0	0	0	0	0	0	0
zbp1	anxiety	yes	no	full	44164	1938	-0.0100137	0.062399	0.872504	0.969615	0.547665	0	0	0	0	0	0	0	45610	2462	-0.00576166	0.0549754	0.91654	0.965596	0.503505	0	0	0	0	0	0	0	0	0
zbtb16	anxiety	yes	no	full	44164	1938	0.0891	0.0287473	0.00194017	0.0772944	0.0184511	0	0	0	1	0	1	0	45610	2462	0.0871691	0.0250711	0.000516173	0.0206717	0.00125618	0	1	0	1	0	1	0	0	0
zbtb17	anxiety	yes	no	full	44164	1938	0.0311602	0.053361	0.559257	0.831482	0.46306	0	0	0	0	0	0	0	45610	2462	0.0882576	0.0453517	0.0517607	0.205634	0.0766411	0	0	0	0	0	0	0	0	0
zcchc8	anxiety	yes	no	full	44164	1938	-0.0452327	0.0424547	0.286685	0.650161	0.344193	0	0	0	0	0	0	0	45610	2462	-0.108025	0.0383844	0.00492755	0.0691753	0.0140524	0	0	0	1	0	1	0	0	0
zfyve19	anxiety	yes	no	full	44164	1938	0.0144218	0.027093	0.594515	0.853064	0.456345	0	0	0	0	0	0	0	45610	2462	0.0360822	0.0234732	0.124382	0.328337	0.107144	0	0	0	0	0	0	0	0	0
zhx2	anxiety	yes	no	full	44164	1938	-0.205083	0.0823056	0.0127163	0.174868	0.14594	0	0	0	0	0	0	0	45610	2462	-0.0632133	0.0652529	0.332769	0.575644	0.286646	0	0	0	0	0	0	0	0	0
znf174	anxiety	yes	no	full	44164	1938	-0.165692	0.0736595	0.0244896	0.231422	0.177339	0	0	0	0	0	0	0	45610	2462	0.0502016	0.0543822	0.356033	0.599203	0.276845	0	0	0	0	0	0	0	0	0
znf75d	anxiety	yes	no	full	44164	1938	0.0267642	0.0393839	0.49678	0.793544	0.427325	0	0	0	0	0	0	0	45610	2462	-0.0182646	0.035572	0.60768	0.796421	0.371582	0	0	0	0	0	0	0	0	0
znf830	anxiety	yes	no	full	44164	1938	-0.0474737	0.0308273	0.123571	0.476025	0.20967	0	0	0	0	0	0	0	45610	2462	0.00936434	0.0257218	0.715843	0.867328	0.431801	0	0	0	0	0	0	0	0	0
znrd2	anxiety	yes	no	full	44164	1938	0.0543075	0.0348049	0.118686	0.468328	0.217656	0	0	0	0	0	0	0	45610	2462	0.0837798	0.0298907	0.00510497	0.0702812	0.00943565	0	0	0	1	0	1	0	0	0
znrf4	anxiety	yes	no	full	44164	1938	-0.0248665	0.0453509	0.58348	0.84762	0.463674	0	0	0	0	0	0	0	45610	2462	-0.00213147	0.0389616	0.956376	0.979168	0.524386	0	0	0	0	0	0	0	0	0
zp3	anxiety	yes	no	full	44164	1938	-0.00494507	0.00939123	0.5985	0.855948	0.562416	0	0	0	0	0	0	0	45610	2462	-0.000728789	0.00811164	0.928418	0.969393	0.624807	0	0	0	0	0	0	0	0	0
zp4	anxiety	yes	no	full	44164	1938	-0.122995	0.0806517	0.127263	0.481136	0.322466	0	0	0	0	0	0	0	45610	2462	-0.00775735	0.0642878	0.903965	0.962647	0.49932	0	0	0	0	0	0	0	0	0
zpr1	anxiety	yes	no	full	44164	1938	0.01264	0.0254831	0.619886	0.863993	0.467452	0	0	0	0	0	0	0	45610	2462	-0.0115304	0.0225769	0.609596	0.7975	0.388584	0	0	0	0	0	0	0	0	0
a1bg	bipolar	yes	no	none	42412	186	0.081814	0.420024	0.845562	0.899796	0.567673	0	0	0	0	0	0	0	47450	84	1.00864	0.625817	0.107024	0.49181	0.536585	0	0	0	0	0	0	0	0	0
aamdc	bipolar	yes	no	none	42412	186	0.277522	0.140399	0.0480789	0.126566	0.150656	0	0	0	0	0	0	0	47450	84	-0.178258	0.220331	0.41849	0.758058	0.577507	0	0	0	0	0	0	0	0	0
aarsd1	bipolar	yes	no	none	42412	186	0.318987	0.110146	0.0037791	0.017003	0.0282759	0	1	0	1	0	1	0	47450	84	0.170406	0.168244	0.311132	0.679409	0.528773	0	0	0	0	0	0	0	0	0
abca2	bipolar	yes	no	none	42412	186	0.347295	0.189646	0.0670589	0.161828	0.204656	0	0	0	0	0	0	0	47450	84	0.000755211	0.315681	0.998091	0.998775	0.692036	0	0	0	0	0	0	0	0	0
abhd14b	bipolar	yes	no	none	42412	186	0.317215	0.110337	0.00404083	0.0179085	0.0295832	0	1	0	1	0	1	0	47450	84	-0.118408	0.171998	0.491182	0.802604	0.595971	0	0	0	0	0	0	0	0	0
abl1	bipolar	yes	no	none	42412	186	0.35572	0.0846853	2.6633e-05	0.000219685	0.000554023	0	1	1	1	1	1	1	47450	84	-0.164497	0.14895	0.26943	0.652493	0.50333	0	0	0	0	0	0	0	1	0
abo	bipolar	yes	no	none	42412	186	-0.0207439	0.0521697	0.690908	0.810221	0.640254	0	0	0	0	0	0	0	47450	84	0.0848248	0.0759912	0.264317	0.647489	0.515241	0	0	0	0	0	0	0	0	0
abraxas2	bipolar	yes	no	none	42412	186	0.134576	0.114066	0.238077	0.399531	0.319275	0	0	0	0	0	0	0	47450	84	-0.278908	0.180199	0.121676	0.507457	0.411813	0	0	0	0	0	0	0	0	0
acaa1	bipolar	yes	no	none	42412	186	0.0529064	0.0798791	0.507759	0.670279	0.496044	0	0	0	0	0	0	0	47450	84	-0.0101975	0.120871	0.932765	0.979594	0.725316	0	0	0	0	0	0	0	0	0
acadm	bipolar	yes	no	none	42412	186	0.0253628	0.107844	0.814069	0.88436	0.59168	0	0	0	0	0	0	0	47450	84	0.180354	0.127974	0.158746	0.547918	0.418704	0	0	0	0	0	0	0	0	0
acadsb	bipolar	yes	no	none	42412	186	0.096976	0.0850006	0.253917	0.418892	0.33688	0	0	0	0	0	0	0	47450	84	-0.152271	0.133335	0.253444	0.639081	0.490111	0	0	0	0	0	0	0	0	0
acan	bipolar	yes	no	none	42412	186	-0.112122	0.220632	0.611324	0.755423	0.507216	0	0	0	0	0	0	0	47450	84	-0.353993	0.323985	0.27456	0.652736	0.546178	0	0	0	0	0	0	0	0	0
ace	bipolar	yes	no	none	42412	186	0.103932	0.289578	0.719664	0.826679	0.540109	0	0	0	0	0	0	0	47450	84	-0.187914	0.428044	0.660657	0.879424	0.640402	0	0	0	0	0	0	0	0	0
ace2	bipolar	yes	no	none	42412	186	0.297904	0.105708	0.00482961	0.0207389	0.0318846	0	1	0	1	0	1	0	47450	84	0.258608	0.160015	0.106062	0.49181	0.384071	0	0	0	0	0	0	0	0	0
ache	bipolar	yes	no	none	42412	186	0.012467	0.227379	0.956275	0.972859	0.600789	0	0	0	0	0	0	0	47450	84	-0.427296	0.350659	0.223014	0.608997	0.531644	0	0	0	0	0	0	0	0	0
acot13	bipolar	yes	no	none	42412	186	0.102425	0.0685119	0.134914	0.270093	0.243695	0	0	0	0	0	0	0	47450	84	-0.116823	0.100463	0.244889	0.630023	0.482186	0	0	0	0	0	0	0	0	0
acox1	bipolar	yes	no	none	42412	186	0.0483583	0.134193	0.718576	0.826524	0.544977	0	0	0	0	0	0	0	47450	84	0.0018728	0.202159	0.992609	0.997043	0.706951	0	0	0	0	0	0	0	0	0
acp1	bipolar	yes	no	none	42412	186	-0.0452811	0.17576	0.796693	0.877865	0.563326	0	0	0	0	0	0	0	47450	84	0.180288	0.242966	0.458069	0.785467	0.59129	0	0	0	0	0	0	0	0	0
acp5	bipolar	yes	no	none	42412	186	0.417921	0.182957	0.0223567	0.0710355	0.117462	0	0	0	0	0	0	0	47450	84	0.195434	0.285739	0.494001	0.803963	0.603702	0	0	0	0	0	0	0	0	0
acp6	bipolar	yes	no	none	42412	186	0.46066	0.115058	6.23531e-05	0.000469256	0.00127929	0	1	1	1	0	1	1	47450	84	0.15469	0.157277	0.325336	0.695957	0.5329	0	0	0	0	0	0	0	1	0
acrbp	bipolar	yes	no	none	42412	186	0.20691	0.178242	0.245707	0.409979	0.348252	0	0	0	0	0	0	0	47450	84	-0.597928	0.326611	0.067145	0.457356	0.414368	0	0	0	0	0	0	0	0	0
acrv1	bipolar	yes	no	none	42412	186	0.0960237	0.059618	0.107257	0.22916	0.222262	0	0	0	0	0	0	0	47450	84	-0.168622	0.107985	0.1184	0.504514	0.366126	0	0	0	0	0	0	0	0	0
acsl1	bipolar	yes	no	none	42412	186	0.0785525	0.196653	0.689565	0.809296	0.529926	0	0	0	0	0	0	0	47450	84	-0.167658	0.33414	0.615837	0.857532	0.63092	0	0	0	0	0	0	0	0	0
acta2	bipolar	yes	no	none	42412	186	0.350841	0.115089	0.00230028	0.0111937	0.0211254	0	1	0	1	0	1	0	47450	84	0.349008	0.172827	0.0434447	0.392268	0.291091	0	0	0	0	0	0	0	0	0
actn2	bipolar	yes	no	none	42412	186	0.00590345	0.12447	0.962171	0.976272	0.630531	0	0	0	0	0	0	0	47450	84	-0.0214872	0.18862	0.909303	0.974372	0.694243	0	0	0	0	0	0	0	0	0
actn4	bipolar	yes	no	none	42412	186	-0.0114202	0.212793	0.9572	0.972859	0.60302	0	0	0	0	0	0	0	47450	84	0.016098	0.313693	0.959072	0.987124	0.686516	0	0	0	0	0	0	0	0	0
acvrl1	bipolar	yes	no	none	42412	186	1.56542	0.185653	3.40023e-17	1.90936e-15	1.34756e-14	1	1	1	1	1	1	1	47450	84	1.15655	0.316634	0.000259549	0.0280697	0.0551431	0	1	0	0	0	1	0	2	1
acy1	bipolar	yes	no	none	42412	186	0.218874	0.0926428	0.0181494	0.0600864	0.0662795	0	0	0	0	0	0	0	47450	84	-0.162631	0.148695	0.274075	0.652736	0.505769	0	0	0	0	0	0	0	0	0
acy3	bipolar	yes	no	none	42412	186	0.0549376	0.133573	0.680858	0.80515	0.531598	0	0	0	0	0	0	0	47450	84	-0.119072	0.207386	0.565861	0.84173	0.617487	0	0	0	0	0	0	0	0	0
acyp1	bipolar	yes	no	none	42412	186	0.320631	0.1102	0.00361949	0.0164492	0.0275019	0	1	0	1	0	1	0	47450	84	-0.261243	0.177595	0.141289	0.526145	0.428671	0	0	0	0	0	0	0	0	0
ada	bipolar	yes	no	none	42412	186	0.327323	0.172482	0.0577322	0.144331	0.182899	0	0	0	0	0	0	0	47450	84	-0.224973	0.286003	0.431509	0.768296	0.588282	0	0	0	0	0	0	0	0	0
ada2	bipolar	yes	no	none	42412	186	-0.197574	0.155998	0.20533	0.361183	0.313214	0	0	0	0	0	0	0	47450	84	0.659601	0.210063	0.00168937	0.0865433	0.0682355	0	0	0	0	0	0	0	0	0
adam12	bipolar	yes	no	none	42412	186	0.538968	0.123859	1.3522e-05	0.000120379	0.000341627	0	1	1	1	1	1	1	47450	84	0.571808	0.158824	0.000317901	0.0304132	0.0161162	0	1	0	1	0	1	0	2	0
adam15	bipolar	yes	no	none	42412	186	0.286944	0.217303	0.186675	0.336823	0.327554	0	0	0	0	0	0	0	47450	84	0.34743	0.32285	0.281867	0.652736	0.548568	0	0	0	0	0	0	0	0	0
adam22	bipolar	yes	no	none	42412	186	1.29507	0.174966	1.34308e-13	4.20813e-12	2.34751e-11	1	1	1	1	1	1	1	47450	84	-0.387035	0.277155	0.162576	0.55599	0.481889	0	0	0	0	0	0	0	1	1
adam23	bipolar	yes	no	none	42412	186	0.840864	0.209863	6.15663e-05	0.000464531	0.00188	0	1	1	1	0	1	1	47450	84	0.0991141	0.285875	0.728814	0.910723	0.651101	0	0	0	0	0	0	0	1	0
adam8	bipolar	yes	no	none	42412	186	0.112315	0.226607	0.62015	0.763034	0.510334	0	0	0	0	0	0	0	47450	84	0.308351	0.335557	0.358136	0.718197	0.574259	0	0	0	0	0	0	0	0	0
adam9	bipolar	yes	no	none	42412	186	1.15091	0.183242	3.36807e-10	6.38622e-09	3.17527e-08	1	1	1	1	1	1	1	47450	84	0.130363	0.376482	0.729142	0.910723	0.650103	0	0	0	0	0	0	0	1	1
adamts1	bipolar	yes	no	none	42412	186	0.0943268	0.241941	0.696629	0.814641	0.532946	0	0	0	0	0	0	0	47450	84	0.471278	0.283283	0.0961864	0.481318	0.430574	0	0	0	0	0	0	0	0	0
adamts13	bipolar	yes	no	none	42412	186	0.192315	0.286372	0.501866	0.664902	0.480987	0	0	0	0	0	0	0	47450	84	-0.520769	0.408837	0.202742	0.595267	0.53548	0	0	0	0	0	0	0	0	0
adamts15	bipolar	yes	no	none	42412	186	0.687686	0.143568	1.66801e-06	1.74573e-05	5.86458e-05	1	1	1	1	1	1	1	47450	84	0.203758	0.215153	0.343621	0.707633	0.551573	0	0	0	0	0	0	0	1	1
adamts16	bipolar	yes	no	none	42412	186	-0.14468	0.213094	0.497171	0.660763	0.469136	0	0	0	0	0	0	0	47450	84	0.141306	0.269443	0.599975	0.855449	0.626385	0	0	0	0	0	0	0	0	0
adamts4	bipolar	yes	no	none	42412	186	0.345074	0.195835	0.0780581	0.181473	0.221934	0	0	0	0	0	0	0	47450	84	-0.0793806	0.323801	0.806338	0.932988	0.66286	0	0	0	0	0	0	0	0	0
adamts8	bipolar	yes	no	none	42412	186	-0.56018	0.140236	6.48136e-05	0.000486519	0.00143064	0	1	1	1	0	1	1	47450	84	-0.183883	0.21419	0.390615	0.735393	0.567811	0	0	0	0	0	0	0	1	0
adamtsl2	bipolar	yes	no	none	42412	186	0.46904	0.196652	0.017073	0.0569751	0.105959	0	0	0	0	0	0	0	47450	84	0.541623	0.291529	0.0631873	0.453334	0.392741	0	0	0	0	0	0	0	0	0
adamtsl4	bipolar	yes	no	none	42412	186	-0.204128	0.322066	0.526206	0.685335	0.491927	0	0	0	0	0	0	0	47450	84	0.673483	0.443431	0.128813	0.514546	0.508227	0	0	0	0	0	0	0	0	0
adamtsl5	bipolar	yes	no	none	42412	186	-0.15632	0.194371	0.42126	0.59281	0.437144	0	0	0	0	0	0	0	47450	84	-0.294203	0.287997	0.306995	0.674003	0.551254	0	0	0	0	0	0	0	0	0
adcyap1r1	bipolar	yes	no	none	42412	186	-0.148154	0.22821	0.516209	0.678061	0.477872	0	0	0	0	0	0	0	47450	84	0.108872	0.252064	0.665797	0.881244	0.639862	0	0	0	0	0	0	0	0	0
add1	bipolar	yes	no	none	42412	186	0.297006	0.106623	0.00534326	0.0223529	0.034303	0	1	0	1	0	1	0	47450	84	-0.342612	0.160397	0.0326778	0.359308	0.253652	0	0	0	0	0	0	0	0	0
adgrb3	bipolar	yes	no	none	42412	186	1.10854	0.181176	9.4417e-10	1.63135e-08	7.94888e-08	1	1	1	1	1	1	1	47450	84	0.209739	0.293792	0.475287	0.792145	0.599871	0	0	0	0	0	0	0	1	1
adgrd1	bipolar	yes	no	none	42412	186	0.0874793	0.179787	0.626561	0.767433	0.509477	0	0	0	0	0	0	0	47450	84	-0.017891	0.270913	0.947346	0.983381	0.688646	0	0	0	0	0	0	0	0	0
adgre1	bipolar	yes	no	none	42412	186	0.0134093	0.136984	0.922019	0.951279	0.611639	0	0	0	0	0	0	0	47450	84	0.279765	0.19304	0.147264	0.535786	0.440713	0	0	0	0	0	0	0	0	0
adgre2	bipolar	yes	no	none	42412	186	-0.0670421	0.226127	0.766863	0.859922	0.551927	0	0	0	0	0	0	0	47450	84	0.206006	0.334246	0.537677	0.826419	0.616045	0	0	0	0	0	0	0	0	0
adgre5	bipolar	yes	no	none	42412	186	0.0370912	0.209594	0.859535	0.908808	0.577765	0	0	0	0	0	0	0	47450	84	0.224067	0.307313	0.465931	0.786802	0.598725	0	0	0	0	0	0	0	0	0
adgrf5	bipolar	yes	no	none	42412	186	0.00248166	0.259889	0.992381	0.995108	0.605636	0	0	0	0	0	0	0	47450	84	-0.58033	0.384203	0.130922	0.516044	0.49343	0	0	0	0	0	0	0	0	0
adgrg1	bipolar	yes	no	none	42412	186	0.110709	0.0791867	0.162089	0.306996	0.262382	0	0	0	0	0	0	0	47450	84	0.11793	0.12055	0.327943	0.698973	0.530271	0	0	0	0	0	0	0	0	0
adgrg2	bipolar	yes	no	none	42412	186	-0.651483	0.198086	0.00100583	0.00553112	0.0167294	0	1	0	1	0	1	0	47450	84	-0.196191	0.326046	0.547355	0.830454	0.617578	0	0	0	0	0	0	0	0	0
adgrv1	bipolar	yes	no	none	42412	186	-0.121361	0.122716	0.322683	0.495131	0.373323	0	0	0	0	0	0	0	47450	84	-0.263237	0.198556	0.18492	0.583747	0.470388	0	0	0	0	0	0	0	0	0
adh1b	bipolar	yes	no	none	42412	186	0.0891325	0.0929066	0.337368	0.510158	0.387737	0	0	0	0	0	0	0	47450	84	-0.0949175	0.147728	0.520539	0.817426	0.605926	0	0	0	0	0	0	0	0	0
adh4	bipolar	yes	no	none	42412	186	0.097023	0.0709051	0.171203	0.319432	0.279967	0	0	0	0	0	0	0	47450	84	-0.0128772	0.106493	0.903753	0.971682	0.729372	0	0	0	0	0	0	0	0	0
adipoq	bipolar	yes	no	none	42412	186	-0.142455	0.089947	0.113248	0.238649	0.208019	0	0	0	0	0	0	0	47450	84	0.120495	0.136009	0.375655	0.726333	0.552682	0	0	0	0	0	0	0	0	0
adm	bipolar	yes	no	none	42412	186	1.6151	0.205605	3.98658e-15	1.68707e-13	1.8386e-12	1	1	1	1	1	1	1	47450	84	0.541398	0.310264	0.080992	0.471109	0.424814	0	0	0	0	0	0	0	1	1
adra2a	bipolar	yes	no	none	42412	186	-0.218561	0.132091	0.0980005	0.215483	0.210132	0	0	0	0	0	0	0	47450	84	0.0220699	0.157977	0.888894	0.964538	0.698204	0	0	0	0	0	0	0	0	0
afap1	bipolar	yes	no	none	42412	186	0.0318193	0.0921532	0.729878	0.832678	0.575081	0	0	0	0	0	0	0	47450	84	-0.265461	0.149156	0.0751157	0.457356	0.335634	0	0	0	0	0	0	0	0	0
afm	bipolar	yes	no	none	42412	186	-0.0991336	0.366894	0.787009	0.873274	0.556208	0	0	0	0	0	0	0	47450	84	-0.0946983	0.546587	0.862452	0.949966	0.666334	0	0	0	0	0	0	0	0	0
afp	bipolar	yes	no	none	42412	186	0.180121	0.0945732	0.0568368	0.142458	0.137506	0	0	0	0	0	0	0	47450	84	-0.00513196	0.143878	0.971546	0.991582	0.721242	0	0	0	0	0	0	0	0	0
agbl2	bipolar	yes	no	none	42412	186	-0.052042	0.084598	0.538444	0.695073	0.50386	0	0	0	0	0	0	0	47450	84	0.00805021	0.129251	0.950337	0.984246	0.72412	0	0	0	0	0	0	0	0	0
ager	bipolar	yes	no	none	42412	186	-0.0844849	0.157846	0.592488	0.739227	0.496968	0	0	0	0	0	0	0	47450	84	-0.548643	0.236189	0.0201844	0.310202	0.252006	0	0	0	0	0	0	0	0	0
agr2	bipolar	yes	no	none	42412	186	0.296836	0.0621049	1.75652e-06	1.8318e-05	4.06385e-05	1	1	1	1	1	1	1	47450	84	0.193345	0.0962399	0.0445382	0.392268	0.230623	0	0	0	0	0	0	0	1	1
agr3	bipolar	yes	no	none	42412	186	0.487862	0.0856189	1.21178e-08	1.74305e-07	4.80823e-07	1	1	1	1	1	1	1	47450	84	0.103773	0.160013	0.516644	0.815709	0.603905	0	0	0	0	0	0	0	1	1
agrn	bipolar	yes	no	none	42412	186	1.28871	0.122661	8.07865e-26	2.62107e-23	2.50108e-23	1	1	1	1	1	1	1	47450	84	0.679386	0.239888	0.0046244	0.168791	0.136087	0	0	0	0	0	0	0	1	1
agrp	bipolar	yes	no	none	42412	186	0.726166	0.122046	2.68219e-09	4.39999e-08	1.45569e-07	1	1	1	1	1	1	1	47450	84	0.214664	0.184268	0.244036	0.628936	0.500305	0	0	0	0	0	0	0	1	1
agt	bipolar	yes	no	none	42412	186	0.0386858	0.336821	0.908559	0.941446	0.581995	0	0	0	0	0	0	0	47450	84	0.614749	0.415917	0.139393	0.526145	0.507157	0	0	0	0	0	0	0	0	0
agxt	bipolar	yes	no	none	42412	186	-0.0128295	0.0852667	0.880399	0.921421	0.63775	0	0	0	0	0	0	0	47450	84	-0.0758309	0.129191	0.557227	0.836258	0.62122	0	0	0	0	0	0	0	0	0
ahcy	bipolar	yes	no	none	42412	186	0.125568	0.0977282	0.198837	0.353165	0.288759	0	0	0	0	0	0	0	47450	84	-0.0514554	0.146896	0.726126	0.910723	0.664028	0	0	0	0	0	0	0	0	0
ahnak	bipolar	yes	no	none	42412	186	0.676987	0.181551	0.000192305	0.00128497	0.00426665	0	1	0	1	0	1	0	47450	84	-0.316376	0.347669	0.362826	0.718197	0.577076	0	0	0	0	0	0	0	0	0
ahnak2	bipolar	yes	no	none	42412	186	0.818269	0.193606	2.37383e-05	0.00019692	0.000778602	0	1	1	1	1	1	1	47450	84	-0.096951	0.395772	0.806482	0.932988	0.661118	0	0	0	0	0	0	0	1	0
ahsa1	bipolar	yes	no	none	42412	186	0.083284	0.106467	0.434068	0.604713	0.434573	0	0	0	0	0	0	0	47450	84	-0.137289	0.188465	0.466333	0.786802	0.589115	0	0	0	0	0	0	0	0	0
ahsg	bipolar	yes	no	none	42412	186	0.940828	0.265589	0.000396473	0.00243727	0.0107312	0	1	0	1	0	1	0	47450	84	-0.279039	0.407028	0.492997	0.803963	0.611718	0	0	0	0	0	0	0	0	0
ahsp	bipolar	yes	no	none	42412	186	0.153307	0.0742406	0.0389223	0.10783	0.102231	0	0	0	0	0	0	0	47450	84	0.0999175	0.11031	0.365049	0.718197	0.550728	0	0	0	0	0	0	0	0	0
aida	bipolar	yes	no	none	42412	186	0.0256035	0.088616	0.772638	0.863085	0.595318	0	0	0	0	0	0	0	47450	84	-0.00673053	0.136099	0.960558	0.987269	0.722653	0	0	0	0	0	0	0	0	0
aif1	bipolar	yes	no	none	42412	186	0.32629	0.121695	0.00733541	0.0291421	0.0470039	0	1	0	1	0	1	0	47450	84	-0.180281	0.189304	0.340926	0.707633	0.545757	0	0	0	0	0	0	0	0	0
aif1l	bipolar	yes	no	none	42412	186	-0.276003	0.168154	0.100721	0.219482	0.233713	0	0	0	0	0	0	0	47450	84	-0.109304	0.223255	0.624424	0.863616	0.631423	0	0	0	0	0	0	0	0	0
aifm1	bipolar	yes	no	none	42412	186	0.188849	0.0603928	0.00176591	0.00908835	0.00896087	0	1	0	1	0	1	0	47450	84	-0.117402	0.0956585	0.219709	0.606862	0.464199	0	0	0	0	0	0	0	0	0
ak1	bipolar	yes	no	none	42412	186	0.264903	0.0962068	0.00589652	0.0243534	0.0330763	0	1	0	1	0	1	0	47450	84	0.00962518	0.150167	0.948893	0.983589	0.713773	0	0	0	0	0	0	0	0	0
ak2	bipolar	yes	no	none	42412	186	0.0732829	0.0720596	0.309165	0.480192	0.393818	0	0	0	0	0	0	0	47450	84	-0.186958	0.10785	0.0830046	0.472946	0.316567	0	0	0	0	0	0	0	0	0
akap12	bipolar	yes	no	none	42412	186	-0.0992252	0.38394	0.796068	0.877839	0.558104	0	0	0	0	0	0	0	47450	84	0.405042	0.506385	0.423787	0.758663	0.606302	0	0	0	0	0	0	0	0	0
akr1b1	bipolar	yes	no	none	42412	186	0.147064	0.0861544	0.0878255	0.198031	0.177487	0	0	0	0	0	0	0	47450	84	-0.322355	0.135179	0.0170956	0.29538	0.176366	0	0	0	0	0	0	0	0	0
akr1b10	bipolar	yes	no	none	42412	186	0.0963921	0.121015	0.425723	0.596789	0.427227	0	0	0	0	0	0	0	47450	84	-0.0573196	0.197304	0.771424	0.920174	0.664936	0	0	0	0	0	0	0	0	0
akr1c4	bipolar	yes	no	none	42412	186	0.134231	0.112217	0.231627	0.392087	0.314451	0	0	0	0	0	0	0	47450	84	-0.157047	0.210722	0.456102	0.783883	0.587843	0	0	0	0	0	0	0	0	0
akr7l	bipolar	yes	no	none	42412	186	0.195262	0.0972797	0.0447254	0.119268	0.119932	0	0	0	0	0	0	0	47450	84	0.0409439	0.159248	0.797096	0.932608	0.677585	0	0	0	0	0	0	0	0	0
akt1s1	bipolar	yes	no	none	42412	186	0.270122	0.0994254	0.00659095	0.0266191	0.036703	0	1	0	1	0	1	0	47450	84	-0.212077	0.146989	0.149073	0.535786	0.419906	0	0	0	0	0	0	0	0	0
akt2	bipolar	yes	no	none	42412	186	0.0891227	0.0614384	0.146891	0.285757	0.269467	0	0	0	0	0	0	0	47450	84	-0.148496	0.0882867	0.0925731	0.480735	0.32169	0	0	0	0	0	0	0	0	0
akt3	bipolar	yes	no	none	42412	186	-0.00918704	0.116279	0.937026	0.96139	0.627457	0	0	0	0	0	0	0	47450	84	-0.316687	0.177361	0.0741717	0.457356	0.352471	0	0	0	0	0	0	0	0	0
alcam	bipolar	yes	no	none	42412	186	0.544806	0.312571	0.0813363	0.187749	0.270488	0	0	0	0	0	0	0	47450	84	1.08304	0.456238	0.0176035	0.29747	0.373367	0	0	0	0	0	0	0	0	0
aldh1a1	bipolar	yes	no	none	42412	186	0.349438	0.10513	0.000887826	0.00499509	0.0100438	0	1	0	1	0	1	0	47450	84	0.0601918	0.170299	0.723752	0.910537	0.658251	0	0	0	0	0	0	0	0	0
aldh2	bipolar	yes	no	none	42412	186	-0.152684	0.172755	0.376795	0.55012	0.412799	0	0	0	0	0	0	0	47450	84	0.167709	0.177981	0.346046	0.707633	0.545668	0	0	0	0	0	0	0	0	0
aldh3a1	bipolar	yes	no	none	42412	186	0.161138	0.0857437	0.0602041	0.148835	0.139388	0	0	0	0	0	0	0	47450	84	-0.00428086	0.144786	0.976413	0.99377	0.721853	0	0	0	0	0	0	0	0	0
aldh5a1	bipolar	yes	no	none	42412	186	-0.00021915	0.164063	0.998934	0.999161	0.625022	0	0	0	0	0	0	0	47450	84	-0.0502347	0.248302	0.839672	0.94262	0.672779	0	0	0	0	0	0	0	0	0
alms1	bipolar	yes	no	none	42412	186	-0.130892	0.186642	0.483116	0.650091	0.459594	0	0	0	0	0	0	0	47450	84	0.0530742	0.249103	0.831279	0.940515	0.671221	0	0	0	0	0	0	0	0	0
alpi	bipolar	yes	no	none	42412	186	0.0254628	0.0626306	0.684335	0.805622	0.608743	0	0	0	0	0	0	0	47450	84	-0.0431613	0.0935839	0.644652	0.873482	0.671991	0	0	0	0	0	0	0	0	0
alpp	bipolar	yes	no	none	42412	186	0.172666	0.0480424	0.000325603	0.00207138	0.0019454	0	1	0	1	0	1	0	47450	84	0.166161	0.0706439	0.018668	0.301883	0.126988	0	0	0	0	0	0	0	0	0
ambn	bipolar	yes	no	none	42412	186	0.0447637	0.235571	0.849292	0.90245	0.573141	0	0	0	0	0	0	0	47450	84	0.107177	0.33483	0.748897	0.916496	0.653511	0	0	0	0	0	0	0	0	0
ambp	bipolar	yes	no	none	42412	186	2.42536	0.2506	3.73225e-22	6.4107e-20	5.04265e-18	1	1	1	1	1	1	1	47450	84	0.607871	0.45057	0.1773	0.573327	0.533608	0	0	0	0	0	0	0	1	1
amdhd2	bipolar	yes	no	none	42412	186	0.230944	0.297958	0.438287	0.609786	0.462615	0	0	0	0	0	0	0	47450	84	-0.354193	0.422921	0.402315	0.746649	0.594815	0	0	0	0	0	0	0	0	0
amfr	bipolar	yes	no	none	42412	186	0.151649	0.0940616	0.106913	0.228707	0.2015	0	0	0	0	0	0	0	47450	84	0.152423	0.139065	0.273054	0.652736	0.502846	0	0	0	0	0	0	0	0	0
amigo1	bipolar	yes	no	none	42412	186	-0.387824	0.19065	0.0419289	0.113468	0.164943	0	0	0	0	0	0	0	47450	84	0.299779	0.163389	0.0665408	0.457356	0.331464	0	0	0	0	0	0	0	0	0
amigo2	bipolar	yes	no	none	42412	186	-0.56589	0.28921	0.0503858	0.130431	0.218025	0	0	0	0	0	0	0	47450	84	-0.184031	0.434565	0.671942	0.884261	0.642182	0	0	0	0	0	0	0	0	0
amn	bipolar	yes	no	none	42412	186	0.296788	0.132216	0.0247854	0.0766667	0.102075	0	0	0	0	0	0	0	47450	84	0.333164	0.192823	0.0840209	0.472946	0.375249	0	0	0	0	0	0	0	0	0
amot	bipolar	yes	no	none	42412	186	0.195564	0.171479	0.254098	0.418952	0.35034	0	0	0	0	0	0	0	47450	84	-0.354412	0.272576	0.193521	0.589668	0.498812	0	0	0	0	0	0	0	0	0
amotl2	bipolar	yes	no	none	42412	186	0.149539	0.140613	0.287565	0.45487	0.357675	0	0	0	0	0	0	0	47450	84	0.0371385	0.226618	0.869824	0.955284	0.680484	0	0	0	0	0	0	0	0	0
ampd3	bipolar	yes	no	none	42412	186	0.183539	0.102046	0.0720847	0.170573	0.162336	0	0	0	0	0	0	0	47450	84	0.0883953	0.15449	0.567203	0.841876	0.61953	0	0	0	0	0	0	0	0	0
amy1a_amy1b_amy1c	bipolar	yes	no	none	42412	186	0.166288	0.14615	0.255206	0.420306	0.340672	0	0	0	0	0	0	0	47450	84	-0.275053	0.248744	0.268826	0.652493	0.528928	0	0	0	0	0	0	0	0	0
amy2a	bipolar	yes	no	none	42412	186	0.312542	0.138848	0.0243876	0.0757572	0.104415	0	0	0	0	0	0	0	47450	84	0.170541	0.208497	0.413384	0.753825	0.574485	0	0	0	0	0	0	0	0	0
amy2b	bipolar	yes	no	none	42412	186	0.268934	0.138666	0.0524475	0.134178	0.156506	0	0	0	0	0	0	0	47450	84	0.257488	0.206815	0.213126	0.603717	0.490445	0	0	0	0	0	0	0	0	0
ang	bipolar	yes	no	none	42412	186	0.525894	0.170188	0.00200099	0.0100221	0.024822	0	1	0	1	0	1	0	47450	84	0.122013	0.273292	0.655268	0.877705	0.637589	0	0	0	0	0	0	0	0	0
angpt1	bipolar	yes	no	none	42412	186	0.00501257	0.0782621	0.948932	0.970129	0.670203	0	0	0	0	0	0	0	47450	84	-0.0787745	0.114878	0.492888	0.803963	0.603842	0	0	0	0	0	0	0	0	0
angpt2	bipolar	yes	no	none	42412	186	0.248665	0.162773	0.126592	0.257596	0.255852	0	0	0	0	0	0	0	47450	84	0.610642	0.232376	0.00859354	0.216942	0.176163	0	0	0	0	0	0	0	0	0
angptl1	bipolar	yes	no	none	42412	186	0.0836	0.227197	0.712901	0.825405	0.537117	0	0	0	0	0	0	0	47450	84	0.284413	0.336375	0.397819	0.741401	0.584881	0	0	0	0	0	0	0	0	0
angptl2	bipolar	yes	no	none	42412	186	0.397635	0.157069	0.0113543	0.0419591	0.0732829	0	1	0	0	0	1	0	47450	84	0.0616142	0.236373	0.79435	0.932112	0.665547	0	0	0	0	0	0	0	0	0
angptl3	bipolar	yes	no	none	42412	186	0.237327	0.173141	0.170464	0.31845	0.296928	0	0	0	0	0	0	0	47450	84	-0.0322603	0.256643	0.899969	0.970066	0.682372	0	0	0	0	0	0	0	0	0
angptl4	bipolar	yes	no	none	42412	186	0.573942	0.138743	3.52309e-05	0.000284183	0.000840642	0	1	1	1	1	1	1	47450	84	0.0380793	0.210738	0.856607	0.946953	0.680137	0	0	0	0	0	0	0	1	0
angptl7	bipolar	yes	no	none	42412	186	0.112986	0.178257	0.526188	0.685335	0.474323	0	0	0	0	0	0	0	47450	84	0.0216237	0.265039	0.934975	0.979594	0.687276	0	0	0	0	0	0	0	0	0
ank2	bipolar	yes	no	none	42412	186	-0.125308	0.121368	0.301857	0.471097	0.361109	0	0	0	0	0	0	0	47450	84	0.0616122	0.152799	0.686784	0.89294	0.652544	0	0	0	0	0	0	0	0	0
ankmy2	bipolar	yes	no	none	42412	186	0.163618	0.0953391	0.0861316	0.195723	0.177385	0	0	0	0	0	0	0	47450	84	-0.230587	0.147118	0.11703	0.503001	0.388465	0	0	0	0	0	0	0	0	0
ankra2	bipolar	yes	no	none	42412	186	-0.0201957	0.143778	0.888293	0.926694	0.598441	0	0	0	0	0	0	0	47450	84	0.0743516	0.203658	0.715052	0.908254	0.652289	0	0	0	0	0	0	0	0	0
ankrd54	bipolar	yes	no	none	42412	186	0.286812	0.0930767	0.00205992	0.0102645	0.0158527	0	1	0	1	0	1	0	47450	84	0.258117	0.139603	0.0644673	0.455798	0.31073	0	0	0	0	0	0	0	0	0
anp32c	bipolar	yes	no	none	42412	186	-0.655391	0.276285	0.0176847	0.0588817	0.132262	0	0	0	0	0	0	0	47450	84	-0.106913	0.311483	0.731418	0.911542	0.651018	0	0	0	0	0	0	0	0	0
anpep	bipolar	yes	no	none	42412	186	0.0997965	0.238761	0.675964	0.801712	0.527134	0	0	0	0	0	0	0	47450	84	0.205108	0.349624	0.557436	0.836258	0.620637	0	0	0	0	0	0	0	0	0
anxa1	bipolar	yes	no	none	42412	186	-0.117081	0.183719	0.52394	0.684234	0.474223	0	0	0	0	0	0	0	47450	84	-0.178288	0.278861	0.522598	0.817426	0.609878	0	0	0	0	0	0	0	0	0
anxa10	bipolar	yes	no	none	42412	186	0.142209	0.074704	0.0569575	0.142591	0.133447	0	0	0	0	0	0	0	47450	84	0.230057	0.105064	0.0285477	0.34446	0.193372	0	0	0	0	0	0	0	0	0
anxa11	bipolar	yes	no	none	42412	186	0.0184261	0.0998929	0.853653	0.905437	0.612178	0	0	0	0	0	0	0	47450	84	-0.318498	0.132214	0.0159983	0.289936	0.168764	0	0	0	0	0	0	0	0	0
anxa2	bipolar	yes	no	none	42412	186	0.183694	0.0959332	0.0555171	0.140112	0.136158	0	0	0	0	0	0	0	47450	84	0.0446801	0.156936	0.775872	0.922454	0.673304	0	0	0	0	0	0	0	0	0
anxa3	bipolar	yes	no	none	42412	186	0.190794	0.0920694	0.0382385	0.10634	0.106338	0	0	0	0	0	0	0	47450	84	-0.23932	0.139436	0.0860991	0.472946	0.344942	0	0	0	0	0	0	0	0	0
anxa4	bipolar	yes	no	none	42412	186	0.109869	0.0912953	0.228802	0.389336	0.313968	0	0	0	0	0	0	0	47450	84	-0.22881	0.141948	0.106977	0.49181	0.373745	0	0	0	0	0	0	0	0	0
anxa5	bipolar	yes	no	none	42412	186	0.0598156	0.223226	0.78873	0.87408	0.5579	0	0	0	0	0	0	0	47450	84	0.324631	0.312797	0.299348	0.671413	0.552859	0	0	0	0	0	0	0	0	0
aoc1	bipolar	yes	no	none	42412	186	0.172604	0.0977489	0.0774315	0.180591	0.167325	0	0	0	0	0	0	0	47450	84	0.150025	0.149136	0.314434	0.684026	0.526281	0	0	0	0	0	0	0	0	0
aoc3	bipolar	yes	no	none	42412	186	-0.0531392	0.210786	0.800964	0.879934	0.561771	0	0	0	0	0	0	0	47450	84	0.231697	0.316061	0.463513	0.786701	0.598868	0	0	0	0	0	0	0	0	0
ap1g2	bipolar	yes	no	none	42412	186	0.181928	0.0902428	0.0438016	0.117209	0.115062	0	0	0	0	0	0	0	47450	84	-0.141684	0.145145	0.328986	0.700175	0.532481	0	0	0	0	0	0	0	0	0
ap2b1	bipolar	yes	no	none	42412	186	0.210571	0.146433	0.150434	0.290521	0.26752	0	0	0	0	0	0	0	47450	84	-0.263976	0.257211	0.304751	0.673048	0.544922	0	0	0	0	0	0	0	0	0
ap3b1	bipolar	yes	no	none	42412	186	0.250047	0.0952151	0.00863622	0.0336237	0.0419574	0	1	0	1	0	1	0	47450	84	-0.142233	0.15146	0.347688	0.707633	0.541851	0	0	0	0	0	0	0	0	0
ap3s2	bipolar	yes	no	none	42412	186	0.279532	0.148069	0.0590467	0.146613	0.171747	0	0	0	0	0	0	0	47450	84	-0.233137	0.253031	0.356853	0.716158	0.562394	0	0	0	0	0	0	0	0	0
apbb1ip	bipolar	yes	no	none	42412	186	0.246328	0.124831	0.048463	0.126937	0.142043	0	0	0	0	0	0	0	47450	84	-0.316795	0.232054	0.172197	0.566165	0.473746	0	0	0	0	0	0	0	0	0
apcs	bipolar	yes	no	none	42412	186	0.863369	0.202853	2.07993e-05	0.000175532	0.000724633	0	1	1	1	1	1	1	47450	84	-0.143575	0.278973	0.606794	0.856786	0.627974	0	0	0	0	0	0	0	1	0
apex1	bipolar	yes	no	none	42412	186	0.129856	0.105709	0.219285	0.377816	0.304703	0	0	0	0	0	0	0	47450	84	-0.20778	0.16801	0.216195	0.606427	0.478871	0	0	0	0	0	0	0	0	0
aplp1	bipolar	yes	no	none	42412	186	-0.0600663	0.125589	0.632453	0.771735	0.515529	0	0	0	0	0	0	0	47450	84	-0.34368	0.1891	0.0691486	0.457356	0.351346	0	0	0	0	0	0	0	0	0
apoa1	bipolar	yes	no	none	42412	186	-0.253001	0.281995	0.369622	0.542632	0.435989	0	0	0	0	0	0	0	47450	84	-0.101345	0.408648	0.804134	0.932988	0.660607	0	0	0	0	0	0	0	0	0
apoa2	bipolar	yes	no	none	42412	186	0.29371	0.150765	0.0513993	0.132819	0.161765	0	0	0	0	0	0	0	47450	84	0.0770421	0.225269	0.732351	0.911854	0.654319	0	0	0	0	0	0	0	0	0
apoa4	bipolar	yes	no	none	42412	186	0.675579	0.134977	5.58242e-07	6.36744e-06	2.08458e-05	1	1	1	1	1	1	1	47450	84	0.302146	0.27668	0.274815	0.652736	0.537248	0	0	0	0	0	0	0	1	1
apob	bipolar	yes	no	none	42412	186	0.618014	0.344424	0.0727589	0.17189	0.269574	0	0	0	0	0	0	0	47450	84	0.00998378	0.500068	0.984071	0.995665	0.680441	0	0	0	0	0	0	0	0	0
apobr	bipolar	yes	no	none	42412	186	-0.0261673	0.181266	0.885217	0.924476	0.58846	0	0	0	0	0	0	0	47450	84	-0.398872	0.252205	0.113754	0.502777	0.435613	0	0	0	0	0	0	0	0	0
apoc1	bipolar	yes	no	none	42412	186	0.217382	0.187756	0.246949	0.410617	0.352779	0	0	0	0	0	0	0	47450	84	-0.286062	0.301786	0.343181	0.707633	0.565269	0	0	0	0	0	0	0	0	0
apod	bipolar	yes	no	none	42412	186	-0.124736	0.195562	0.523581	0.684234	0.475735	0	0	0	0	0	0	0	47450	84	-0.0961049	0.286345	0.737152	0.912795	0.652565	0	0	0	0	0	0	0	0	0
apoe	bipolar	yes	no	none	42412	186	0.230174	0.0700254	0.00101258	0.00555779	0.00672303	0	1	0	1	0	1	0	47450	84	-0.155733	0.193681	0.421355	0.75813	0.575321	0	0	0	0	0	0	0	0	0
apof	bipolar	yes	no	none	42412	186	-0.241891	0.207053	0.242704	0.406129	0.357714	0	0	0	0	0	0	0	47450	84	-0.415217	0.273256	0.128632	0.514546	0.456357	0	0	0	0	0	0	0	0	0
apoh	bipolar	yes	no	none	42412	186	0.197808	0.177151	0.264163	0.429725	0.358286	0	0	0	0	0	0	0	47450	84	0.155884	0.265553	0.557194	0.836258	0.617042	0	0	0	0	0	0	0	0	0
apol1	bipolar	yes	no	none	42412	186	0.0208512	0.120778	0.862934	0.911009	0.60023	0	0	0	0	0	0	0	47450	84	0.111408	0.17015	0.512619	0.813063	0.602499	0	0	0	0	0	0	0	0	0
apom	bipolar	yes	no	none	42412	186	-0.346476	0.231081	0.133777	0.26829	0.293718	0	0	0	0	0	0	0	47450	84	-0.455032	0.343	0.184633	0.583578	0.512513	0	0	0	0	0	0	0	0	0
app	bipolar	yes	no	none	42412	186	-0.0248196	0.0999261	0.803841	0.881086	0.594569	0	0	0	0	0	0	0	47450	84	-0.136816	0.149955	0.361568	0.718197	0.547637	0	0	0	0	0	0	0	0	0
appl2	bipolar	yes	no	none	42412	186	0.111754	0.0699475	0.110114	0.233672	0.211812	0	0	0	0	0	0	0	47450	84	-0.202363	0.0991363	0.0412253	0.387287	0.224663	0	0	0	0	0	0	0	0	0
aprt	bipolar	yes	no	none	42412	186	0.468414	0.144872	0.00122373	0.00650873	0.0156969	0	1	0	1	0	1	0	47450	84	-0.246659	0.194822	0.205488	0.598621	0.481989	0	0	0	0	0	0	0	0	0
araf	bipolar	yes	no	none	42412	186	0.125929	0.106236	0.235872	0.39743	0.316824	0	0	0	0	0	0	0	47450	84	-0.100452	0.178714	0.574061	0.842265	0.619853	0	0	0	0	0	0	0	0	0
areg	bipolar	yes	no	none	42412	186	0.784662	0.100163	4.7321e-15	1.97396e-13	4.60009e-13	1	1	1	1	1	1	1	47450	84	0.404135	0.187653	0.0312687	0.356032	0.266335	0	0	0	0	0	0	0	1	1
arf6	bipolar	yes	no	none	42412	186	0.126791	0.0734809	0.0844385	0.193229	0.175057	0	0	0	0	0	0	0	47450	84	-0.178166	0.101885	0.080343	0.47034	0.308081	0	0	0	0	0	0	0	0	0
arfip1	bipolar	yes	no	none	42412	186	0.162985	0.109057	0.135047	0.270093	0.235171	0	0	0	0	0	0	0	47450	84	-0.189571	0.168588	0.260818	0.645233	0.504379	0	0	0	0	0	0	0	0	0
arg1	bipolar	yes	no	none	42412	186	0.23447	0.124246	0.0591411	0.146722	0.157635	0	0	0	0	0	0	0	47450	84	0.101844	0.185548	0.583087	0.844551	0.622041	0	0	0	0	0	0	0	0	0
arg2	bipolar	yes	no	none	42412	186	0.198684	0.155568	0.201547	0.35646	0.310444	0	0	0	0	0	0	0	47450	84	0.38434	0.192039	0.0453525	0.392268	0.307256	0	0	0	0	0	0	0	0	0
arhgap1	bipolar	yes	no	none	42412	186	-0.0546532	0.143637	0.703579	0.819485	0.53759	0	0	0	0	0	0	0	47450	84	-0.074157	0.2136	0.728458	0.910723	0.654343	0	0	0	0	0	0	0	0	0
arhgap25	bipolar	yes	no	none	42412	186	-0.0060881	0.111598	0.956494	0.972859	0.63706	0	0	0	0	0	0	0	47450	84	-0.130875	0.172903	0.449092	0.779821	0.582535	0	0	0	0	0	0	0	0	0
arhgap30	bipolar	yes	no	none	42412	186	0.0455749	0.190346	0.810771	0.88436	0.565982	0	0	0	0	0	0	0	47450	84	0.30106	0.230335	0.191194	0.589133	0.4851	0	0	0	0	0	0	0	0	0
arhgap45	bipolar	yes	no	none	42412	186	0.234752	0.093094	0.01168	0.0427389	0.0500383	0	1	0	0	0	1	0	47450	84	-0.284973	0.141371	0.0438228	0.392268	0.269588	0	0	0	0	0	0	0	0	0
arhgap5	bipolar	yes	no	none	42412	186	-0.0714932	0.108675	0.510626	0.672544	0.470405	0	0	0	0	0	0	0	47450	84	0.00591599	0.152689	0.969093	0.99157	0.716978	0	0	0	0	0	0	0	0	0
arhgef1	bipolar	yes	no	none	42412	186	0.217594	0.0855766	0.0110004	0.0409549	0.0450274	0	1	0	1	0	1	0	47450	84	-0.24771	0.123801	0.0454064	0.392268	0.258242	0	0	0	0	0	0	0	0	0
arhgef10	bipolar	yes	no	none	42412	186	0.151816	0.0796267	0.056573	0.142041	0.132772	0	0	0	0	0	0	0	47450	84	-0.0949668	0.122831	0.439433	0.773994	0.580529	0	0	0	0	0	0	0	0	0
arhgef12	bipolar	yes	no	none	42412	186	0.177835	0.0639027	0.00538746	0.0224413	0.0223867	0	1	0	1	0	1	0	47450	84	-0.118967	0.0932868	0.202209	0.595267	0.450171	0	0	0	0	0	0	0	0	0
arhgef5	bipolar	yes	no	none	42412	186	0.0482303	0.101927	0.636082	0.7739	0.528732	0	0	0	0	0	0	0	47450	84	-0.017079	0.158108	0.913979	0.974392	0.703484	0	0	0	0	0	0	0	0	0
arid3a	bipolar	yes	no	none	42412	186	-0.148379	0.203209	0.465281	0.633684	0.455951	0	0	0	0	0	0	0	47450	84	-0.0621781	0.295928	0.83358	0.940515	0.668422	0	0	0	0	0	0	0	0	0
arid4b	bipolar	yes	no	none	42412	186	-0.0573514	0.16671	0.730832	0.832678	0.543787	0	0	0	0	0	0	0	47450	84	0.209155	0.19143	0.274573	0.652736	0.517651	0	0	0	0	0	0	0	0	0
arl13b	bipolar	yes	no	none	42412	186	0.197747	0.100899	0.050014	0.12993	0.130282	0	0	0	0	0	0	0	47450	84	-0.383307	0.186918	0.0402994	0.387086	0.291851	0	0	0	0	0	0	0	0	0
arl2bp	bipolar	yes	no	none	42412	186	0.151983	0.186419	0.414916	0.587819	0.432712	0	0	0	0	0	0	0	47450	84	-0.46341	0.293809	0.114738	0.503001	0.452145	0	0	0	0	0	0	0	0	0
armcx2	bipolar	yes	no	none	42412	186	0.157331	0.106193	0.138458	0.274227	0.237364	0	0	0	0	0	0	0	47450	84	0.014582	0.185008	0.937177	0.980158	0.700499	0	0	0	0	0	0	0	0	0
arnt	bipolar	yes	no	none	42412	186	0.197959	0.161776	0.221079	0.379512	0.326201	0	0	0	0	0	0	0	47450	84	0.309994	0.216496	0.15218	0.54125	0.45407	0	0	0	0	0	0	0	0	0
arntl	bipolar	yes	no	none	42412	186	-0.292966	0.186599	0.116409	0.242624	0.258719	0	0	0	0	0	0	0	47450	84	-0.206838	0.262731	0.431131	0.768091	0.585834	0	0	0	0	0	0	0	0	0
arsa	bipolar	yes	no	none	42412	186	-0.134183	0.146489	0.359672	0.531499	0.397674	0	0	0	0	0	0	0	47450	84	-0.0265565	0.21399	0.901235	0.970533	0.688016	0	0	0	0	0	0	0	0	0
arsb	bipolar	yes	no	none	42412	186	-0.00693041	0.118793	0.953478	0.972461	0.631163	0	0	0	0	0	0	0	47450	84	-0.156646	0.180873	0.386461	0.734678	0.561625	0	0	0	0	0	0	0	0	0
art3	bipolar	yes	no	none	42412	186	0.593887	0.168563	0.00042632	0.00260976	0.00765522	0	1	0	1	0	1	0	47450	84	-0.01909	0.263206	0.942181	0.982157	0.688647	0	0	0	0	0	0	0	0	0
art5	bipolar	yes	no	none	42412	186	-0.199571	0.150861	0.185874	0.335862	0.297154	0	0	0	0	0	0	0	47450	84	-0.209441	0.225355	0.352692	0.712922	0.556593	0	0	0	0	0	0	0	0	0
artn	bipolar	yes	no	none	42412	186	0.0681744	0.142903	0.633314	0.772464	0.512572	0	0	0	0	0	0	0	47450	84	-0.0646111	0.239397	0.787244	0.927291	0.663979	0	0	0	0	0	0	0	0	0
asah1	bipolar	yes	no	none	42412	186	0.0427574	0.160333	0.789716	0.874468	0.563297	0	0	0	0	0	0	0	47450	84	-0.230774	0.258924	0.372777	0.722302	0.568339	0	0	0	0	0	0	0	0	0
asah2	bipolar	yes	no	none	42412	186	0.202122	0.129841	0.119546	0.247593	0.230751	0	0	0	0	0	0	0	47450	84	-0.261721	0.157597	0.0967732	0.481318	0.371457	0	0	0	0	0	0	0	0	0
asgr1	bipolar	yes	no	none	42412	186	1.60734	0.150115	9.39676e-27	5.13498e-24	6.79052e-24	1	1	1	1	1	1	1	47450	84	0.463872	0.294944	0.115777	0.503001	0.453446	0	0	0	0	0	0	0	1	1
asgr2	bipolar	yes	no	none	42412	186	1.16596	0.263746	9.83527e-06	8.91894e-05	0.000545297	0	1	1	1	1	1	1	47450	84	-0.0456885	0.438395	0.916997	0.974392	0.674512	0	0	0	0	0	0	0	1	0
aspn	bipolar	yes	no	none	42412	186	-0.22979	0.284808	0.419768	0.591279	0.454407	0	0	0	0	0	0	0	47450	84	-0.315096	0.427992	0.461596	0.785467	0.60725	0	0	0	0	0	0	0	0	0
aspscr1	bipolar	yes	no	none	42412	186	0.0807282	0.111479	0.468972	0.636633	0.449902	0	0	0	0	0	0	0	47450	84	-0.163509	0.168438	0.33168	0.703781	0.537872	0	0	0	0	0	0	0	0	0
asrgl1	bipolar	yes	no	none	42412	186	0.0953013	0.075636	0.207669	0.364283	0.308446	0	0	0	0	0	0	0	47450	84	-0.133026	0.113357	0.240591	0.627164	0.478345	0	0	0	0	0	0	0	0	0
ass1	bipolar	yes	no	none	42412	186	-0.135463	0.0958015	0.157362	0.300468	0.252947	0	0	0	0	0	0	0	47450	84	-0.0736529	0.140212	0.599377	0.855449	0.631371	0	0	0	0	0	0	0	0	0
atf2	bipolar	yes	no	none	42412	186	-0.0118979	0.0993558	0.904681	0.938759	0.630129	0	0	0	0	0	0	0	47450	84	0.0606767	0.133056	0.648373	0.873482	0.647598	0	0	0	0	0	0	0	0	0
atf4	bipolar	yes	no	none	42412	186	-0.0377028	0.235346	0.872722	0.917993	0.579084	0	0	0	0	0	0	0	47450	84	-0.6584	0.381712	0.0845525	0.472946	0.456412	0	0	0	0	0	0	0	0	0
atg16l1	bipolar	yes	no	none	42412	186	0.171816	0.0885202	0.05226	0.133976	0.128076	0	0	0	0	0	0	0	47450	84	-0.157832	0.134169	0.239447	0.627072	0.481676	0	0	0	0	0	0	0	0	0
atg4a	bipolar	yes	no	none	42412	186	0.157545	0.105623	0.135811	0.27088	0.234654	0	0	0	0	0	0	0	47450	84	0.0642216	0.161356	0.690621	0.89294	0.651799	0	0	0	0	0	0	0	0	0
atox1	bipolar	yes	no	none	42412	186	0.271075	0.0941399	0.00398317	0.0177801	0.0249949	0	1	0	1	0	1	0	47450	84	-0.19546	0.132988	0.141627	0.526145	0.405306	0	0	0	0	0	0	0	0	0
atp1b1	bipolar	yes	no	none	42412	186	0.0523902	0.152314	0.730875	0.832678	0.545476	0	0	0	0	0	0	0	47450	84	-0.251759	0.28908	0.38381	0.7325	0.575597	0	0	0	0	0	0	0	0	0
atp1b2	bipolar	yes	no	none	42412	186	-0.0843884	0.234714	0.719193	0.826524	0.538957	0	0	0	0	0	0	0	47450	84	0.204761	0.318221	0.519928	0.817426	0.611518	0	0	0	0	0	0	0	0	0
atp1b3	bipolar	yes	no	none	42412	186	-0.186935	0.207026	0.366551	0.538937	0.417709	0	0	0	0	0	0	0	47450	84	-0.25771	0.315541	0.414087	0.753825	0.586793	0	0	0	0	0	0	0	0	0
atp1b4	bipolar	yes	no	none	42412	186	-0.131813	0.197917	0.505409	0.668082	0.469637	0	0	0	0	0	0	0	47450	84	-0.196349	0.300814	0.513934	0.813349	0.6092	0	0	0	0	0	0	0	0	0
atp2b4	bipolar	yes	no	none	42412	186	-0.125191	0.137761	0.363477	0.536308	0.397623	0	0	0	0	0	0	0	47450	84	0.167036	0.15315	0.275418	0.652736	0.507651	0	0	0	0	0	0	0	0	0
atp5f1d	bipolar	yes	no	none	42412	186	-0.191325	0.177572	0.281279	0.449063	0.367756	0	0	0	0	0	0	0	47450	84	0.0671511	0.210536	0.749762	0.916496	0.659013	0	0	0	0	0	0	0	0	0
atp5if1	bipolar	yes	no	none	42412	186	0.10066	0.0608052	0.0978344	0.21528	0.206758	0	0	0	0	0	0	0	47450	84	-0.0921687	0.088276	0.296441	0.669262	0.523791	0	0	0	0	0	0	0	0	0
atp5po	bipolar	yes	no	none	42412	186	0.0101666	0.159569	0.949198	0.970129	0.611949	0	0	0	0	0	0	0	47450	84	-0.00519809	0.23943	0.982679	0.995482	0.69842	0	0	0	0	0	0	0	0	0
atp6ap2	bipolar	yes	no	none	42412	186	0.428011	0.114075	0.000175421	0.00118298	0.00304231	0	1	0	1	0	1	0	47450	84	0.0482581	0.240153	0.84074	0.94262	0.673724	0	0	0	0	0	0	0	0	0
atp6v1d	bipolar	yes	no	none	42412	186	0.0493952	0.246956	0.841468	0.897841	0.570565	0	0	0	0	0	0	0	47450	84	-0.131236	0.394232	0.739218	0.912795	0.651577	0	0	0	0	0	0	0	0	0
atp6v1f	bipolar	yes	no	none	42412	186	0.141391	0.0962864	0.141984	0.279037	0.238427	0	0	0	0	0	0	0	47450	84	-0.000213786	0.149116	0.998856	0.999074	0.724596	0	0	0	0	0	0	0	0	0
atp6v1g1	bipolar	yes	no	none	42412	186	0.128563	0.102567	0.210043	0.36726	0.297535	0	0	0	0	0	0	0	47450	84	-0.21148	0.163347	0.195435	0.589668	0.463628	0	0	0	0	0	0	0	0	0
atp6v1g2	bipolar	yes	no	none	42412	186	0.0484706	0.0780029	0.53434	0.69161	0.511942	0	0	0	0	0	0	0	47450	84	-0.00203277	0.120597	0.986552	0.997043	0.737432	0	0	0	0	0	0	0	0	0
atraid	bipolar	yes	no	none	42412	186	0.647927	0.116196	2.45923e-08	3.4033e-07	1.06532e-06	1	1	1	1	1	1	1	47450	84	0.0222528	0.394586	0.955027	0.985828	0.680967	0	0	0	0	0	0	0	1	1
atrn	bipolar	yes	no	none	42412	186	0.756762	0.442363	0.0871314	0.196922	0.313475	0	0	0	0	0	0	0	47450	84	-0.720314	0.659368	0.274644	0.652736	0.591753	0	0	0	0	0	0	0	0	0
atxn10	bipolar	yes	no	none	42412	186	0.0214541	0.0930944	0.817738	0.885352	0.606424	0	0	0	0	0	0	0	47450	84	-0.102481	0.136339	0.452254	0.781612	0.583431	0	0	0	0	0	0	0	0	0
atxn2	bipolar	yes	no	none	42412	186	-0.0740626	0.0770643	0.336528	0.509415	0.40399	0	0	0	0	0	0	0	47450	84	-0.184599	0.128246	0.150034	0.535887	0.4108	0	0	0	0	0	0	0	0	0
atxn2l	bipolar	yes	no	none	42412	186	0.301983	0.132705	0.0228698	0.0722727	0.0978564	0	0	0	0	0	0	0	47450	84	-0.492484	0.284874	0.0838488	0.472946	0.417538	0	0	0	0	0	0	0	0	0
atxn3	bipolar	yes	no	none	42412	186	0.218048	0.114954	0.0578505	0.144392	0.150107	0	0	0	0	0	0	0	47450	84	-0.0917093	0.179469	0.609349	0.857018	0.629119	0	0	0	0	0	0	0	0	0
axin1	bipolar	yes	no	none	42412	186	0.159856	0.0685524	0.0197068	0.0640799	0.0618557	0	0	0	0	0	0	0	47450	84	-0.183107	0.101498	0.0712228	0.457356	0.291865	0	0	0	0	0	0	0	0	0
axl	bipolar	yes	no	none	42412	186	0.58693	0.231151	0.0111117	0.0411752	0.0922186	0	1	0	0	0	1	0	47450	84	0.474003	0.347454	0.172499	0.566165	0.507419	0	0	0	0	0	0	0	0	0
azi2	bipolar	yes	no	none	42412	186	0.328759	0.122583	0.00731978	0.0291196	0.0472157	0	1	0	1	0	1	0	47450	84	-0.0571448	0.205006	0.780439	0.923548	0.665872	0	0	0	0	0	0	0	0	0
azu1	bipolar	yes	no	none	42412	186	0.102412	0.0816982	0.210008	0.36726	0.304441	0	0	0	0	0	0	0	47450	84	-0.0447704	0.13333	0.737032	0.912795	0.671493	0	0	0	0	0	0	0	0	0
b2m	bipolar	yes	no	none	42412	186	0.585976	0.100528	5.57685e-09	8.75505e-08	2.38627e-07	1	1	1	1	1	1	1	47450	84	0.340511	0.225767	0.131492	0.516044	0.441058	0	0	0	0	0	0	0	1	1
b3gat3	bipolar	yes	no	none	42412	186	-0.0896815	0.356401	0.801327	0.879934	0.559217	0	0	0	0	0	0	0	47450	84	-0.396255	0.543921	0.466298	0.786802	0.616102	0	0	0	0	0	0	0	0	0
b3gnt7	bipolar	yes	no	none	42412	186	0.110885	0.202648	0.584256	0.730946	0.497123	0	0	0	0	0	0	0	47450	84	0.686034	0.298867	0.0217074	0.318521	0.297114	0	0	0	0	0	0	0	0	0
b4galt1	bipolar	yes	no	none	42412	186	1.62178	0.191278	2.27765e-17	1.32621e-15	1.04277e-14	1	1	1	1	1	1	1	47450	84	0.425456	0.349775	0.223844	0.608997	0.531799	0	0	0	0	0	0	0	1	1
b4gat1	bipolar	yes	no	none	42412	186	-0.117325	0.26067	0.652646	0.788142	0.521738	0	0	0	0	0	0	0	47450	84	-0.333428	0.387962	0.3901	0.735393	0.588546	0	0	0	0	0	0	0	0	0
babam1	bipolar	yes	no	none	42412	186	0.247525	0.249787	0.321714	0.494326	0.409613	0	0	0	0	0	0	0	47450	84	0.411879	0.335992	0.220252	0.606862	0.527331	0	0	0	0	0	0	0	0	0
bach1	bipolar	yes	no	none	42412	186	0.258423	0.0860391	0.00266846	0.0126287	0.0172642	0	1	0	1	0	1	0	47450	84	-0.171066	0.136826	0.211208	0.602527	0.463857	0	0	0	0	0	0	0	0	0
bag3	bipolar	yes	no	none	42412	186	0.217394	0.166885	0.192691	0.344808	0.309769	0	0	0	0	0	0	0	47450	84	0.100043	0.246272	0.684575	0.89294	0.643765	0	0	0	0	0	0	0	0	0
bag4	bipolar	yes	no	none	42412	186	0.380468	0.131234	0.00374159	0.0168603	0.0323652	0	1	0	1	0	1	0	47450	84	-0.089723	0.239743	0.708221	0.902455	0.648717	0	0	0	0	0	0	0	0	0
bag6	bipolar	yes	no	none	42412	186	0.192172	0.180821	0.287883	0.455127	0.372436	0	0	0	0	0	0	0	47450	84	-0.104841	0.27532	0.703353	0.899208	0.646717	0	0	0	0	0	0	0	0	0
baiap2	bipolar	yes	no	none	42412	186	0.267434	0.0946967	0.00474115	0.0204493	0.0282191	0	1	0	1	0	1	0	47450	84	0.0925618	0.149303	0.535285	0.826419	0.610429	0	0	0	0	0	0	0	0	0
bambi	bipolar	yes	no	none	42412	186	1.03696	0.156853	3.81731e-11	8.44435e-10	3.3129e-09	1	1	1	1	1	1	1	47450	84	0.158857	0.329798	0.630033	0.864922	0.633392	0	0	0	0	0	0	0	1	1
bank1	bipolar	yes	no	none	42412	186	0.156444	0.0639596	0.0144461	0.0503975	0.0485688	0	0	0	1	0	1	0	47450	84	-0.204796	0.0871436	0.0187682	0.301883	0.139647	0	0	0	0	0	0	0	0	0
bap18	bipolar	yes	no	none	42412	186	0.155221	0.0937034	0.0976184	0.215129	0.190741	0	0	0	0	0	0	0	47450	84	0.0402564	0.15681	0.797394	0.932608	0.678314	0	0	0	0	0	0	0	0	0
batf	bipolar	yes	no	none	42412	186	-0.200811	0.115964	0.083334	0.191301	0.183975	0	0	0	0	0	0	0	47450	84	-0.120669	0.158284	0.445847	0.777237	0.580662	0	0	0	0	0	0	0	0	0
bax	bipolar	yes	no	none	42412	186	0.0853766	0.0736673	0.246477	0.410327	0.343913	0	0	0	0	0	0	0	47450	84	-0.0636333	0.111937	0.569712	0.841876	0.632598	0	0	0	0	0	0	0	0	0
bcam	bipolar	yes	no	none	42412	186	-0.538701	0.28147	0.0556348	0.140288	0.224282	0	0	0	0	0	0	0	47450	84	0.633556	0.382753	0.0978723	0.481318	0.46884	0	0	0	0	0	0	0	0	0
bcan	bipolar	yes	no	none	42412	186	0.0647426	0.183776	0.72462	0.829776	0.54081	0	0	0	0	0	0	0	47450	84	-0.406043	0.26992	0.132502	0.516044	0.458255	0	0	0	0	0	0	0	0	0
bcat1	bipolar	yes	no	none	42412	186	-0.0224719	0.250207	0.928436	0.955935	0.591562	0	0	0	0	0	0	0	47450	84	-0.101055	0.379123	0.789816	0.929569	0.659027	0	0	0	0	0	0	0	0	0
bcat2	bipolar	yes	no	none	42412	186	0.0820916	0.134941	0.542953	0.699657	0.478356	0	0	0	0	0	0	0	47450	84	-0.0109008	0.217784	0.96008	0.987124	0.69803	0	0	0	0	0	0	0	0	0
bche	bipolar	yes	no	none	42412	186	0.947629	0.278525	0.000668198	0.00390228	0.0167519	0	1	0	1	0	1	0	47450	84	-0.717999	0.238354	0.00259258	0.116467	0.101073	0	0	0	0	0	0	0	0	0
bcl2	bipolar	yes	no	none	42412	186	0.184095	0.116519	0.114117	0.239384	0.218087	0	0	0	0	0	0	0	47450	84	-0.00973385	0.213431	0.963624	0.988504	0.699445	0	0	0	0	0	0	0	0	0
bcl2l1	bipolar	yes	no	none	42412	186	0.0977106	0.0776708	0.208388	0.365242	0.30679	0	0	0	0	0	0	0	47450	84	-0.262593	0.113243	0.0204031	0.31093	0.17193	0	0	0	0	0	0	0	0	0
bcl2l11	bipolar	yes	no	none	42412	186	0.669475	0.174782	0.000127967	0.000893935	0.00296175	0	1	1	1	0	1	1	47450	84	0.00241456	0.225412	0.991453	0.997043	0.702186	0	0	0	0	0	0	0	1	0
bcl2l15	bipolar	yes	no	none	42412	186	0.166967	0.117927	0.15682	0.300075	0.25842	0	0	0	0	0	0	0	47450	84	-0.0430233	0.204012	0.832976	0.940515	0.676524	0	0	0	0	0	0	0	0	0
bcl7a	bipolar	yes	no	none	42412	186	-0.0790935	0.131054	0.546163	0.702553	0.480039	0	0	0	0	0	0	0	47450	84	0.0972805	0.168733	0.564253	0.840612	0.617571	0	0	0	0	0	0	0	0	0
bcl7b	bipolar	yes	no	none	42412	186	0.138176	0.152225	0.364033	0.536857	0.401269	0	0	0	0	0	0	0	47450	84	0.0303443	0.244923	0.9014	0.970533	0.683889	0	0	0	0	0	0	0	0	0
bcr	bipolar	yes	no	none	42412	186	0.18508	0.0723311	0.010504	0.0395253	0.0392667	0	1	0	1	0	1	0	47450	84	-0.246397	0.107211	0.0215475	0.318521	0.170567	0	0	0	0	0	0	0	0	0
bdnf	bipolar	yes	no	none	42412	186	-0.0163143	0.0900948	0.856306	0.907591	0.623422	0	0	0	0	0	0	0	47450	84	-0.281953	0.128672	0.0284338	0.34446	0.215596	0	0	0	0	0	0	0	0	0
becn1	bipolar	yes	no	none	42412	186	0.300014	0.114265	0.0086497	0.0336313	0.049394	0	1	0	1	0	1	0	47450	84	-0.213148	0.195583	0.275797	0.652736	0.519311	0	0	0	0	0	0	0	0	0
bex3	bipolar	yes	no	none	42412	186	-0.318397	0.197954	0.10774	0.229803	0.255751	0	0	0	0	0	0	0	47450	84	-0.0891963	0.264618	0.73606	0.912795	0.653074	0	0	0	0	0	0	0	0	0
bglap	bipolar	yes	no	none	42412	186	0.102815	0.0846391	0.224461	0.383514	0.314199	0	0	0	0	0	0	0	47450	84	-0.137118	0.119833	0.252524	0.637311	0.486936	0	0	0	0	0	0	0	0	0
bgn	bipolar	yes	no	none	42412	186	-0.000126185	0.0557454	0.998194	0.999161	0.726274	0	0	0	0	0	0	0	47450	84	0.128478	0.0802919	0.109567	0.495257	0.348376	0	0	0	0	0	0	0	0	0
bhlhe40	bipolar	yes	no	none	42412	186	-0.109005	0.117397	0.35314	0.525302	0.38995	0	0	0	0	0	0	0	47450	84	-0.39911	0.174887	0.0224833	0.322194	0.226662	0	0	0	0	0	0	0	0	0
bhmt2	bipolar	yes	no	none	42412	186	-0.0998885	0.272602	0.714047	0.825613	0.538325	0	0	0	0	0	0	0	47450	84	0.195253	0.401458	0.626713	0.863616	0.634545	0	0	0	0	0	0	0	0	0
bid	bipolar	yes	no	none	42412	186	0.183522	0.0929588	0.0483557	0.126937	0.123707	0	0	0	0	0	0	0	47450	84	-0.0948596	0.149321	0.52525	0.8193	0.607274	0	0	0	0	0	0	0	0	0
bin2	bipolar	yes	no	none	42412	186	0.155167	0.0706535	0.0280797	0.083837	0.0806258	0	0	0	0	0	0	0	47450	84	-0.177374	0.110136	0.107289	0.49181	0.353188	0	0	0	0	0	0	0	0	0
birc2	bipolar	yes	no	none	42412	186	0.142395	0.10282	0.166085	0.311876	0.261552	0	0	0	0	0	0	0	47450	84	-0.26834	0.162118	0.0978814	0.481318	0.375627	0	0	0	0	0	0	0	0	0
blmh	bipolar	yes	no	none	42412	186	-0.0632992	0.204978	0.757466	0.853648	0.549833	0	0	0	0	0	0	0	47450	84	-0.124242	0.303182	0.681956	0.891559	0.642496	0	0	0	0	0	0	0	0	0
blnk	bipolar	yes	no	none	42412	186	0.080308	0.192374	0.676344	0.801837	0.525813	0	0	0	0	0	0	0	47450	84	0.0825312	0.288837	0.77508	0.922131	0.659054	0	0	0	0	0	0	0	0	0
bloc1s2	bipolar	yes	no	none	42412	186	-0.0127031	0.108436	0.906742	0.939896	0.623045	0	0	0	0	0	0	0	47450	84	-0.410647	0.199304	0.03936	0.385675	0.296605	0	0	0	0	0	0	0	0	0
bloc1s3	bipolar	yes	no	none	42412	186	0.245562	0.176193	0.163406	0.308205	0.293129	0	0	0	0	0	0	0	47450	84	-0.346847	0.301432	0.24987	0.634453	0.532325	0	0	0	0	0	0	0	0	0
blvrb	bipolar	yes	no	none	42412	186	0.0126793	0.0967031	0.895684	0.932405	0.629687	0	0	0	0	0	0	0	47450	84	0.155899	0.1382	0.259289	0.643711	0.494795	0	0	0	0	0	0	0	0	0
bmp10	bipolar	yes	no	none	42412	186	-0.346832	0.252735	0.169965	0.317935	0.329166	0	0	0	0	0	0	0	47450	84	-0.574815	0.370463	0.120755	0.507457	0.482522	0	0	0	0	0	0	0	0	0
bmp4	bipolar	yes	no	none	42412	186	0.0281679	0.142209	0.842987	0.898415	0.584552	0	0	0	0	0	0	0	47450	84	0.227166	0.199973	0.255964	0.640333	0.511008	0	0	0	0	0	0	0	0	0
bmp6	bipolar	yes	no	none	42412	186	-0.2719	0.155129	0.0796484	0.184436	0.202895	0	0	0	0	0	0	0	47450	84	-0.08699	0.240898	0.718019	0.909201	0.650609	0	0	0	0	0	0	0	0	0
bmper	bipolar	yes	no	none	42412	186	1.06212	0.23192	4.65613e-06	4.53197e-05	0.000232561	0	1	1	1	1	1	1	47450	84	-0.11411	0.508038	0.822283	0.935109	0.662069	0	0	0	0	0	0	0	1	0
bnip2	bipolar	yes	no	none	42412	186	0.0897145	0.221774	0.685823	0.805876	0.529336	0	0	0	0	0	0	0	47450	84	-0.112493	0.344298	0.743872	0.914824	0.652584	0	0	0	0	0	0	0	0	0
bnip3l	bipolar	yes	no	none	42412	186	0.61192	0.137973	9.20415e-06	8.42511e-05	0.000258542	0	1	1	1	1	1	1	47450	84	0.214396	0.243492	0.378585	0.72868	0.568016	0	0	0	0	0	0	0	1	0
boc	bipolar	yes	no	none	42412	186	0.347529	0.281324	0.216706	0.375525	0.366958	0	0	0	0	0	0	0	47450	84	0.274121	0.420742	0.514713	0.813731	0.61655	0	0	0	0	0	0	0	0	0
bola1	bipolar	yes	no	none	42412	186	0.28964	0.11723	0.0134851	0.0477095	0.0660023	0	1	0	0	0	1	0	47450	84	-0.26063	0.232036	0.26134	0.645233	0.521808	0	0	0	0	0	0	0	0	0
bola2_bola2b	bipolar	yes	no	none	42412	186	0.146401	0.135227	0.278974	0.448324	0.350944	0	0	0	0	0	0	0	47450	84	-0.186166	0.20312	0.359389	0.718197	0.555253	0	0	0	0	0	0	0	0	0
bpifa2	bipolar	yes	no	none	42412	186	-0.0701394	0.0712438	0.32487	0.497964	0.406224	0	0	0	0	0	0	0	47450	84	-0.148504	0.107207	0.165989	0.559042	0.417213	0	0	0	0	0	0	0	0	0
bpifb1	bipolar	yes	no	none	42412	186	0.0879448	0.0985408	0.37214	0.545233	0.404985	0	0	0	0	0	0	0	47450	84	0.193521	0.147026	0.188094	0.587124	0.451483	0	0	0	0	0	0	0	0	0
bpifb2	bipolar	yes	no	none	42412	186	0.213177	0.0980298	0.0296586	0.0876551	0.0935318	0	0	0	0	0	0	0	47450	84	-0.0588739	0.165546	0.722115	0.909958	0.658704	0	0	0	0	0	0	0	0	0
brap	bipolar	yes	no	none	42412	186	0.158619	0.0722861	0.0282121	0.0841463	0.0810262	0	0	0	0	0	0	0	47450	84	-0.105881	0.101754	0.298081	0.671034	0.516958	0	0	0	0	0	0	0	0	0
brd1	bipolar	yes	no	none	42412	186	0.110394	0.246105	0.653746	0.788817	0.521269	0	0	0	0	0	0	0	47450	84	0.262536	0.337002	0.43596	0.771704	0.594248	0	0	0	0	0	0	0	0	0
brd2	bipolar	yes	no	none	42412	186	-0.153498	0.242466	0.526688	0.685657	0.483183	0	0	0	0	0	0	0	47450	84	-0.544941	0.394372	0.167035	0.560241	0.516344	0	0	0	0	0	0	0	0	0
brd3	bipolar	yes	no	none	42412	186	-0.117738	0.174958	0.500978	0.664505	0.464456	0	0	0	0	0	0	0	47450	84	-0.163704	0.267101	0.539948	0.828069	0.613227	0	0	0	0	0	0	0	0	0
brdt	bipolar	yes	no	none	42412	186	0.0637093	0.212176	0.763974	0.857672	0.551459	0	0	0	0	0	0	0	47450	84	-0.430451	0.325107	0.185494	0.58438	0.508449	0	0	0	0	0	0	0	0	0
brk1	bipolar	yes	no	none	42412	186	0.141867	0.149377	0.342253	0.514348	0.389728	0	0	0	0	0	0	0	47450	84	0.258232	0.220322	0.24117	0.627164	0.509299	0	0	0	0	0	0	0	0	0
brme1	bipolar	yes	no	none	42412	186	-0.0391879	0.196055	0.841572	0.897841	0.574165	0	0	0	0	0	0	0	47450	84	-0.170367	0.30912	0.581541	0.84401	0.6237	0	0	0	0	0	0	0	0	0
brsk2	bipolar	yes	no	none	42412	186	0.247927	0.182664	0.17469	0.322871	0.304532	0	0	0	0	0	0	0	47450	84	-0.432273	0.332202	0.193178	0.589668	0.514072	0	0	0	0	0	0	0	0	0
bsg	bipolar	yes	no	none	42412	186	1.79353	0.27098	3.62433e-11	8.07866e-10	1.95665e-08	1	1	1	1	1	1	1	47450	84	0.845695	0.467516	0.0704651	0.457356	0.472229	0	0	0	0	0	0	0	1	1
bsnd	bipolar	yes	no	none	42412	186	0.0614736	0.224481	0.784201	0.872239	0.556642	0	0	0	0	0	0	0	47450	84	0.532766	0.18521	0.00402053	0.158648	0.100753	0	0	0	0	0	0	0	0	0
bst1	bipolar	yes	no	none	42412	186	-0.0864611	0.130175	0.506567	0.669008	0.46348	0	0	0	0	0	0	0	47450	84	-0.00509022	0.207588	0.980437	0.995091	0.703599	0	0	0	0	0	0	0	0	0
bst2	bipolar	yes	no	none	42412	186	0.103389	0.122235	0.397654	0.57087	0.413267	0	0	0	0	0	0	0	47450	84	0.323031	0.15912	0.0423456	0.390716	0.279287	0	0	0	0	0	0	0	0	0
btc	bipolar	yes	no	none	42412	186	0.118566	0.0838954	0.157579	0.300468	0.255266	0	0	0	0	0	0	0	47450	84	-0.197698	0.144072	0.169997	0.563369	0.436175	0	0	0	0	0	0	0	0	0
btd	bipolar	yes	no	none	42412	186	0.862769	0.376879	0.0220649	0.0704569	0.177842	0	0	0	0	0	0	0	47450	84	-1.05399	0.495769	0.0335055	0.359691	0.43344	0	0	0	0	0	0	0	0	0
btla	bipolar	yes	no	none	42412	186	-0.0189206	0.0930342	0.838843	0.89624	0.613959	0	0	0	0	0	0	0	47450	84	0.0114211	0.13226	0.931186	0.979594	0.718237	0	0	0	0	0	0	0	0	0
btn1a1	bipolar	yes	no	none	42412	186	0.118348	0.172962	0.493824	0.658732	0.461418	0	0	0	0	0	0	0	47450	84	0.190099	0.236436	0.421385	0.75813	0.580234	0	0	0	0	0	0	0	0	0
btn2a1	bipolar	yes	no	none	42412	186	1.76476	0.173314	2.37489e-24	6.93467e-22	2.48859e-21	1	1	1	1	1	1	1	47450	84	0.868407	0.333061	0.0091245	0.221045	0.24836	0	0	0	0	0	0	0	1	1
btn3a2	bipolar	yes	no	none	42412	186	0.943383	0.127306	1.25981e-13	4.04246e-12	1.24651e-11	1	1	1	1	1	1	1	47450	84	-0.0492478	0.2627	0.851294	0.944804	0.673581	0	0	0	0	0	0	0	1	1
btnl10	bipolar	yes	no	none	42412	186	-0.216998	0.228843	0.343007	0.514951	0.413417	0	0	0	0	0	0	0	47450	84	0.468843	0.166234	0.00479659	0.170097	0.103667	0	0	0	0	0	0	0	0	0
c19orf12	bipolar	yes	no	none	42412	186	0.0919029	0.0948804	0.332736	0.505742	0.383674	0	0	0	0	0	0	0	47450	84	-0.108962	0.162156	0.50161	0.806516	0.599163	0	0	0	0	0	0	0	0	0
c1galt1c1	bipolar	yes	no	none	42412	186	0.0848893	0.224737	0.705633	0.82155	0.535042	0	0	0	0	0	0	0	47450	84	-0.120968	0.35449	0.732919	0.911854	0.65077	0	0	0	0	0	0	0	0	0
c1qa	bipolar	yes	no	none	42412	186	-0.0355671	0.288697	0.90195	0.936591	0.582754	0	0	0	0	0	0	0	47450	84	0.462447	0.421383	0.272444	0.652736	0.561869	0	0	0	0	0	0	0	0	0
c1qbp	bipolar	yes	no	none	42412	186	-0.148877	0.137817	0.28003	0.448786	0.352397	0	0	0	0	0	0	0	47450	84	-0.294241	0.234904	0.21035	0.602269	0.497405	0	0	0	0	0	0	0	0	0
c1ql2	bipolar	yes	no	none	42412	186	0.0395082	0.17193	0.818253	0.885582	0.570312	0	0	0	0	0	0	0	47450	84	0.205241	0.242133	0.396641	0.741006	0.573473	0	0	0	0	0	0	0	0	0
c1qtnf1	bipolar	yes	no	none	42412	186	0.0297471	0.154518	0.847339	0.901358	0.582516	0	0	0	0	0	0	0	47450	84	-0.0685463	0.232317	0.767952	0.920174	0.660848	0	0	0	0	0	0	0	0	0
c1qtnf5	bipolar	yes	no	none	42412	186	-0.117659	0.204601	0.565246	0.716682	0.491079	0	0	0	0	0	0	0	47450	84	0.00958013	0.310223	0.975364	0.993049	0.689199	0	0	0	0	0	0	0	0	0
c1qtnf6	bipolar	yes	no	none	42412	186	0.0987388	0.231477	0.6697	0.79783	0.525072	0	0	0	0	0	0	0	47450	84	0.666404	0.246324	0.00682224	0.201452	0.167043	0	0	0	0	0	0	0	0	0
c1qtnf9	bipolar	yes	no	none	42412	186	-0.0199276	0.158276	0.899808	0.935698	0.597613	0	0	0	0	0	0	0	47450	84	-0.212146	0.221197	0.337519	0.707038	0.550412	0	0	0	0	0	0	0	0	0
c1r	bipolar	yes	no	none	42412	186	0.886664	0.204636	1.47168e-05	0.000130617	0.000542214	0	1	1	1	1	1	1	47450	84	0.104118	0.571233	0.855372	0.94659	0.665424	0	0	0	0	0	0	0	1	0
c1rl	bipolar	yes	no	none	42412	186	1.94387	0.374473	2.09229e-07	2.49367e-06	9.08451e-05	1	1	1	1	1	1	1	47450	84	1.35336	0.576555	0.018909	0.301883	0.431718	0	0	0	0	0	0	0	1	1
c1s	bipolar	yes	no	none	42412	186	1.06302	0.328244	0.00120152	0.00642573	0.0309779	0	1	0	1	0	1	0	47450	84	-0.0976162	0.5394	0.85639	0.946953	0.665728	0	0	0	0	0	0	0	0	0
c2	bipolar	yes	no	none	42412	186	0.965504	0.322245	0.00273387	0.0128549	0.0516552	0	1	0	0	0	1	0	47450	84	0.913349	0.479037	0.056568	0.423535	0.461231	0	0	0	0	0	0	0	0	0
c2cd2l	bipolar	yes	no	none	42412	186	0.285387	0.128563	0.026431	0.0800608	0.103858	0	0	0	0	0	0	0	47450	84	0.0867718	0.223505	0.697844	0.897306	0.647337	0	0	0	0	0	0	0	0	0
c2orf69	bipolar	yes	no	none	42412	186	0.115886	0.118153	0.326686	0.499698	0.375184	0	0	0	0	0	0	0	47450	84	-0.265653	0.237803	0.263946	0.647489	0.524334	0	0	0	0	0	0	0	0	0
c3	bipolar	yes	no	none	42412	186	0.365703	0.124621	0.00334063	0.0153616	0.0289116	0	1	0	1	0	1	0	47450	84	0.335333	0.190247	0.0779646	0.467467	0.365416	0	0	0	0	0	0	0	0	0
c4bpb	bipolar	yes	no	none	42412	186	0.314351	0.160147	0.0496581	0.129235	0.164006	0	0	0	0	0	0	0	47450	84	0.282446	0.238224	0.235767	0.6221	0.511391	0	0	0	0	0	0	0	0	0
c5	bipolar	yes	no	none	42412	186	1.0852	0.386251	0.00496085	0.0211779	0.0889246	0	1	0	0	0	1	0	47450	84	0.760567	0.650821	0.242555	0.627164	0.584011	0	0	0	0	0	0	0	0	0
c7	bipolar	yes	no	none	42412	186	0.529649	0.236543	0.025148	0.0773783	0.144072	0	0	0	0	0	0	0	47450	84	0.513407	0.361	0.154974	0.544182	0.501412	0	0	0	0	0	0	0	0	0
c7orf50	bipolar	yes	no	none	42412	186	0.0881791	0.302624	0.770759	0.861645	0.552476	0	0	0	0	0	0	0	47450	84	-0.221246	0.555579	0.690464	0.89294	0.646954	0	0	0	0	0	0	0	0	0
c8b	bipolar	yes	no	none	42412	186	0.0426833	0.249464	0.864145	0.911598	0.576039	0	0	0	0	0	0	0	47450	84	-0.103786	0.370237	0.779229	0.92313	0.657622	0	0	0	0	0	0	0	0	0
c9	bipolar	yes	no	none	42412	186	0.125588	0.149379	0.400499	0.573096	0.417839	0	0	0	0	0	0	0	47450	84	0.309578	0.226854	0.172361	0.566165	0.472098	0	0	0	0	0	0	0	0	0
c9orf40	bipolar	yes	no	none	42412	186	0.120514	0.0895937	0.178586	0.326944	0.272896	0	0	0	0	0	0	0	47450	84	0.0485618	0.136019	0.721076	0.909958	0.666304	0	0	0	0	0	0	0	0	0
ca1	bipolar	yes	no	none	42412	186	0.0938944	0.107054	0.380444	0.554479	0.406262	0	0	0	0	0	0	0	47450	84	0.152648	0.158804	0.336432	0.706915	0.538116	0	0	0	0	0	0	0	0	0
ca11	bipolar	yes	no	none	42412	186	0.0680829	0.200316	0.733948	0.833578	0.543152	0	0	0	0	0	0	0	47450	84	0.0821633	0.293144	0.77926	0.92313	0.659594	0	0	0	0	0	0	0	0	0
ca12	bipolar	yes	no	none	42412	186	0.889197	0.133652	2.87012e-11	6.44673e-10	2.25206e-09	1	1	1	1	1	1	1	47450	84	0.442583	0.269027	0.0999445	0.483977	0.428749	0	0	0	0	0	0	0	1	1
ca13	bipolar	yes	no	none	42412	186	0.0681862	0.0652492	0.296018	0.464966	0.398534	0	0	0	0	0	0	0	47450	84	-0.185846	0.0905519	0.0401332	0.387086	0.214228	0	0	0	0	0	0	0	0	0
ca14	bipolar	yes	no	none	42412	186	0.193033	0.170162	0.256624	0.421216	0.351255	0	0	0	0	0	0	0	47450	84	-0.163477	0.255613	0.522466	0.817426	0.608584	0	0	0	0	0	0	0	0	0
ca2	bipolar	yes	no	none	42412	186	0.23644	0.0885252	0.00756538	0.0299335	0.0360134	0	1	0	1	0	1	0	47450	84	0.123515	0.134022	0.356734	0.716158	0.544213	0	0	0	0	0	0	0	0	0
ca3	bipolar	yes	no	none	42412	186	0.389101	0.0954093	4.53802e-05	0.00035621	0.000924954	0	1	1	1	1	1	1	47450	84	0.26199	0.147028	0.0747657	0.457356	0.333559	0	0	0	0	0	0	0	1	0
ca4	bipolar	yes	no	none	42412	186	1.58044	0.233538	1.31119e-11	3.13825e-10	4.04404e-09	1	1	1	1	1	1	1	47450	84	0.363685	0.401567	0.365114	0.718197	0.584091	0	0	0	0	0	0	0	1	1
ca5a	bipolar	yes	no	none	42412	186	0.15872	0.0654524	0.0153101	0.0528434	0.0508536	0	0	0	0	0	0	0	47450	84	-0.0359776	0.104561	0.730784	0.911542	0.68698	0	0	0	0	0	0	0	0	0
ca6	bipolar	yes	no	none	42412	186	-0.0534624	0.0975609	0.583699	0.730875	0.510189	0	0	0	0	0	0	0	47450	84	-0.238611	0.144284	0.0981753	0.481318	0.364524	0	0	0	0	0	0	0	0	0
ca7	bipolar	yes	no	none	42412	186	0.0367788	0.224574	0.869911	0.915696	0.579194	0	0	0	0	0	0	0	47450	84	0.223341	0.294896	0.448838	0.779821	0.593535	0	0	0	0	0	0	0	0	0
ca8	bipolar	yes	no	none	42412	186	0.144654	0.265869	0.586387	0.732983	0.503649	0	0	0	0	0	0	0	47450	84	0.156866	0.39195	0.688995	0.89294	0.644079	0	0	0	0	0	0	0	0	0
ca9	bipolar	yes	no	none	42412	186	-0.0696355	0.143573	0.627664	0.767817	0.510421	0	0	0	0	0	0	0	47450	84	0.12175	0.207795	0.557935	0.836258	0.615487	0	0	0	0	0	0	0	0	0
cabp2	bipolar	yes	no	none	42412	186	-0.0720903	0.124965	0.564018	0.716057	0.488387	0	0	0	0	0	0	0	47450	84	-0.130654	0.191244	0.494492	0.803963	0.597701	0	0	0	0	0	0	0	0	0
cacna1c	bipolar	yes	no	none	42412	186	-0.227278	0.256542	0.375656	0.549471	0.43316	0	0	0	0	0	0	0	47450	84	-0.172282	0.375171	0.646084	0.873482	0.637045	0	0	0	0	0	0	0	0	0
cacna1h	bipolar	yes	no	none	42412	186	-0.103767	0.149911	0.488818	0.655538	0.456416	0	0	0	0	0	0	0	47450	84	-0.11635	0.225764	0.6063	0.856786	0.627292	0	0	0	0	0	0	0	0	0
cacnb1	bipolar	yes	no	none	42412	186	-0.0516968	0.135461	0.702732	0.819153	0.539018	0	0	0	0	0	0	0	47450	84	0.0764323	0.186306	0.681621	0.891559	0.646308	0	0	0	0	0	0	0	0	0
cacnb3	bipolar	yes	no	none	42412	186	0.273026	0.089576	0.00230381	0.0111937	0.0163619	0	1	0	1	0	1	0	47450	84	-0.154263	0.135341	0.254367	0.639752	0.491164	0	0	0	0	0	0	0	0	0
cacybp	bipolar	yes	no	none	42412	186	0.129116	0.0766443	0.0920634	0.205247	0.184111	0	0	0	0	0	0	0	47450	84	-0.202441	0.110126	0.0660222	0.457356	0.289053	0	0	0	0	0	0	0	0	0
cadps	bipolar	yes	no	none	42412	186	-0.23592	0.212095	0.265996	0.431505	0.372079	0	0	0	0	0	0	0	47450	84	-0.18532	0.305492	0.544098	0.829929	0.615933	0	0	0	0	0	0	0	0	0
calb1	bipolar	yes	no	none	42412	186	0.679943	0.141889	1.65051e-06	1.73989e-05	5.75115e-05	1	1	1	1	1	1	1	47450	84	-0.19413	0.21171	0.359162	0.718197	0.556614	0	0	0	0	0	0	0	1	1
calb2	bipolar	yes	no	none	42412	186	0.430876	0.12227	0.000425135	0.00260797	0.00638251	0	1	0	1	0	1	0	47450	84	0.132115	0.289567	0.648209	0.873482	0.63625	0	0	0	0	0	0	0	0	0
calca	bipolar	yes	no	none	42412	186	0.571763	0.067451	2.31632e-17	1.32621e-15	1.70275e-15	1	1	1	1	1	1	1	47450	84	0.0164019	0.131232	0.900536	0.970319	0.711919	0	0	0	0	0	0	0	1	1
calcb	bipolar	yes	no	none	42412	186	0.370964	0.148172	0.0122937	0.0444278	0.0739617	0	1	0	0	0	1	0	47450	84	0.398856	0.215309	0.0639569	0.45439	0.356831	0	0	0	0	0	0	0	0	0
calcoco1	bipolar	yes	no	none	42412	186	0.148551	0.0618989	0.0163999	0.0556835	0.0537414	0	0	0	0	0	0	0	47450	84	-0.0961574	0.0924877	0.298489	0.671034	0.521901	0	0	0	0	0	0	0	0	0
calcoco2	bipolar	yes	no	none	42412	186	0.204518	0.0959594	0.0330648	0.0950125	0.0989182	0	0	0	0	0	0	0	47450	84	-0.152046	0.153161	0.320846	0.689382	0.530061	0	0	0	0	0	0	0	0	0
caly	bipolar	yes	no	none	42412	186	0.0159435	0.192412	0.933962	0.959257	0.600132	0	0	0	0	0	0	0	47450	84	0.0189467	0.286405	0.947256	0.983381	0.687091	0	0	0	0	0	0	0	0	0
camkk1	bipolar	yes	no	none	42412	186	0.0646868	0.148386	0.662883	0.794915	0.522635	0	0	0	0	0	0	0	47450	84	-0.406538	0.242426	0.0935507	0.48093	0.410692	0	0	0	0	0	0	0	0	0
camlg	bipolar	yes	no	none	42412	186	0.143671	0.131403	0.274234	0.442655	0.346938	0	0	0	0	0	0	0	47450	84	-0.0674021	0.220672	0.760031	0.920093	0.660211	0	0	0	0	0	0	0	0	0
camsap1	bipolar	yes	no	none	42412	186	0.146164	0.0674381	0.030206	0.0890924	0.085194	0	0	0	0	0	0	0	47450	84	-0.1285	0.106699	0.228467	0.612601	0.469474	0	0	0	0	0	0	0	0	0
cant1	bipolar	yes	no	none	42412	186	2.03005	0.309581	5.4751e-11	1.16696e-09	6.30317e-08	1	1	1	1	1	1	1	47450	84	0.513518	0.480721	0.28542	0.656759	0.574003	0	0	0	0	0	0	0	1	1
capg	bipolar	yes	no	none	42412	186	0.366065	0.100178	0.000258036	0.0016781	0.00384887	0	1	0	1	0	1	0	47450	84	0.0509584	0.161652	0.752583	0.916624	0.66671	0	0	0	0	0	0	0	0	0
capn3	bipolar	yes	no	none	42412	186	-0.135412	0.21966	0.53759	0.694278	0.483767	0	0	0	0	0	0	0	47450	84	-0.313237	0.348813	0.369181	0.720113	0.578908	0	0	0	0	0	0	0	0	0
caps	bipolar	yes	no	none	42412	186	0.0185423	0.0778738	0.811798	0.88436	0.624839	0	0	0	0	0	0	0	47450	84	-0.0627231	0.13468	0.641416	0.872757	0.645081	0	0	0	0	0	0	0	0	0
carhsp1	bipolar	yes	no	none	42412	186	0.190766	0.121302	0.115799	0.241868	0.222322	0	0	0	0	0	0	0	47450	84	0.0567856	0.18609	0.760251	0.920093	0.664054	0	0	0	0	0	0	0	0	0
casc3	bipolar	yes	no	none	42412	186	0.471089	0.158325	0.00292556	0.0136901	0.030941	0	1	0	1	0	1	0	47450	84	-0.453651	0.300102	0.130621	0.516044	0.467126	0	0	0	0	0	0	0	0	0
casp1	bipolar	yes	no	none	42412	186	-0.04077	0.0995213	0.682055	0.805568	0.549175	0	0	0	0	0	0	0	47450	84	-0.0770328	0.14994	0.607421	0.856786	0.631752	0	0	0	0	0	0	0	0	0
casp10	bipolar	yes	no	none	42412	186	0.0337904	0.0932481	0.717075	0.826524	0.568961	0	0	0	0	0	0	0	47450	84	-0.188104	0.135256	0.164308	0.558534	0.427157	0	0	0	0	0	0	0	0	0
casp2	bipolar	yes	no	none	42412	186	0.181552	0.093431	0.0519965	0.133742	0.129649	0	0	0	0	0	0	0	47450	84	-0.219335	0.149549	0.142474	0.526852	0.41531	0	0	0	0	0	0	0	0	0
casp3	bipolar	yes	no	none	42412	186	0.105646	0.0758865	0.163874	0.308319	0.266882	0	0	0	0	0	0	0	47450	84	-0.188155	0.10953	0.0858248	0.472946	0.322206	0	0	0	0	0	0	0	0	0
casp4	bipolar	yes	no	none	42412	186	-0.0914403	0.0518433	0.0777689	0.181089	0.192175	0	0	0	0	0	0	0	47450	84	-0.0407226	0.0719658	0.571488	0.841876	0.67949	0	0	0	0	0	0	0	0	0
casp7	bipolar	yes	no	none	42412	186	0.167343	0.090945	0.0657622	0.159585	0.149006	0	0	0	0	0	0	0	47450	84	-0.201771	0.136786	0.140191	0.526145	0.406045	0	0	0	0	0	0	0	0	0
casp8	bipolar	yes	no	none	42412	186	0.118876	0.100322	0.236039	0.397482	0.317144	0	0	0	0	0	0	0	47450	84	-0.284934	0.162514	0.0795533	0.46927	0.351372	0	0	0	0	0	0	0	0	0
casp9	bipolar	yes	no	none	42412	186	0.16286	0.119499	0.172929	0.321625	0.272455	0	0	0	0	0	0	0	47450	84	0.0377045	0.187165	0.840347	0.94262	0.680764	0	0	0	0	0	0	0	0	0
casq2	bipolar	yes	no	none	42412	186	0.152465	0.136818	0.265122	0.430566	0.343185	0	0	0	0	0	0	0	47450	84	-0.0515996	0.249417	0.836103	0.941543	0.67205	0	0	0	0	0	0	0	0	0
cat	bipolar	yes	no	none	42412	186	0.22083	0.129434	0.0879849	0.198237	0.197427	0	0	0	0	0	0	0	47450	84	0.0610656	0.201113	0.761404	0.920174	0.662387	0	0	0	0	0	0	0	0	0
cblif	bipolar	yes	no	none	42412	186	0.376751	0.0883283	1.99592e-05	0.000169421	0.000447675	0	1	1	1	1	1	1	47450	84	0.0637699	0.134821	0.636216	0.870016	0.643549	0	0	0	0	0	0	0	1	0
cbln1	bipolar	yes	no	none	42412	186	-0.0314917	0.0846474	0.709867	0.824836	0.576775	0	0	0	0	0	0	0	47450	84	-0.237056	0.160094	0.138678	0.526145	0.417511	0	0	0	0	0	0	0	0	0
cbln4	bipolar	yes	no	none	42412	186	-0.0456781	0.209125	0.827098	0.889222	0.569031	0	0	0	0	0	0	0	47450	84	-0.517369	0.310867	0.0960571	0.481318	0.441252	0	0	0	0	0	0	0	0	0
cbs	bipolar	yes	no	none	42412	186	-0.0757211	0.15682	0.6292	0.769374	0.510158	0	0	0	0	0	0	0	47450	84	0.00231221	0.224463	0.991781	0.997043	0.702408	0	0	0	0	0	0	0	0	0
cbx2	bipolar	yes	no	none	42412	186	-0.243899	0.228681	0.286177	0.453411	0.387535	0	0	0	0	0	0	0	47450	84	0.260804	0.228663	0.254053	0.639752	0.51765	0	0	0	0	0	0	0	0	0
cc2d1a	bipolar	yes	no	none	42412	186	0.30939	0.0810997	0.00013622	0.000940524	0.00189617	0	1	1	1	0	1	1	47450	84	-0.136358	0.133932	0.308624	0.676055	0.52094	0	0	0	0	0	0	0	1	0
ccar2	bipolar	yes	no	none	42412	186	-0.0324222	0.143446	0.821183	0.886675	0.577125	0	0	0	0	0	0	0	47450	84	0.285607	0.131072	0.0293303	0.345812	0.22063	0	0	0	0	0	0	0	0	0
ccdc134	bipolar	yes	no	none	42412	186	0.208255	0.14875	0.161503	0.306624	0.277686	0	0	0	0	0	0	0	47450	84	-0.597993	0.2537	0.0184187	0.300462	0.254158	0	0	0	0	0	0	0	0	0
ccdc28a	bipolar	yes	no	none	42412	186	-0.0233148	0.26572	0.930082	0.957278	0.590667	0	0	0	0	0	0	0	47450	84	-0.231382	0.395054	0.558079	0.836258	0.622842	0	0	0	0	0	0	0	0	0
ccdc50	bipolar	yes	no	none	42412	186	-0.0796903	0.106671	0.455024	0.625257	0.444936	0	0	0	0	0	0	0	47450	84	-0.291176	0.185878	0.117233	0.503001	0.410221	0	0	0	0	0	0	0	0	0
ccdc80	bipolar	yes	no	none	42412	186	0.417755	0.157728	0.00808317	0.0316392	0.0598881	0	1	0	0	0	1	0	47450	84	0.103508	0.252966	0.682409	0.891559	0.64317	0	0	0	0	0	0	0	0	0
ccer2	bipolar	yes	no	none	42412	186	0.840269	0.0904215	1.50278e-20	1.82838e-18	1.93747e-18	1	1	1	1	1	1	1	47450	84	0.519677	0.156848	0.000922177	0.0560991	0.0348411	0	0	0	1	0	1	0	2	1
ccl11	bipolar	yes	no	none	42412	186	0.621019	0.162788	0.000136247	0.000940524	0.00295442	0	1	1	1	0	1	1	47450	84	0.0570975	0.244006	0.814985	0.9344	0.668723	0	0	0	0	0	0	0	1	0
ccl13	bipolar	yes	no	none	42412	186	0.187442	0.0919148	0.0414199	0.112718	0.11178	0	0	0	0	0	0	0	47450	84	-0.123727	0.141256	0.38108	0.729294	0.555167	0	0	0	0	0	0	0	0	0
ccl14	bipolar	yes	no	none	42412	186	0.524928	0.13222	7.18411e-05	0.000529737	0.00151582	0	1	1	1	0	1	1	47450	84	0.0229931	0.24497	0.92522	0.978158	0.687957	0	0	0	0	0	0	0	1	0
ccl15	bipolar	yes	no	none	42412	186	0.671749	0.124968	7.64292e-08	9.87492e-07	3.21269e-06	1	1	1	1	1	1	1	47450	84	0.24279	0.206683	0.240114	0.627164	0.504958	0	0	0	0	0	0	0	1	1
ccl16	bipolar	yes	no	none	42412	186	0.629195	0.121745	2.3644e-07	2.78389e-06	8.7713e-06	1	1	1	1	1	1	1	47450	84	0.137048	0.178235	0.441943	0.775524	0.580569	0	0	0	0	0	0	0	1	1
ccl17	bipolar	yes	no	none	42412	186	0.0971856	0.0714452	0.173741	0.321794	0.281801	0	0	0	0	0	0	0	47450	84	-0.0158197	0.107322	0.882813	0.960437	0.723715	0	0	0	0	0	0	0	0	0
ccl18	bipolar	yes	no	none	42412	186	0.263565	0.0716944	0.000236711	0.00154977	0.00236782	0	1	0	1	0	1	0	47450	84	0.137539	0.121956	0.259415	0.643711	0.491571	0	0	0	0	0	0	0	0	0
ccl19	bipolar	yes	no	none	42412	186	0.0892203	0.0463293	0.0541311	0.137446	0.158896	0	0	0	0	0	0	0	47450	84	0.159497	0.0611328	0.00908001	0.221045	0.0749416	0	0	0	0	0	0	0	0	0
ccl2	bipolar	yes	no	none	42412	186	0.484595	0.114432	2.28765e-05	0.000190311	0.000532101	0	1	1	1	1	1	1	47450	84	-0.108213	0.186241	0.561215	0.838234	0.616235	0	0	0	0	0	0	0	1	0
ccl20	bipolar	yes	no	none	42412	186	0.0336242	0.0720192	0.640587	0.778084	0.57021	0	0	0	0	0	0	0	47450	84	-0.00617484	0.11089	0.955593	0.985983	0.737667	0	0	0	0	0	0	0	0	0
ccl21	bipolar	yes	no	none	42412	186	0.120272	0.151702	0.427885	0.599244	0.430655	0	0	0	0	0	0	0	47450	84	0.51523	0.154701	0.000866932	0.054977	0.0330372	0	0	0	1	0	1	0	3	0
ccl22	bipolar	yes	no	none	42412	186	0.227941	0.118927	0.0552826	0.139762	0.148798	0	0	0	0	0	0	0	47450	84	0.217731	0.177471	0.219877	0.606862	0.484508	0	0	0	0	0	0	0	0	0
ccl23	bipolar	yes	no	none	42412	186	0.625604	0.15066	3.28997e-05	0.000266853	0.000837489	0	1	1	1	1	1	1	47450	84	0.138229	0.22916	0.546376	0.830454	0.613175	0	0	0	0	0	0	0	1	0
ccl24	bipolar	yes	no	none	42412	186	0.014841	0.0787779	0.85057	0.902823	0.636889	0	0	0	0	0	0	0	47450	84	0.0814652	0.115802	0.481753	0.798171	0.599246	0	0	0	0	0	0	0	0	0
ccl25	bipolar	yes	no	none	42412	186	0.488293	0.127258	0.000124532	0.000876223	0.00238162	0	1	1	1	0	1	1	47450	84	0.522983	0.189062	0.00567154	0.181677	0.123457	0	0	0	0	0	0	0	1	0
ccl26	bipolar	yes	no	none	42412	186	0.0369659	0.0700316	0.597606	0.74319	0.556072	0	0	0	0	0	0	0	47450	84	-0.217713	0.121646	0.0734974	0.457356	0.311776	0	0	0	0	0	0	0	0	0
ccl27	bipolar	yes	no	none	42412	186	0.13689	0.104188	0.188887	0.339624	0.280938	0	0	0	0	0	0	0	47450	84	-0.153059	0.150824	0.310193	0.678474	0.524577	0	0	0	0	0	0	0	0	0
ccl28	bipolar	yes	no	none	42412	186	-0.152987	0.115845	0.186629	0.336823	0.281986	0	0	0	0	0	0	0	47450	84	-0.0427735	0.167547	0.798497	0.932608	0.675864	0	0	0	0	0	0	0	0	0
ccl3	bipolar	yes	no	none	42412	186	0.265263	0.0607878	1.27848e-05	0.000114514	0.00018873	0	1	1	1	1	1	1	47450	84	0.134041	0.124562	0.281884	0.652736	0.505317	0	0	0	0	0	0	0	1	0
ccl4	bipolar	yes	no	none	42412	186	0.199691	0.0802135	0.0127924	0.0457205	0.0478013	0	1	0	1	0	1	0	47450	84	-0.111614	0.163215	0.494074	0.803963	0.596776	0	0	0	0	0	0	0	0	0
ccl5	bipolar	yes	no	none	42412	186	0.0333117	0.0645947	0.606062	0.750638	0.572217	0	0	0	0	0	0	0	47450	84	0.0575425	0.0956699	0.547528	0.830454	0.63702	0	0	0	0	0	0	0	0	0
ccl7	bipolar	yes	no	none	42412	186	0.286562	0.0900073	0.00145375	0.00759382	0.0119989	0	1	0	1	0	1	0	47450	84	0.222627	0.14099	0.114331	0.502891	0.381628	0	0	0	0	0	0	0	0	0
ccl8	bipolar	yes	no	none	42412	186	0.0826261	0.108334	0.445645	0.616784	0.439661	0	0	0	0	0	0	0	47450	84	0.122299	0.161669	0.449363	0.779821	0.582008	0	0	0	0	0	0	0	0	0
ccn1	bipolar	yes	no	none	42412	186	0.0189592	0.0858607	0.825237	0.888202	0.617857	0	0	0	0	0	0	0	47450	84	0.107507	0.129427	0.406179	0.749237	0.565898	0	0	0	0	0	0	0	0	0
ccn2	bipolar	yes	no	none	42412	186	0.117232	0.114304	0.305075	0.475103	0.362363	0	0	0	0	0	0	0	47450	84	-0.0964551	0.170647	0.571916	0.841876	0.619612	0	0	0	0	0	0	0	0	0
ccn3	bipolar	yes	no	none	42412	186	0.916932	0.143291	1.56307e-10	3.06321e-09	1.16655e-08	1	1	1	1	1	1	1	47450	84	0.771869	0.232157	0.000884904	0.054977	0.0534329	0	0	0	0	0	0	0	1	1
ccn4	bipolar	yes	no	none	42412	186	0.792059	0.134746	4.14888e-09	6.73041e-08	2.37854e-07	1	1	1	1	1	1	1	47450	84	0.215887	0.229677	0.347237	0.707633	0.555395	0	0	0	0	0	0	0	1	1
ccn5	bipolar	yes	no	none	42412	186	0.210843	0.147248	0.152175	0.292528	0.26939	0	0	0	0	0	0	0	47450	84	-0.0229475	0.22425	0.918495	0.97492	0.689583	0	0	0	0	0	0	0	0	0
ccnd2	bipolar	yes	no	none	42412	186	-0.249603	0.196197	0.2033	0.358908	0.329901	0	0	0	0	0	0	0	47450	84	-0.165977	0.296172	0.5752	0.842265	0.621986	0	0	0	0	0	0	0	0	0
ccne1	bipolar	yes	no	none	42412	186	0.0182912	0.0815334	0.822493	0.887211	0.622948	0	0	0	0	0	0	0	47450	84	0.0133667	0.120618	0.91176	0.974392	0.720701	0	0	0	0	0	0	0	0	0
ccs	bipolar	yes	no	none	42412	186	0.17474	0.133989	0.192187	0.344287	0.293606	0	0	0	0	0	0	0	47450	84	-0.0609834	0.204596	0.765652	0.920174	0.662884	0	0	0	0	0	0	0	0	0
cct5	bipolar	yes	no	none	42412	186	0.2553	0.128256	0.0465313	0.12296	0.141028	0	0	0	0	0	0	0	47450	84	-0.0728568	0.225113	0.746206	0.915898	0.65711	0	0	0	0	0	0	0	0	0
cd101	bipolar	yes	no	none	42412	186	0.0510691	0.177977	0.774156	0.863751	0.556291	0	0	0	0	0	0	0	47450	84	-0.0518326	0.263297	0.843937	0.94262	0.672277	0	0	0	0	0	0	0	0	0
cd109	bipolar	yes	no	none	42412	186	-0.0278931	0.197827	0.887872	0.926585	0.586747	0	0	0	0	0	0	0	47450	84	0.577001	0.294723	0.0502563	0.404266	0.372279	0	0	0	0	0	0	0	0	0
cd14	bipolar	yes	no	none	42412	186	1.02834	0.138951	1.35467e-13	4.20813e-12	1.40867e-11	1	1	1	1	1	1	1	47450	84	0.577333	0.221537	0.00915975	0.221045	0.17489	0	0	0	0	0	0	0	1	1
cd160	bipolar	yes	no	none	42412	186	0.949912	0.113741	6.73608e-17	3.7112e-15	7.47344e-15	1	1	1	1	1	1	1	47450	84	0.3566	0.200195	0.0748693	0.457356	0.366207	0	0	0	0	0	0	0	1	1
cd163	bipolar	yes	no	none	42412	186	0.390639	0.141238	0.00567802	0.0235844	0.0446555	0	1	0	1	0	1	0	47450	84	0.511209	0.205997	0.013078	0.270375	0.195504	0	0	0	0	0	0	0	0	0
cd164	bipolar	yes	no	none	42412	186	0.337521	0.174691	0.0533468	0.135927	0.177252	0	0	0	0	0	0	0	47450	84	-0.492167	0.429363	0.251682	0.636839	0.556722	0	0	0	0	0	0	0	0	0
cd164l2	bipolar	yes	no	none	42412	186	-0.0414488	0.216186	0.847956	0.901665	0.574112	0	0	0	0	0	0	0	47450	84	0.302627	0.289135	0.295254	0.669262	0.547299	0	0	0	0	0	0	0	0	0
cd177	bipolar	yes	no	none	42412	186	0.0195197	0.0532726	0.714059	0.825613	0.645191	0	0	0	0	0	0	0	47450	84	0.0201884	0.0792986	0.799042	0.932608	0.734835	0	0	0	0	0	0	0	0	0
cd1c	bipolar	yes	no	none	42412	186	-0.178492	0.263634	0.498378	0.661784	0.477002	0	0	0	0	0	0	0	47450	84	-0.212274	0.393797	0.589856	0.848455	0.628249	0	0	0	0	0	0	0	0	0
cd2	bipolar	yes	no	none	42412	186	0.0828462	0.189409	0.661827	0.794915	0.521211	0	0	0	0	0	0	0	47450	84	-0.322549	0.354649	0.363092	0.718197	0.578011	0	0	0	0	0	0	0	0	0
cd200	bipolar	yes	no	none	42412	186	0.677459	0.208761	0.00117394	0.00633393	0.0195442	0	1	0	1	0	1	0	47450	84	-0.243284	0.369506	0.51028	0.811556	0.612627	0	0	0	0	0	0	0	0	0
cd200r1	bipolar	yes	no	none	42412	186	0.23447	0.184487	0.203752	0.359274	0.325202	0	0	0	0	0	0	0	47450	84	-0.155898	0.286041	0.585739	0.845039	0.62383	0	0	0	0	0	0	0	0	0
cd207	bipolar	yes	no	none	42412	186	0.97627	0.156148	4.0472e-10	7.47964e-09	3.03105e-08	1	1	1	1	1	1	1	47450	84	0.131483	0.257474	0.609585	0.857018	0.628223	0	0	0	0	0	0	0	1	1
cd209	bipolar	yes	no	none	42412	186	-0.0586583	0.169327	0.729026	0.832678	0.542995	0	0	0	0	0	0	0	47450	84	0.261228	0.247961	0.29211	0.666377	0.538277	0	0	0	0	0	0	0	0	0
cd22	bipolar	yes	no	none	42412	186	0.0463842	0.151668	0.759736	0.855344	0.555138	0	0	0	0	0	0	0	47450	84	0.0559997	0.226473	0.8047	0.932988	0.668382	0	0	0	0	0	0	0	0	0
cd226	bipolar	yes	no	none	42412	186	-0.00065158	0.186785	0.997217	0.998585	0.618439	0	0	0	0	0	0	0	47450	84	-0.294242	0.282173	0.297054	0.669806	0.546691	0	0	0	0	0	0	0	0	0
cd244	bipolar	yes	no	none	42412	186	0.901965	0.22431	5.79339e-05	0.000440539	0.00190434	0	1	1	1	0	1	1	47450	84	0.546483	0.353514	0.122138	0.507457	0.478219	0	0	0	0	0	0	0	1	0
cd248	bipolar	yes	no	none	42412	186	-0.24618	0.182511	0.177384	0.326172	0.306391	0	0	0	0	0	0	0	47450	84	-0.340331	0.271117	0.209374	0.602269	0.506786	0	0	0	0	0	0	0	0	0
cd27	bipolar	yes	no	none	42412	186	0.975648	0.120623	6.04558e-16	2.80208e-14	7.21994e-14	1	1	1	1	1	1	1	47450	84	0.569525	0.212509	0.00736218	0.206707	0.153198	0	0	0	0	0	0	0	1	1
cd274	bipolar	yes	no	none	42412	186	0.872603	0.136179	1.47681e-10	2.9137e-09	1.06835e-08	1	1	1	1	1	1	1	47450	84	0.346771	0.265223	0.191053	0.589133	0.495393	0	0	0	0	0	0	0	1	1
cd276	bipolar	yes	no	none	42412	186	0.477283	0.183119	0.00914981	0.0352939	0.0709447	0	1	0	0	0	1	0	47450	84	0.559268	0.276309	0.0429635	0.392042	0.347619	0	0	0	0	0	0	0	0	0
cd28	bipolar	yes	no	none	42412	186	0.447451	0.155434	0.00399286	0.0177801	0.037762	0	1	0	1	0	1	0	47450	84	0.340034	0.24625	0.167326	0.560311	0.475225	0	0	0	0	0	0	0	0	0
cd2ap	bipolar	yes	no	none	42412	186	0.45015	0.0966397	3.19265e-06	3.19265e-05	8.92655e-05	1	1	1	1	1	1	1	47450	84	-0.0384488	0.152519	0.800969	0.932988	0.680384	0	0	0	0	0	0	0	1	1
cd300a	bipolar	yes	no	none	42412	186	1.22252	0.224977	5.51109e-08	7.21632e-07	4.74448e-06	1	1	1	1	1	1	1	47450	84	0.792929	0.358705	0.0270681	0.34446	0.351819	0	0	0	0	0	0	0	1	1
cd300c	bipolar	yes	no	none	42412	186	1.09379	0.163393	2.16825e-11	4.94631e-10	2.05563e-09	1	1	1	1	1	1	1	47450	84	0.619517	0.265084	0.0194363	0.301883	0.266096	0	0	0	0	0	0	0	1	1
cd300e	bipolar	yes	no	none	42412	186	0.74634	0.136872	4.9576e-08	6.52081e-07	2.35452e-06	1	1	1	1	1	1	1	47450	84	0.494138	0.218919	0.0239974	0.327441	0.258318	0	0	0	0	0	0	0	1	1
cd300lf	bipolar	yes	no	none	42412	186	0.846074	0.125921	1.82901e-11	4.23865e-10	1.41179e-09	1	1	1	1	1	1	1	47450	84	-0.000970984	0.155024	0.995003	0.997736	0.72136	0	0	0	0	0	0	0	1	1
cd300lg	bipolar	yes	no	none	42412	186	0.744291	0.163069	5.01255e-06	4.84657e-05	0.000173522	0	1	1	1	1	1	1	47450	84	0.0739283	0.254418	0.771374	0.920174	0.660045	0	0	0	0	0	0	0	1	0
cd302	bipolar	yes	no	none	42412	186	1.04805	0.160201	6.06551e-11	1.25612e-09	5.23545e-09	1	1	1	1	1	1	1	47450	84	0.625742	0.277632	0.0242054	0.328743	0.293928	0	0	0	0	0	0	0	1	1
cd33	bipolar	yes	no	none	42412	186	0.117274	0.0862617	0.173984	0.321948	0.26985	0	0	0	0	0	0	0	47450	84	0.072205	0.126178	0.567155	0.841876	0.625385	0	0	0	0	0	0	0	0	0
cd34	bipolar	yes	no	none	42412	186	0.291907	0.271756	0.282754	0.44994	0.397755	0	0	0	0	0	0	0	47450	84	-0.244646	0.409252	0.549981	0.831665	0.622112	0	0	0	0	0	0	0	0	0
cd36	bipolar	yes	no	none	42412	186	0.30243	0.160954	0.0602475	0.148835	0.18061	0	0	0	0	0	0	0	47450	84	-0.321151	0.262153	0.220555	0.606862	0.510084	0	0	0	0	0	0	0	0	0
cd38	bipolar	yes	no	none	42412	186	0.696433	0.163333	2.00914e-05	0.000170049	0.00058333	0	1	1	1	1	1	1	47450	84	-0.0796457	0.258285	0.757806	0.919991	0.657351	0	0	0	0	0	0	0	1	0
cd3d	bipolar	yes	no	none	42412	186	-0.103813	0.237698	0.662298	0.794915	0.523251	0	0	0	0	0	0	0	47450	84	-0.605232	0.410791	0.140662	0.526145	0.50654	0	0	0	0	0	0	0	0	0
cd3e	bipolar	yes	no	none	42412	186	-0.142919	0.241204	0.5535	0.70918	0.491435	0	0	0	0	0	0	0	47450	84	0.0490119	0.312352	0.875314	0.957272	0.674055	0	0	0	0	0	0	0	0	0
cd3g	bipolar	yes	no	none	42412	186	-0.0541805	0.0940653	0.564624	0.716515	0.504963	0	0	0	0	0	0	0	47450	84	-0.594623	0.237371	0.0122437	0.260855	0.208077	0	0	0	0	0	0	0	0	0
cd4	bipolar	yes	no	none	42412	186	0.654676	0.14281	4.55643e-06	4.46469e-05	0.000142577	0	1	1	1	1	1	1	47450	84	0.627069	0.206427	0.00238365	0.112849	0.081967	0	0	0	0	0	0	0	1	0
cd40	bipolar	yes	no	none	42412	186	0.529454	0.119362	9.17732e-06	8.42511e-05	0.000238149	0	1	1	1	1	1	1	47450	84	-0.0506966	0.199845	0.799743	0.932608	0.670453	0	0	0	0	0	0	0	1	0
cd40lg	bipolar	yes	no	none	42412	186	-0.0236826	0.0840778	0.778193	0.867299	0.603364	0	0	0	0	0	0	0	47450	84	-0.0894115	0.124256	0.471786	0.789654	0.592773	0	0	0	0	0	0	0	0	0
cd46	bipolar	yes	no	none	42412	186	0.971204	0.161808	1.9465e-09	3.24788e-08	1.3541e-07	1	1	1	1	1	1	1	47450	84	0.256815	0.331105	0.437968	0.773196	0.594181	0	0	0	0	0	0	0	1	1
cd48	bipolar	yes	no	none	42412	186	0.685875	0.211723	0.00119741	0.00642573	0.0200524	0	1	0	1	0	1	0	47450	84	0.876628	0.310367	0.00473557	0.170097	0.184324	0	0	0	0	0	0	0	0	0
cd5	bipolar	yes	no	none	42412	186	0.761622	0.128873	3.42381e-09	5.58522e-08	1.91643e-07	1	1	1	1	1	1	1	47450	84	0.394725	0.251641	0.116741	0.503001	0.438155	0	0	0	0	0	0	0	1	1
cd55	bipolar	yes	no	none	42412	186	0.898281	0.163127	3.6579e-08	4.8772e-07	2.06106e-06	1	1	1	1	1	1	1	47450	84	0.43	0.329184	0.191464	0.589133	0.512486	0	0	0	0	0	0	0	1	1
cd58	bipolar	yes	no	none	42412	186	1.91753	0.362677	1.24238e-07	1.56368e-06	5.31836e-05	1	1	1	1	1	1	1	47450	84	0.673292	0.563945	0.232518	0.617792	0.571119	0	0	0	0	0	0	0	1	1
cd59	bipolar	yes	no	none	42412	186	1.69173	0.15882	1.70895e-26	7.12875e-24	1.50519e-23	1	1	1	1	1	1	1	47450	84	0.668664	0.358529	0.0621787	0.452399	0.421465	0	0	0	0	0	0	0	1	1
cd5l	bipolar	yes	no	none	42412	186	0.0490111	0.161219	0.761126	0.855791	0.55409	0	0	0	0	0	0	0	47450	84	0.205023	0.236991	0.386977	0.735181	0.569782	0	0	0	0	0	0	0	0	0
cd6	bipolar	yes	no	none	42412	186	0.0520607	0.121812	0.669098	0.797455	0.530818	0	0	0	0	0	0	0	47450	84	0.232082	0.179391	0.195762	0.589699	0.470252	0	0	0	0	0	0	0	0	0
cd63	bipolar	yes	no	none	42412	186	0.158331	0.129647	0.221992	0.380857	0.312849	0	0	0	0	0	0	0	47450	84	-0.386986	0.188606	0.0401864	0.387086	0.292557	0	0	0	0	0	0	0	0	0
cd69	bipolar	yes	no	none	42412	186	0.213121	0.078184	0.00641289	0.0260527	0.0288765	0	1	0	1	0	1	0	47450	84	-0.160016	0.110633	0.148074	0.535786	0.400613	0	0	0	0	0	0	0	0	0
cd7	bipolar	yes	no	none	42412	186	0.544919	0.142108	0.000125804	0.00088305	0.00253011	0	1	1	1	0	1	1	47450	84	0.356387	0.236277	0.131467	0.516044	0.445123	0	0	0	0	0	0	0	1	0
cd70	bipolar	yes	no	none	42412	186	0.175461	0.147726	0.234936	0.396081	0.328792	0	0	0	0	0	0	0	47450	84	0.164198	0.219836	0.455115	0.783109	0.588378	0	0	0	0	0	0	0	0	0
cd72	bipolar	yes	no	none	42412	186	0.520735	0.159128	0.00106625	0.00584137	0.0149788	0	1	0	1	0	1	0	47450	84	0.229674	0.255739	0.369143	0.720113	0.56675	0	0	0	0	0	0	0	0	0
cd74	bipolar	yes	no	none	42412	186	1.06551	0.154291	4.98982e-12	1.32457e-10	4.794e-10	1	1	1	1	1	1	1	47450	84	0.522339	0.25421	0.0399026	0.387086	0.328406	0	0	0	0	0	0	0	1	1
cd79b	bipolar	yes	no	none	42412	186	0.664715	0.116232	1.07225e-08	1.57335e-07	4.97449e-07	1	1	1	1	1	1	1	47450	84	0.474797	0.193167	0.0139727	0.278261	0.194142	0	0	0	0	0	0	0	1	1
cd80	bipolar	yes	no	none	42412	186	0.466725	0.195392	0.0169101	0.0566255	0.105006	0	0	0	0	0	0	0	47450	84	0.111296	0.315941	0.724638	0.910723	0.649805	0	0	0	0	0	0	0	0	0
cd82	bipolar	yes	no	none	42412	186	0.160816	0.162609	0.322675	0.495131	0.383918	0	0	0	0	0	0	0	47450	84	-0.0462354	0.28876	0.872789	0.956014	0.675172	0	0	0	0	0	0	0	0	0
cd83	bipolar	yes	no	none	42412	186	1.063	0.155801	8.92784e-12	2.20926e-10	8.38718e-10	1	1	1	1	1	1	1	47450	84	0.970553	0.23681	4.15939e-05	0.00786734	0.00826594	0	1	0	1	0	1	0	2	1
cd84	bipolar	yes	no	none	42412	186	0.43682	0.212612	0.0399237	0.109875	0.170156	0	0	0	0	0	0	0	47450	84	-0.601023	0.311581	0.0537377	0.41662	0.386924	0	0	0	0	0	0	0	0	0
cd86	bipolar	yes	no	none	42412	186	-0.283431	0.253737	0.263983	0.429672	0.38398	0	0	0	0	0	0	0	47450	84	0.245144	0.383734	0.522929	0.817426	0.615893	0	0	0	0	0	0	0	0	0
cd8a	bipolar	yes	no	none	42412	186	0.385813	0.124843	0.00199894	0.0100221	0.0204049	0	1	0	1	0	1	0	47450	84	0.155684	0.194168	0.422668	0.75839	0.575806	0	0	0	0	0	0	0	0	0
cd93	bipolar	yes	no	none	42412	186	0.922892	0.193417	1.82843e-06	1.9e-05	8.24722e-05	1	1	1	1	1	1	1	47450	84	0.528273	0.309324	0.0876682	0.477797	0.431949	0	0	0	0	0	0	0	1	1
cd99	bipolar	yes	no	none	42412	186	1.543	0.255906	1.644e-09	2.77484e-08	3.60535e-07	1	1	1	1	1	1	1	47450	84	0.190022	0.43541	0.662532	0.880562	0.640832	0	0	0	0	0	0	0	1	1
cd99l2	bipolar	yes	no	none	42412	186	0.655155	0.259072	0.0114437	0.0420852	0.100975	0	1	0	0	0	1	0	47450	84	0.179782	0.394427	0.64853	0.873482	0.637838	0	0	0	0	0	0	0	0	0
cda	bipolar	yes	no	none	42412	186	0.0909187	0.149599	0.543354	0.699865	0.478272	0	0	0	0	0	0	0	47450	84	-0.364434	0.243075	0.133804	0.516044	0.44962	0	0	0	0	0	0	0	0	0
cdan1	bipolar	yes	no	none	42412	186	-0.134258	0.349398	0.70079	0.818496	0.537193	0	0	0	0	0	0	0	47450	84	0.532899	0.327509	0.10371	0.489231	0.454639	0	0	0	0	0	0	0	0	0
cdc123	bipolar	yes	no	none	42412	186	-0.0277842	0.125509	0.824803	0.888096	0.584961	0	0	0	0	0	0	0	47450	84	-0.393168	0.227812	0.0843755	0.472946	0.392986	0	0	0	0	0	0	0	0	0
cdc25a	bipolar	yes	no	none	42412	186	-0.313268	0.219027	0.152639	0.292843	0.303997	0	0	0	0	0	0	0	47450	84	-0.108599	0.304811	0.721627	0.909958	0.649456	0	0	0	0	0	0	0	0	0
cdc26	bipolar	yes	no	none	42412	186	0.173536	0.104355	0.0963244	0.21277	0.19304	0	0	0	0	0	0	0	47450	84	-0.22019	0.168565	0.191463	0.589133	0.463072	0	0	0	0	0	0	0	0	0
cdc27	bipolar	yes	no	none	42412	186	0.278603	0.0981193	0.00451935	0.0196963	0.0283613	0	1	0	1	0	1	0	47450	84	-0.0521415	0.166622	0.754331	0.916624	0.666057	0	0	0	0	0	0	0	0	0
cdc37	bipolar	yes	no	none	42412	186	0.107042	0.0778853	0.169329	0.31695	0.270521	0	0	0	0	0	0	0	47450	84	-0.145314	0.118202	0.218933	0.606862	0.463738	0	0	0	0	0	0	0	0	0
cdc42bpb	bipolar	yes	no	none	42412	186	0.160635	0.0702487	0.0222158	0.0707416	0.0678083	0	0	0	0	0	0	0	47450	84	-0.158571	0.113886	0.163813	0.558149	0.417236	0	0	0	0	0	0	0	0	0
cdcp1	bipolar	yes	no	none	42412	186	0.144473	0.110275	0.190157	0.341488	0.283131	0	0	0	0	0	0	0	47450	84	0.28624	0.15962	0.0729314	0.457356	0.339423	0	0	0	0	0	0	0	0	0
cdh1	bipolar	yes	no	none	42412	186	0.652656	0.104971	5.05249e-10	9.2208e-09	2.66977e-08	1	1	1	1	1	1	1	47450	84	0.328625	0.203863	0.106965	0.49181	0.408227	0	0	0	0	0	0	0	1	1
cdh15	bipolar	yes	no	none	42412	186	0.270015	0.0834091	0.00120692	0.00644279	0.00957753	0	1	0	1	0	1	0	47450	84	-0.0651248	0.154117	0.67261	0.884296	0.64861	0	0	0	0	0	0	0	0	0
cdh17	bipolar	yes	no	none	42412	186	0.306385	0.0876435	0.000472624	0.0028632	0.00525201	0	1	0	1	0	1	0	47450	84	0.0452083	0.140982	0.748463	0.916496	0.671506	0	0	0	0	0	0	0	0	0
cdh2	bipolar	yes	no	none	42412	186	0.186797	0.167454	0.264631	0.430246	0.35472	0	0	0	0	0	0	0	47450	84	0.203944	0.249598	0.413875	0.753825	0.579531	0	0	0	0	0	0	0	0	0
cdh22	bipolar	yes	no	none	42412	186	0.31212	0.241135	0.195535	0.348573	0.341984	0	0	0	0	0	0	0	47450	84	-0.168129	0.422319	0.69055	0.89294	0.644682	0	0	0	0	0	0	0	0	0
cdh23	bipolar	yes	no	none	42412	186	-0.164306	0.295462	0.578145	0.727038	0.503851	0	0	0	0	0	0	0	47450	84	-0.129677	0.437159	0.766745	0.920174	0.655365	0	0	0	0	0	0	0	0	0
cdh3	bipolar	yes	no	none	42412	186	1.22526	0.13961	1.68931e-18	1.45082e-16	2.87492e-16	1	1	1	1	1	1	1	47450	84	0.413864	0.261852	0.113986	0.502777	0.439573	0	0	0	0	0	0	0	1	1
cdh4	bipolar	yes	no	none	42412	186	-0.21148	0.179784	0.239475	0.401646	0.345244	0	0	0	0	0	0	0	47450	84	0.0315664	0.240691	0.895657	0.968637	0.683386	0	0	0	0	0	0	0	0	0
cdh5	bipolar	yes	no	none	42412	186	-0.0537353	0.218564	0.805794	0.882565	0.562687	0	0	0	0	0	0	0	47450	84	0.0778816	0.321325	0.808488	0.932988	0.663285	0	0	0	0	0	0	0	0	0
cdh6	bipolar	yes	no	none	42412	186	0.774097	0.159394	1.19482e-06	1.30182e-05	4.77098e-05	1	1	1	1	1	1	1	47450	84	0.388819	0.252306	0.123301	0.508531	0.44425	0	0	0	0	0	0	0	1	1
cdhr1	bipolar	yes	no	none	42412	186	0.462769	0.1109	3.00808e-05	0.000246039	0.00067358	0	1	1	1	1	1	1	47450	84	-0.320278	0.259729	0.217531	0.606862	0.507952	0	0	0	0	0	0	0	1	0
cdhr2	bipolar	yes	no	none	42412	186	0.187179	0.0735309	0.0109094	0.0407359	0.0406888	0	1	0	1	0	1	0	47450	84	-0.0056883	0.106282	0.957317	0.986367	0.74187	0	0	0	0	0	0	0	0	0
cdhr5	bipolar	yes	no	none	42412	186	0.37628	0.173754	0.0303426	0.0894051	0.133798	0	0	0	0	0	0	0	47450	84	0.144676	0.251122	0.564534	0.840612	0.618193	0	0	0	0	0	0	0	0	0
cdk1	bipolar	yes	no	none	42412	186	0.308115	0.212983	0.14799	0.286939	0.29789	0	0	0	0	0	0	0	47450	84	0.146599	0.320497	0.647376	0.873482	0.636366	0	0	0	0	0	0	0	0	0
cdk5rap3	bipolar	yes	no	none	42412	186	0.0572893	0.125936	0.649176	0.786003	0.521849	0	0	0	0	0	0	0	47450	84	-0.287093	0.217542	0.186931	0.585036	0.478337	0	0	0	0	0	0	0	0	0
cdkl5	bipolar	yes	no	none	42412	186	-0.195536	0.16571	0.238003	0.399531	0.338441	0	0	0	0	0	0	0	47450	84	0.0931019	0.202489	0.645668	0.873482	0.636837	0	0	0	0	0	0	0	0	0
cdkn1a	bipolar	yes	no	none	42412	186	0.151985	0.0615024	0.0134658	0.0477095	0.0460013	0	1	0	1	0	1	0	47450	84	-0.145749	0.0919383	0.1129	0.502777	0.352914	0	0	0	0	0	0	0	0	0
cdkn2d	bipolar	yes	no	none	42412	186	0.0967572	0.0723109	0.180873	0.329681	0.287714	0	0	0	0	0	0	0	47450	84	-0.17747	0.0985645	0.0717749	0.457356	0.290812	0	0	0	0	0	0	0	0	0
cdnf	bipolar	yes	no	none	42412	186	0.900176	0.116136	9.11161e-15	3.54746e-13	9.53485e-13	1	1	1	1	1	1	1	47450	84	-0.358222	0.311257	0.249779	0.634453	0.534321	0	0	0	0	0	0	0	1	1
cdon	bipolar	yes	no	none	42412	186	0.317958	0.248279	0.200317	0.354762	0.347353	0	0	0	0	0	0	0	47450	84	0.0829877	0.36789	0.82153	0.935109	0.663817	0	0	0	0	0	0	0	0	0
cdsn	bipolar	yes	no	none	42412	186	0.970053	0.141181	6.375e-12	1.6329e-10	5.59838e-10	1	1	1	1	1	1	1	47450	84	0.0521476	0.226617	0.818003	0.934861	0.670886	0	0	0	0	0	0	0	1	1
ceacam1	bipolar	yes	no	none	42412	186	0.322676	0.291269	0.267937	0.434247	0.39566	0	0	0	0	0	0	0	47450	84	0.408163	0.442675	0.356509	0.716158	0.586688	0	0	0	0	0	0	0	0	0
ceacam16	bipolar	yes	no	none	42412	186	-0.0158718	0.091955	0.862963	0.911009	0.62357	0	0	0	0	0	0	0	47450	84	-0.153955	0.135487	0.255826	0.640333	0.492071	0	0	0	0	0	0	0	0	0
ceacam18	bipolar	yes	no	none	42412	186	0.0557712	0.104701	0.594261	0.739975	0.509358	0	0	0	0	0	0	0	47450	84	-0.70124	0.280203	0.0123281	0.260855	0.236021	0	0	0	0	0	0	0	0	0
ceacam19	bipolar	yes	no	none	42412	186	0.840073	0.147096	1.12268e-08	1.63912e-07	6.40782e-07	1	1	1	1	1	1	1	47450	84	0.156639	0.281487	0.57789	0.842265	0.622063	0	0	0	0	0	0	0	1	1
ceacam20	bipolar	yes	no	none	42412	186	0.338915	0.138415	0.0143437	0.0501001	0.0773007	0	0	0	0	0	0	0	47450	84	0.288646	0.217274	0.184016	0.582785	0.476407	0	0	0	0	0	0	0	0	0
ceacam21	bipolar	yes	no	none	42412	186	0.118199	0.0746545	0.113358	0.238649	0.212081	0	0	0	0	0	0	0	47450	84	0.108747	0.111252	0.32833	0.699288	0.531613	0	0	0	0	0	0	0	0	0
ceacam3	bipolar	yes	no	none	42412	186	-0.355298	0.157088	0.023711	0.0742876	0.110951	0	0	0	0	0	0	0	47450	84	0.267923	0.178822	0.134063	0.516044	0.422846	0	0	0	0	0	0	0	0	0
ceacam5	bipolar	yes	no	none	42412	186	0.440847	0.0840893	1.58323e-07	1.96724e-06	5.61542e-06	1	1	1	1	1	1	1	47450	84	0.584761	0.121738	1.55966e-06	0.000759035	0.000144611	1	1	1	1	1	1	1	2	2
ceacam6	bipolar	yes	no	none	42412	186	0.34918	0.153605	0.0230117	0.0725586	0.107713	0	0	0	0	0	0	0	47450	84	0.64659	0.132489	1.0591e-06	0.000621554	0.00011492	1	1	1	1	1	1	1	3	3
ceacam8	bipolar	yes	no	none	42412	186	0.511884	0.120467	2.14569e-05	0.000180559	0.000509494	0	1	1	1	1	1	1	47450	84	0.27844	0.189973	0.142736	0.526914	0.435622	0	0	0	0	0	0	0	1	0
cebpa	bipolar	yes	no	none	42412	186	0.306282	0.152015	0.0439237	0.117344	0.150138	0	0	0	0	0	0	0	47450	84	0.0801785	0.292972	0.784336	0.924989	0.660455	0	0	0	0	0	0	0	0	0
cebpb	bipolar	yes	no	none	42412	186	0.192238	0.171184	0.261443	0.426296	0.354406	0	0	0	0	0	0	0	47450	84	-0.480514	0.285404	0.0922537	0.480735	0.427259	0	0	0	0	0	0	0	0	0
cela2a	bipolar	yes	no	none	42412	186	-0.33147	0.120668	0.00601503	0.0247031	0.041237	0	1	0	1	0	1	0	47450	84	0.0850241	0.188416	0.651804	0.875903	0.63908	0	0	0	0	0	0	0	0	0
cela3a	bipolar	yes	no	none	42412	186	-0.109786	0.115129	0.340292	0.512457	0.382852	0	0	0	0	0	0	0	47450	84	0.188771	0.170018	0.26687	0.651011	0.507934	0	0	0	0	0	0	0	0	0
celsr2	bipolar	yes	no	none	42412	186	0.771549	0.239862	0.00129703	0.00684867	0.0235373	0	1	0	1	0	1	0	47450	84	-0.695269	0.401577	0.0833898	0.472946	0.462361	0	0	0	0	0	0	0	0	0
cemip2	bipolar	yes	no	none	42412	186	0.231837	0.193944	0.231936	0.392383	0.346542	0	0	0	0	0	0	0	47450	84	0.384589	0.236046	0.103251	0.489231	0.418588	0	0	0	0	0	0	0	0	0
cend1	bipolar	yes	no	none	42412	186	0.129894	0.115164	0.259363	0.424042	0.333772	0	0	0	0	0	0	0	47450	84	-0.268712	0.249175	0.280852	0.652736	0.534017	0	0	0	0	0	0	0	0	0
cenpf	bipolar	yes	no	none	42412	186	0.238048	0.121574	0.050224	0.130243	0.142804	0	0	0	0	0	0	0	47450	84	0.00729425	0.201996	0.971194	0.99157	0.703079	0	0	0	0	0	0	0	0	0
cenpj	bipolar	yes	no	none	42412	186	-0.0924169	0.117955	0.433338	0.604695	0.431267	0	0	0	0	0	0	0	47450	84	-0.00045638	0.162043	0.997753	0.998775	0.719258	0	0	0	0	0	0	0	0	0
cep112	bipolar	yes	no	none	42412	186	-0.130305	0.191358	0.495903	0.659792	0.465145	0	0	0	0	0	0	0	47450	84	0.2511	0.191526	0.189841	0.589133	0.471003	0	0	0	0	0	0	0	0	0
cep152	bipolar	yes	no	none	42412	186	0.206017	0.159626	0.196835	0.350676	0.309155	0	0	0	0	0	0	0	47450	84	0.165721	0.245163	0.499065	0.805959	0.602214	0	0	0	0	0	0	0	0	0
cep164	bipolar	yes	no	none	42412	186	0.0630522	0.0992005	0.525034	0.684725	0.482601	0	0	0	0	0	0	0	47450	84	0.154654	0.127185	0.223994	0.608997	0.469537	0	0	0	0	0	0	0	0	0
cep170	bipolar	yes	no	none	42412	186	0.124259	0.0934476	0.183613	0.332805	0.276491	0	0	0	0	0	0	0	47450	84	-0.0381016	0.149251	0.798502	0.932608	0.680834	0	0	0	0	0	0	0	0	0
cep20	bipolar	yes	no	none	42412	186	0.183352	0.0859047	0.0328132	0.0945606	0.0937553	0	0	0	0	0	0	0	47450	84	-0.230667	0.138897	0.0967723	0.481318	0.35903	0	0	0	0	0	0	0	0	0
cep290	bipolar	yes	no	none	42412	186	-0.0706955	0.156115	0.650662	0.786644	0.517733	0	0	0	0	0	0	0	47450	84	-0.0449063	0.227921	0.843807	0.94262	0.675557	0	0	0	0	0	0	0	0	0
cep350	bipolar	yes	no	none	42412	186	0.4316	0.169273	0.0107809	0.0403592	0.0744831	0	1	0	0	0	1	0	47450	84	0.332523	0.271171	0.220106	0.606862	0.512142	0	0	0	0	0	0	0	0	0
cep43	bipolar	yes	no	none	42412	186	0.226006	0.0946988	0.0170058	0.0568158	0.0645408	0	0	0	0	0	0	0	47450	84	-0.099817	0.146093	0.494454	0.803963	0.597519	0	0	0	0	0	0	0	0	0
cep85	bipolar	yes	no	none	42412	186	0.238611	0.0953054	0.0122921	0.0444278	0.0527035	0	1	0	0	0	1	0	47450	84	-0.156409	0.159462	0.326664	0.698287	0.533918	0	0	0	0	0	0	0	0	0
cert	bipolar	yes	no	none	42412	186	0.0919814	0.109121	0.399268	0.572062	0.415771	0	0	0	0	0	0	0	47450	84	-0.320451	0.163351	0.0497945	0.403953	0.299424	0	0	0	0	0	0	0	0	0
ces1	bipolar	yes	no	none	42412	186	0.104926	0.0742554	0.157643	0.300468	0.262104	0	0	0	0	0	0	0	47450	84	-0.080607	0.117849	0.493986	0.803963	0.603065	0	0	0	0	0	0	0	0	0
ces2	bipolar	yes	no	none	42412	186	0.549981	0.0959613	9.96754e-09	1.48496e-07	4.00439e-07	1	1	1	1	1	1	1	47450	84	0.214368	0.162979	0.188406	0.587134	0.458621	0	0	0	0	0	0	0	1	1
ces3	bipolar	yes	no	none	42412	186	0.0776026	0.0879805	0.377753	0.551244	0.41598	0	0	0	0	0	0	0	47450	84	0.0726873	0.131892	0.581557	0.84401	0.62814	0	0	0	0	0	0	0	0	0
cetn2	bipolar	yes	no	none	42412	186	0.168125	0.0945098	0.0752542	0.1765	0.163219	0	0	0	0	0	0	0	47450	84	0.0267925	0.14624	0.854634	0.946352	0.694785	0	0	0	0	0	0	0	0	0
cetn3	bipolar	yes	no	none	42412	186	0.14847	0.0969139	0.125527	0.256142	0.222088	0	0	0	0	0	0	0	47450	84	-0.269498	0.152281	0.0767712	0.463165	0.340386	0	0	0	0	0	0	0	0	0
cfb	bipolar	yes	no	none	42412	186	0.486175	0.220536	0.0274879	0.0826618	0.144876	0	0	0	0	0	0	0	47450	84	0.569949	0.327084	0.081418	0.472645	0.432191	0	0	0	0	0	0	0	0	0
cfc1	bipolar	yes	no	none	42412	186	0.433752	0.106951	5.00006e-05	0.000386248	0.00104026	0	1	1	1	0	1	1	47450	84	0.0632058	0.208999	0.762331	0.920174	0.661742	0	0	0	0	0	0	0	1	0
cfd	bipolar	yes	no	none	42412	186	1.13969	0.235387	1.28704e-06	1.39191e-05	7.91503e-05	1	1	1	1	1	1	1	47450	84	0.441977	0.502461	0.379063	0.72868	0.597549	0	0	0	0	0	0	0	1	1
cfh	bipolar	yes	no	none	42412	186	0.783078	0.294277	0.00779041	0.0307406	0.0890844	0	1	0	0	0	1	0	47450	84	0.484223	0.44148	0.272721	0.652736	0.565004	0	0	0	0	0	0	0	0	0
cfhr2	bipolar	yes	no	none	42412	186	0.353706	0.151607	0.0196459	0.0640247	0.0979927	0	0	0	0	0	0	0	47450	84	-0.00206463	0.199044	0.991724	0.997043	0.707488	0	0	0	0	0	0	0	0	0
cfhr4	bipolar	yes	no	none	42412	186	0.0716485	0.107507	0.505122	0.668005	0.468414	0	0	0	0	0	0	0	47450	84	-0.117171	0.150527	0.43633	0.771704	0.577066	0	0	0	0	0	0	0	0	0
cfhr5	bipolar	yes	no	none	42412	186	0.60709	0.19936	0.00232525	0.0112602	0.0308138	0	1	0	1	0	1	0	47450	84	-0.0492457	0.280386	0.860581	0.949337	0.673789	0	0	0	0	0	0	0	0	0
cfi	bipolar	yes	no	none	42412	186	1.30514	0.344337	0.00015047	0.00103139	0.00787278	0	1	0	1	0	1	0	47450	84	0.478707	0.522804	0.359849	0.718197	0.595648	0	0	0	0	0	0	0	0	0
cfp	bipolar	yes	no	none	42412	186	0.317758	0.251551	0.206518	0.362836	0.352164	0	0	0	0	0	0	0	47450	84	-0.495982	0.525941	0.345662	0.707633	0.593085	0	0	0	0	0	0	0	0	0
cga	bipolar	yes	no	none	42412	186	-0.0838611	0.058261	0.150036	0.289944	0.280255	0	0	0	0	0	0	0	47450	84	0.0418034	0.0845291	0.620921	0.8617	0.675509	0	0	0	0	0	0	0	0	0
cgb3_cgb5_cgb8	bipolar	yes	no	none	42412	186	-0.190247	0.182141	0.296252	0.465083	0.377234	0	0	0	0	0	0	0	47450	84	-0.038428	0.260003	0.882502	0.960437	0.679104	0	0	0	0	0	0	0	0	0
cgn	bipolar	yes	no	none	42412	186	0.12734	0.179952	0.479173	0.646275	0.456927	0	0	0	0	0	0	0	47450	84	0.189628	0.254043	0.455402	0.783142	0.591561	0	0	0	0	0	0	0	0	0
cgref1	bipolar	yes	no	none	42412	186	0.919572	0.140796	6.52231e-11	1.34121e-09	5.05899e-09	1	1	1	1	1	1	1	47450	84	0.462376	0.223252	0.0383501	0.384988	0.307372	0	0	0	0	0	0	0	1	1
chac2	bipolar	yes	no	none	42412	186	0.208533	0.10169	0.0402978	0.110514	0.114901	0	0	0	0	0	0	0	47450	84	0.0251424	0.163529	0.877807	0.958563	0.694127	0	0	0	0	0	0	0	0	0
chad	bipolar	yes	no	none	42412	186	0.0217917	0.149997	0.884489	0.924046	0.595264	0	0	0	0	0	0	0	47450	84	-0.506373	0.213389	0.0176438	0.29747	0.226225	0	0	0	0	0	0	0	0	0
chchd10	bipolar	yes	no	none	42412	186	0.856096	0.125441	8.81319e-12	2.19953e-10	7.05978e-10	1	1	1	1	1	1	1	47450	84	0.339202	0.238182	0.154409	0.544182	0.46362	0	0	0	0	0	0	0	1	1
chchd6	bipolar	yes	no	none	42412	186	0.50621	0.207691	0.0147966	0.0513747	0.101215	0	0	0	0	0	0	0	47450	84	-0.239204	0.435748	0.583039	0.844551	0.628762	0	0	0	0	0	0	0	0	0
chek2	bipolar	yes	no	none	42412	186	0.0449379	0.203034	0.824834	0.888096	0.568873	0	0	0	0	0	0	0	47450	84	0.015168	0.302107	0.959957	0.987124	0.687613	0	0	0	0	0	0	0	0	0
chga	bipolar	yes	no	none	42412	186	0.344716	0.0661795	1.90066e-07	2.30136e-06	6.68285e-06	1	1	1	1	1	1	1	47450	84	0.129235	0.119062	0.277724	0.652736	0.50245	0	0	0	0	0	0	0	1	1
chgb	bipolar	yes	no	none	42412	186	0.599086	0.147251	4.73213e-05	0.000367495	0.00112645	0	1	1	1	0	1	1	47450	84	0.120982	0.233759	0.604773	0.856786	0.626965	0	0	0	0	0	0	0	1	0
chi3l1	bipolar	yes	no	none	42412	186	0.125302	0.0778018	0.107281	0.22916	0.202981	0	0	0	0	0	0	0	47450	84	0.0929288	0.118573	0.433199	0.768996	0.579046	0	0	0	0	0	0	0	0	0
chit1	bipolar	yes	no	none	42412	186	0.0150449	0.0437245	0.730783	0.832678	0.682255	0	0	0	0	0	0	0	47450	84	0.110522	0.0787935	0.160711	0.552089	0.416192	0	0	0	0	0	0	0	0	0
chl1	bipolar	yes	no	none	42412	186	-0.346955	0.223455	0.120499	0.248311	0.279055	0	0	0	0	0	0	0	47450	84	0.0964277	0.314714	0.759302	0.920093	0.655596	0	0	0	0	0	0	0	0	0
chm	bipolar	yes	no	none	42412	186	0.173206	0.122309	0.156736	0.300075	0.260313	0	0	0	0	0	0	0	47450	84	-0.309111	0.200224	0.122631	0.507918	0.422296	0	0	0	0	0	0	0	0	0
chmp1a	bipolar	yes	no	none	42412	186	0.103826	0.0852859	0.223457	0.382694	0.312943	0	0	0	0	0	0	0	47450	84	-0.246043	0.123107	0.0456512	0.392436	0.258188	0	0	0	0	0	0	0	0	0
chmp6	bipolar	yes	no	none	42412	186	0.1946	0.134195	0.147021	0.28582	0.258065	0	0	0	0	0	0	0	47450	84	-0.41006	0.20444	0.0448811	0.392268	0.313212	0	0	0	0	0	0	0	0	0
chp1	bipolar	yes	no	none	42412	186	-0.180128	0.120018	0.133398	0.268013	0.238563	0	0	0	0	0	0	0	47450	84	-0.202129	0.179248	0.259469	0.643711	0.506836	0	0	0	0	0	0	0	0	0
chrdl1	bipolar	yes	no	none	42412	186	0.62062	0.181051	0.000608328	0.00355976	0.0106552	0	1	0	1	0	1	0	47450	84	0.458278	0.276351	0.0972531	0.481318	0.428906	0	0	0	0	0	0	0	0	0
chrdl2	bipolar	yes	no	none	42412	186	0.234662	0.117188	0.0452367	0.120302	0.132239	0	0	0	0	0	0	0	47450	84	0.0846572	0.177991	0.634341	0.86839	0.635585	0	0	0	0	0	0	0	0	0
chrm1	bipolar	yes	no	none	42412	186	-0.281457	0.23593	0.232882	0.393755	0.36224	0	0	0	0	0	0	0	47450	84	0.441927	0.225253	0.0497721	0.403953	0.33541	0	0	0	0	0	0	0	0	0
ciapin1	bipolar	yes	no	none	42412	186	0.233555	0.102841	0.0231453	0.0727496	0.0827679	0	0	0	0	0	0	0	47450	84	-0.178318	0.15486	0.249536	0.634453	0.494015	0	0	0	0	0	0	0	0	0
cilp	bipolar	yes	no	none	42412	186	0.0871852	0.135079	0.518643	0.680952	0.468312	0	0	0	0	0	0	0	47450	84	0.348992	0.202928	0.085472	0.472946	0.382393	0	0	0	0	0	0	0	0	0
cinp	bipolar	yes	no	none	42412	186	0.0444054	0.170242	0.794218	0.876796	0.563249	0	0	0	0	0	0	0	47450	84	-0.023068	0.263622	0.930271	0.979594	0.686661	0	0	0	0	0	0	0	0	0
cirbp	bipolar	yes	no	none	42412	186	0.116055	0.0809617	0.151727	0.292092	0.250861	0	0	0	0	0	0	0	47450	84	-0.182415	0.11733	0.120013	0.507145	0.373228	0	0	0	0	0	0	0	0	0
cit	bipolar	yes	no	none	42412	186	0.0883128	0.159456	0.579689	0.728353	0.49233	0	0	0	0	0	0	0	47450	84	0.231063	0.219128	0.29167	0.665893	0.531985	0	0	0	0	0	0	0	0	0
ckap4	bipolar	yes	no	none	42412	186	1.42841	0.149446	1.20001e-21	1.66858e-19	4.78182e-19	1	1	1	1	1	1	1	47450	84	0.995684	0.26263	0.00014992	0.0190333	0.0246778	0	1	0	1	0	1	0	2	1
ckb	bipolar	yes	no	none	42412	186	0.139609	0.113008	0.216686	0.375525	0.303892	0	0	0	0	0	0	0	47450	84	0.220218	0.169405	0.193618	0.589668	0.464876	0	0	0	0	0	0	0	0	0
ckmt1a_ckmt1b	bipolar	yes	no	none	42412	186	0.104331	0.103017	0.311178	0.482549	0.367132	0	0	0	0	0	0	0	47450	84	0.187803	0.155524	0.227221	0.610632	0.481088	0	0	0	0	0	0	0	0	0
clasp1	bipolar	yes	no	none	42412	186	-0.145718	0.118825	0.220074	0.378448	0.307821	0	0	0	0	0	0	0	47450	84	-0.238878	0.187126	0.201756	0.595267	0.47697	0	0	0	0	0	0	0	0	0
clc	bipolar	yes	no	none	42412	186	0.101901	0.0942551	0.279642	0.448561	0.349607	0	0	0	0	0	0	0	47450	84	-0.0322164	0.148566	0.828326	0.939193	0.687963	0	0	0	0	0	0	0	0	0
clec10a	bipolar	yes	no	none	42412	186	0.12278	0.182751	0.501682	0.664902	0.465906	0	0	0	0	0	0	0	47450	84	0.571547	0.268578	0.0333328	0.359691	0.318788	0	0	0	0	0	0	0	0	0
clec11a	bipolar	yes	no	none	42412	186	-0.0309986	0.138456	0.822845	0.887262	0.579212	0	0	0	0	0	0	0	47450	84	-0.0301697	0.206451	0.883815	0.961169	0.685967	0	0	0	0	0	0	0	0	0
clec12a	bipolar	yes	no	none	42412	186	0.392929	0.377496	0.29793	0.466578	0.425695	0	0	0	0	0	0	0	47450	84	1.24427	0.345293	0.000313947	0.0304132	0.0751993	0	1	0	0	0	1	0	3	0
clec14a	bipolar	yes	no	none	42412	186	1.07965	0.175491	7.64275e-10	1.32838e-08	6.21954e-08	1	1	1	1	1	1	1	47450	84	0.482499	0.292696	0.0992575	0.481448	0.437409	0	0	0	0	0	0	0	1	1
clec1a	bipolar	yes	no	none	42412	186	0.869886	0.180618	1.46352e-06	1.55966e-05	6.36071e-05	1	1	1	1	1	1	1	47450	84	0.438668	0.290961	0.131643	0.516044	0.464829	0	0	0	0	0	0	0	1	1
clec1b	bipolar	yes	no	none	42412	186	0.143076	0.0680292	0.0354527	0.0999246	0.0958642	0	0	0	0	0	0	0	47450	84	-0.128262	0.103037	0.213199	0.603717	0.457836	0	0	0	0	0	0	0	0	0
clec2l	bipolar	yes	no	none	42412	186	-0.00320437	0.15297	0.983287	0.990798	0.624168	0	0	0	0	0	0	0	47450	84	0.0900819	0.208922	0.666342	0.881244	0.641247	0	0	0	0	0	0	0	0	0
clec3b	bipolar	yes	no	none	42412	186	0.3411	0.309457	0.270352	0.437356	0.400976	0	0	0	0	0	0	0	47450	84	-0.500149	0.548735	0.362054	0.718197	0.598482	0	0	0	0	0	0	0	0	0
clec4a	bipolar	yes	no	none	42412	186	0.435101	0.192496	0.023802	0.0744915	0.124931	0	0	0	0	0	0	0	47450	84	0.0197627	0.278848	0.943499	0.982157	0.687228	0	0	0	0	0	0	0	0	0
clec4c	bipolar	yes	no	none	42412	186	-0.170908	0.140011	0.222207	0.381001	0.317229	0	0	0	0	0	0	0	47450	84	0.0269663	0.209343	0.897505	0.969547	0.68807	0	0	0	0	0	0	0	0	0
clec4d	bipolar	yes	no	none	42412	186	0.551607	0.09799	1.81026e-08	2.566e-07	7.07336e-07	1	1	1	1	1	1	1	47450	84	0.218211	0.15156	0.149933	0.535887	0.423085	0	0	0	0	0	0	0	1	1
clec4g	bipolar	yes	no	none	42412	186	0.990392	0.186694	1.12737e-07	1.42508e-06	6.50481e-06	1	1	1	1	1	1	1	47450	84	0.272664	0.289189	0.345754	0.707633	0.564229	0	0	0	0	0	0	0	1	1
clec4m	bipolar	yes	no	none	42412	186	-0.16841	0.156983	0.283363	0.450419	0.361137	0	0	0	0	0	0	0	47450	84	0.00845204	0.2326	0.971013	0.99157	0.697489	0	0	0	0	0	0	0	0	0
clec5a	bipolar	yes	no	none	42412	186	1.04005	0.193144	7.24993e-08	9.40879e-07	4.54007e-06	1	1	1	1	1	1	1	47450	84	0.627392	0.311642	0.0440955	0.392268	0.36868	0	0	0	0	0	0	0	1	1
clec6a	bipolar	yes	no	none	42412	186	0.339207	0.136707	0.0130918	0.0466196	0.0726828	0	1	0	0	0	1	0	47450	84	0.157678	0.20961	0.451902	0.781612	0.586499	0	0	0	0	0	0	0	0	0
clec7a	bipolar	yes	no	none	42412	186	0.858879	0.141242	1.19522e-09	2.04096e-08	7.77228e-08	1	1	1	1	1	1	1	47450	84	0.62414	0.213031	0.00339177	0.143536	0.103114	0	0	0	0	0	0	0	1	1
clgn	bipolar	yes	no	none	42412	186	0.347931	0.149316	0.0197972	0.0642286	0.0974784	0	0	0	0	0	0	0	47450	84	0.538082	0.191889	0.00504511	0.174859	0.117184	0	0	0	0	0	0	0	0	0
clic5	bipolar	yes	no	none	42412	186	0.360355	0.19607	0.0660781	0.159857	0.206298	0	0	0	0	0	0	0	47450	84	0.084237	0.347884	0.808671	0.932988	0.662465	0	0	0	0	0	0	0	0	0
clint1	bipolar	yes	no	none	42412	186	-0.125492	0.184175	0.495637	0.659792	0.463877	0	0	0	0	0	0	0	47450	84	0.214002	0.18775	0.25436	0.639752	0.506724	0	0	0	0	0	0	0	0	0
clip2	bipolar	yes	no	none	42412	186	0.144475	0.0591164	0.0145293	0.0505668	0.0491528	0	0	0	1	0	1	0	47450	84	-0.1006	0.0853344	0.23844	0.624996	0.484662	0	0	0	0	0	0	0	0	0
clmp	bipolar	yes	no	none	42412	186	1.76211	0.217482	5.39211e-16	2.53951e-14	3.96996e-13	1	1	1	1	1	1	1	47450	84	0.647851	0.386315	0.0935417	0.48093	0.466325	0	0	0	0	0	0	0	1	1
clns1a	bipolar	yes	no	none	42412	186	-0.0282947	0.228317	0.901373	0.936591	0.586904	0	0	0	0	0	0	0	47450	84	0.557809	0.238621	0.0194061	0.301883	0.249803	0	0	0	0	0	0	0	0	0
clpp	bipolar	yes	no	none	42412	186	0.0412509	0.0693431	0.551923	0.708091	0.537051	0	0	0	0	0	0	0	47450	84	-0.0769295	0.104308	0.460806	0.785467	0.596619	0	0	0	0	0	0	0	0	0
clps	bipolar	yes	no	none	42412	186	0.087946	0.0945271	0.352175	0.524401	0.39566	0	0	0	0	0	0	0	47450	84	-0.0100853	0.141171	0.943047	0.982157	0.71641	0	0	0	0	0	0	0	0	0
clspn	bipolar	yes	no	none	42412	186	0.0300769	0.189258	0.873732	0.918352	0.58399	0	0	0	0	0	0	0	47450	84	0.32759	0.189943	0.0845863	0.472946	0.374475	0	0	0	0	0	0	0	0	0
clstn1	bipolar	yes	no	none	42412	186	-0.189727	0.141616	0.180332	0.3289	0.288484	0	0	0	0	0	0	0	47450	84	-0.103336	0.203655	0.61187	0.857532	0.628819	0	0	0	0	0	0	0	0	0
clstn2	bipolar	yes	no	none	42412	186	-0.18866	0.175437	0.282209	0.449872	0.367455	0	0	0	0	0	0	0	47450	84	0.400754	0.220212	0.0687807	0.457356	0.367176	0	0	0	0	0	0	0	0	0
clstn3	bipolar	yes	no	none	42412	186	0.535442	0.22045	0.0151465	0.0524647	0.106304	0	0	0	0	0	0	0	47450	84	0.114856	0.366561	0.754028	0.916624	0.653914	0	0	0	0	0	0	0	0	0
clta	bipolar	yes	no	none	42412	186	0.261325	0.127284	0.0400635	0.110156	0.129592	0	0	0	0	0	0	0	47450	84	-0.0728458	0.219092	0.73952	0.912795	0.656205	0	0	0	0	0	0	0	0	0
clu	bipolar	yes	no	none	42412	186	0.489009	0.127262	0.000121777	0.00086099	0.00233718	0	1	1	1	0	1	1	47450	84	0.0834822	0.334237	0.802765	0.932988	0.661966	0	0	0	0	0	0	0	1	0
clul1	bipolar	yes	no	none	42412	186	-0.2958	0.140124	0.034773	0.0982936	0.127101	0	0	0	0	0	0	0	47450	84	-0.0892583	0.207675	0.667342	0.881244	0.641532	0	0	0	0	0	0	0	0	0
cmc1	bipolar	yes	no	none	42412	186	0.163868	0.0827292	0.047616	0.125486	0.118816	0	0	0	0	0	0	0	47450	84	-0.249008	0.129372	0.0542617	0.418058	0.282735	0	0	0	0	0	0	0	0	0
cmip	bipolar	yes	no	none	42412	186	0.113967	0.0916351	0.213608	0.371578	0.301868	0	0	0	0	0	0	0	47450	84	-0.278987	0.140502	0.0470736	0.397323	0.276499	0	0	0	0	0	0	0	0	0
cndp1	bipolar	yes	no	none	42412	186	0.12851	0.147598	0.38393	0.557418	0.409699	0	0	0	0	0	0	0	47450	84	-0.414049	0.189783	0.029132	0.345812	0.260523	0	0	0	0	0	0	0	0	0
cngb3	bipolar	yes	no	none	42412	186	-0.0459656	0.150688	0.760337	0.855387	0.555516	0	0	0	0	0	0	0	47450	84	0.0357541	0.205773	0.862058	0.949966	0.68192	0	0	0	0	0	0	0	0	0
cnp	bipolar	yes	no	none	42412	186	0.171307	0.0931251	0.0658356	0.159585	0.149899	0	0	0	0	0	0	0	47450	84	-0.287127	0.145643	0.0486732	0.403084	0.284165	0	0	0	0	0	0	0	0	0
cnpy2	bipolar	yes	no	none	42412	186	0.000201279	0.111903	0.998565	0.999161	0.650379	0	0	0	0	0	0	0	47450	84	-0.128804	0.18681	0.490514	0.802531	0.596316	0	0	0	0	0	0	0	0	0
cnpy4	bipolar	yes	no	none	42412	186	0.244391	0.0877933	0.00537406	0.0224175	0.0284044	0	1	0	1	0	1	0	47450	84	-0.244244	0.131009	0.0622752	0.452399	0.299796	0	0	0	0	0	0	0	0	0
cnst	bipolar	yes	no	none	42412	186	0.128538	0.0617766	0.0374625	0.10458	0.102122	0	0	0	0	0	0	0	47450	84	-0.0972457	0.0900997	0.280449	0.652736	0.511776	0	0	0	0	0	0	0	0	0
cntf	bipolar	yes	no	none	42412	186	0.177318	0.221958	0.424361	0.595737	0.444403	0	0	0	0	0	0	0	47450	84	-0.271354	0.338014	0.422096	0.75839	0.591048	0	0	0	0	0	0	0	0	0
cntn1	bipolar	yes	no	none	42412	186	0.127432	0.224857	0.570902	0.721035	0.49508	0	0	0	0	0	0	0	47450	84	-0.252006	0.332586	0.44862	0.779821	0.596805	0	0	0	0	0	0	0	0	0
cntn2	bipolar	yes	no	none	42412	186	0.0296447	0.143355	0.836172	0.895386	0.582001	0	0	0	0	0	0	0	47450	84	0.371923	0.207983	0.073738	0.457356	0.368564	0	0	0	0	0	0	0	0	0
cntn3	bipolar	yes	no	none	42412	186	0.809554	0.193421	2.84615e-05	0.000234106	0.000908882	0	1	1	1	1	1	1	47450	84	-0.388662	0.260886	0.136283	0.520873	0.458035	0	0	0	0	0	0	0	1	0
cntn4	bipolar	yes	no	none	42412	186	-0.396976	0.271727	0.144033	0.281322	0.316663	0	0	0	0	0	0	0	47450	84	0.0316088	0.405316	0.937839	0.980484	0.678286	0	0	0	0	0	0	0	0	0
cntn5	bipolar	yes	no	none	42412	186	-0.669639	0.170854	8.87795e-05	0.00064809	0.0021452	0	1	1	1	0	1	1	47450	84	-0.316576	0.251975	0.208978	0.602269	0.501468	0	0	0	0	0	0	0	1	0
cntnap2	bipolar	yes	no	none	42412	186	0.0299172	0.156341	0.848244	0.901665	0.582364	0	0	0	0	0	0	0	47450	84	0.254294	0.228218	0.265168	0.648484	0.522609	0	0	0	0	0	0	0	0	0
cntnap4	bipolar	yes	no	none	42412	186	-0.105278	0.0859423	0.220582	0.378882	0.310194	0	0	0	0	0	0	0	47450	84	-0.0598767	0.119861	0.617392	0.858878	0.643783	0	0	0	0	0	0	0	0	0
coch	bipolar	yes	no	none	42412	186	0.159851	0.153603	0.298026	0.466578	0.367944	0	0	0	0	0	0	0	47450	84	-0.297507	0.24574	0.226026	0.610632	0.508552	0	0	0	0	0	0	0	0	0
col15a1	bipolar	yes	no	none	42412	186	1.31314	0.215526	1.11023e-09	1.90698e-08	1.41948e-07	1	1	1	1	1	1	1	47450	84	-0.135395	0.405491	0.738451	0.912795	0.651464	0	0	0	0	0	0	0	1	1
col18a1	bipolar	yes	no	none	42412	186	1.88618	0.241861	6.25901e-15	2.57413e-13	6.91657e-12	1	1	1	1	1	1	1	47450	84	0.963822	0.390741	0.0136383	0.274647	0.31759	0	0	0	0	0	0	0	1	1
col1a1	bipolar	yes	no	none	42412	186	-0.0776818	0.262486	0.767271	0.859922	0.551654	0	0	0	0	0	0	0	47450	84	0.0496593	0.388537	0.898299	0.969547	0.673781	0	0	0	0	0	0	0	0	0
col24a1	bipolar	yes	no	none	42412	186	0.163147	0.140335	0.24501	0.409284	0.332092	0	0	0	0	0	0	0	47450	84	0.445911	0.217725	0.0405556	0.387287	0.310047	0	0	0	0	0	0	0	0	0
col28a1	bipolar	yes	no	none	42412	186	-0.0705698	0.103837	0.496744	0.660515	0.466396	0	0	0	0	0	0	0	47450	84	-0.205159	0.159616	0.198678	0.592583	0.464295	0	0	0	0	0	0	0	0	0
col2a1	bipolar	yes	no	none	42412	186	0.0227545	0.0956527	0.811969	0.88436	0.601636	0	0	0	0	0	0	0	47450	84	-0.140831	0.147765	0.340552	0.707633	0.538164	0	0	0	0	0	0	0	0	0
col3a1	bipolar	yes	no	none	42412	186	0.816376	0.304886	0.00741417	0.0294149	0.0890244	0	1	0	0	0	1	0	47450	84	0.812898	0.447685	0.0694038	0.457356	0.464546	0	0	0	0	0	0	0	0	0
col4a1	bipolar	yes	no	none	42412	186	-0.0394689	0.164973	0.810916	0.88436	0.569143	0	0	0	0	0	0	0	47450	84	0.146011	0.24395	0.549487	0.83159	0.614461	0	0	0	0	0	0	0	0	0
col4a4	bipolar	yes	no	none	42412	186	0.0977712	0.153505	0.524175	0.684234	0.470955	0	0	0	0	0	0	0	47450	84	0.191969	0.231997	0.407975	0.750653	0.575676	0	0	0	0	0	0	0	0	0
col5a1	bipolar	yes	no	none	42412	186	-0.243093	0.202711	0.230446	0.390769	0.349085	0	0	0	0	0	0	0	47450	84	0.0903321	0.286175	0.752266	0.916624	0.65522	0	0	0	0	0	0	0	0	0
col6a3	bipolar	yes	no	none	42412	186	1.17464	0.128561	6.42772e-20	6.7032e-18	1.03272e-17	1	1	1	1	1	1	1	47450	84	0.867631	0.220832	8.53292e-05	0.012042	0.0108465	0	1	0	1	0	1	0	2	1
col9a1	bipolar	yes	no	none	42412	186	0.519397	0.120021	1.50785e-05	0.000133005	0.000371976	0	1	1	1	1	1	1	47450	84	-0.0196512	0.211432	0.925949	0.978209	0.69298	0	0	0	0	0	0	0	1	0
col9a2	bipolar	yes	no	none	42412	186	-0.0500382	0.176563	0.776869	0.866154	0.557246	0	0	0	0	0	0	0	47450	84	0.0265633	0.249521	0.91522	0.974392	0.685719	0	0	0	0	0	0	0	0	0
colec12	bipolar	yes	no	none	42412	186	1.54884	0.182257	1.92755e-17	1.22358e-15	7.50125e-15	1	1	1	1	1	1	1	47450	84	0.872484	0.313533	0.0053901	0.176173	0.195584	0	0	0	0	0	0	0	1	1
commd1	bipolar	yes	no	none	42412	186	0.290616	0.118018	0.0137985	0.0485441	0.0672602	0	1	0	0	0	1	0	47450	84	-0.353575	0.195863	0.0710409	0.457356	0.358071	0	0	0	0	0	0	0	0	0
commd9	bipolar	yes	no	none	42412	186	0.0653037	0.186947	0.726852	0.831664	0.54138	0	0	0	0	0	0	0	47450	84	-0.306058	0.317851	0.335599	0.706847	0.565286	0	0	0	0	0	0	0	0	0
comp	bipolar	yes	no	none	42412	186	-0.292958	0.188603	0.12035	0.248311	0.263366	0	0	0	0	0	0	0	47450	84	0.406239	0.281036	0.148316	0.535786	0.473638	0	0	0	0	0	0	0	0	0
comt	bipolar	yes	no	none	42412	186	0.131446	0.079812	0.0995695	0.218275	0.192774	0	0	0	0	0	0	0	47450	84	-0.12373	0.118418	0.296089	0.669262	0.513108	0	0	0	0	0	0	0	0	0
copb2	bipolar	yes	no	none	42412	186	0.0068496	0.180878	0.969792	0.980878	0.612285	0	0	0	0	0	0	0	47450	84	-0.0819693	0.275068	0.765705	0.920174	0.657997	0	0	0	0	0	0	0	0	0
cope	bipolar	yes	no	none	42412	186	0.0527078	0.1377	0.701888	0.818496	0.53819	0	0	0	0	0	0	0	47450	84	0.0578374	0.203657	0.776414	0.922723	0.665205	0	0	0	0	0	0	0	0	0
coq7	bipolar	yes	no	none	42412	186	-0.5364	0.213776	0.0121016	0.0438965	0.0920824	0	1	0	0	0	1	0	47450	84	0.0957343	0.249099	0.70074	0.897644	0.646894	0	0	0	0	0	0	0	0	0
coro1a	bipolar	yes	no	none	42412	186	0.195895	0.0670106	0.00346292	0.015874	0.0162917	0	1	0	1	0	1	0	47450	84	-0.0532473	0.113898	0.640142	0.871836	0.653937	0	0	0	0	0	0	0	0	0
coro6	bipolar	yes	no	none	42412	186	0.1282	0.199704	0.520905	0.683308	0.475385	0	0	0	0	0	0	0	47450	84	-0.427249	0.348511	0.220226	0.606862	0.530029	0	0	0	0	0	0	0	0	0
cox5b	bipolar	yes	no	none	42412	186	0.227607	0.0894633	0.0109547	0.0408529	0.0464729	0	1	0	1	0	1	0	47450	84	-0.153836	0.147383	0.296584	0.669262	0.517162	0	0	0	0	0	0	0	0	0
cox6b1	bipolar	yes	no	none	42412	186	0.514583	0.218961	0.0187676	0.0616369	0.11875	0	0	0	0	0	0	0	47450	84	-0.0877406	0.358389	0.806596	0.932988	0.661883	0	0	0	0	0	0	0	0	0
cpa1	bipolar	yes	no	none	42412	186	0.414042	0.100852	4.03567e-05	0.000319354	0.000853792	0	1	1	1	1	1	1	47450	84	0.0389815	0.162791	0.810752	0.932988	0.679741	0	0	0	0	0	0	0	1	0
cpa2	bipolar	yes	no	none	42412	186	0.144082	0.0980547	0.141722	0.279037	0.238415	0	0	0	0	0	0	0	47450	84	0.0493607	0.14892	0.740298	0.912795	0.666972	0	0	0	0	0	0	0	0	0
cpa4	bipolar	yes	no	none	42412	186	0.558735	0.184956	0.00252024	0.0120641	0.0308989	0	1	0	1	0	1	0	47450	84	-0.455703	0.251948	0.0704947	0.457356	0.38518	0	0	0	0	0	0	0	0	0
cpb1	bipolar	yes	no	none	42412	186	0.30334	0.104446	0.00368122	0.0166654	0.0264184	0	1	0	1	0	1	0	47450	84	0.076203	0.165148	0.644496	0.873482	0.639515	0	0	0	0	0	0	0	0	0
cpb2	bipolar	yes	no	none	42412	186	0.445271	0.333322	0.181595	0.330378	0.360228	0	0	0	0	0	0	0	47450	84	-0.745314	0.491251	0.129222	0.515476	0.520049	0	0	0	0	0	0	0	0	0
cpe	bipolar	yes	no	none	42412	186	-0.106058	0.166	0.522884	0.684234	0.471612	0	0	0	0	0	0	0	47450	84	-0.00412931	0.255008	0.987081	0.997043	0.696938	0	0	0	0	0	0	0	0	0
cplx2	bipolar	yes	no	none	42412	186	0.119922	0.230576	0.602996	0.748617	0.505493	0	0	0	0	0	0	0	47450	84	-0.221846	0.398877	0.578091	0.842265	0.626457	0	0	0	0	0	0	0	0	0
cpm	bipolar	yes	no	none	42412	186	1.20394	0.155747	1.07428e-14	4.12749e-13	1.57964e-12	1	1	1	1	1	1	1	47450	84	0.22937	0.250342	0.359547	0.718197	0.56287	0	0	0	0	0	0	0	1	1
cpox	bipolar	yes	no	none	42412	186	0.447807	0.248074	0.071054	0.168681	0.234919	0	0	0	0	0	0	0	47450	84	0.936487	0.235383	6.93305e-05	0.0112469	0.0112691	0	1	0	1	0	1	0	3	0
cpped1	bipolar	yes	no	none	42412	186	0.252421	0.0937581	0.00709706	0.0283107	0.0364085	0	1	0	1	0	1	0	47450	84	0.0506697	0.142643	0.722424	0.909958	0.664377	0	0	0	0	0	0	0	0	0
cpq	bipolar	yes	no	none	42412	186	-0.146377	0.197508	0.458622	0.627249	0.452362	0	0	0	0	0	0	0	47450	84	0.0200726	0.308475	0.948118	0.98351	0.685312	0	0	0	0	0	0	0	0	0
cptp	bipolar	yes	no	none	42412	186	-0.213117	0.211314	0.3132	0.484654	0.395137	0	0	0	0	0	0	0	47450	84	0.199917	0.259434	0.440949	0.774247	0.588179	0	0	0	0	0	0	0	0	0
cpvl	bipolar	yes	no	none	42412	186	0.00765696	0.161691	0.96223	0.976272	0.615136	0	0	0	0	0	0	0	47450	84	0.506644	0.251114	0.0436347	0.392268	0.33568	0	0	0	0	0	0	0	0	0
cpxm1	bipolar	yes	no	none	42412	186	0.0995045	0.0948673	0.294233	0.462492	0.359126	0	0	0	0	0	0	0	47450	84	-0.037086	0.142902	0.795233	0.932188	0.682243	0	0	0	0	0	0	0	0	0
cpxm2	bipolar	yes	no	none	42412	186	0.951981	0.214136	8.7615e-06	8.09607e-05	0.000362302	0	1	1	1	1	1	1	47450	84	0.343225	0.411432	0.404157	0.748819	0.594105	0	0	0	0	0	0	0	1	0
cr1	bipolar	yes	no	none	42412	186	0.352033	0.209113	0.0922865	0.20555	0.244662	0	0	0	0	0	0	0	47450	84	0.482911	0.24845	0.0519321	0.409877	0.351944	0	0	0	0	0	0	0	0	0
cr2	bipolar	yes	no	none	42412	186	0.410535	0.139086	0.00316074	0.0146498	0.0300636	0	1	0	1	0	1	0	47450	84	0.00429352	0.210321	0.983713	0.995647	0.703637	0	0	0	0	0	0	0	0	0
cracr2a	bipolar	yes	no	none	42412	186	0.166546	0.0704191	0.0180267	0.0597481	0.0580887	0	0	0	0	0	0	0	47450	84	-0.131362	0.120213	0.274507	0.652736	0.5006	0	0	0	0	0	0	0	0	0
cradd	bipolar	yes	no	none	42412	186	0.145807	0.0876794	0.0963211	0.21277	0.188178	0	0	0	0	0	0	0	47450	84	-0.236838	0.12865	0.0656285	0.457356	0.303949	0	0	0	0	0	0	0	0	0
creb3	bipolar	yes	no	none	42412	186	0.0316661	0.139495	0.82042	0.886612	0.578078	0	0	0	0	0	0	0	47450	84	-0.173282	0.233904	0.458799	0.785467	0.590685	0	0	0	0	0	0	0	0	0
crebzf	bipolar	yes	no	none	42412	186	-0.0569739	0.302139	0.850431	0.902823	0.570658	0	0	0	0	0	0	0	47450	84	-0.52049	0.464755	0.262746	0.646248	0.565579	0	0	0	0	0	0	0	0	0
creg1	bipolar	yes	no	none	42412	186	-0.0405185	0.171077	0.812779	0.88436	0.568782	0	0	0	0	0	0	0	47450	84	0.335063	0.238736	0.160471	0.552075	0.468091	0	0	0	0	0	0	0	0	0
creld1	bipolar	yes	no	none	42412	186	0.964709	0.184969	1.83304e-07	2.23019e-06	1.00123e-05	1	1	1	1	1	1	1	47450	84	-0.0409769	0.295652	0.889768	0.964845	0.677373	0	0	0	0	0	0	0	1	1
creld2	bipolar	yes	no	none	42412	186	0.612431	0.11587	1.25368e-07	1.57113e-06	4.72354e-06	1	1	1	1	1	1	1	47450	84	0.0905843	0.187388	0.628809	0.864732	0.633561	0	0	0	0	0	0	0	1	1
crh	bipolar	yes	no	none	42412	186	-0.119399	0.0781951	0.126776	0.25779	0.225682	0	0	0	0	0	0	0	47450	84	-0.236329	0.117611	0.0444939	0.392268	0.250338	0	0	0	0	0	0	0	0	0
crhbp	bipolar	yes	no	none	42412	186	1.45631	0.224999	9.63964e-11	1.92793e-09	1.97413e-08	1	1	1	1	1	1	1	47450	84	0.698617	0.338664	0.0391256	0.385675	0.372046	0	0	0	0	0	0	0	1	1
crhr1	bipolar	yes	no	none	42412	186	-0.0946683	0.117081	0.418763	0.590205	0.424208	0	0	0	0	0	0	0	47450	84	0.123248	0.146714	0.400876	0.745104	0.563488	0	0	0	0	0	0	0	0	0
crim1	bipolar	yes	no	none	42412	186	0.322532	0.309946	0.298057	0.466578	0.413226	0	0	0	0	0	0	0	47450	84	1.0505	0.433337	0.015342	0.285341	0.351535	0	0	0	0	0	0	0	0	0
crip2	bipolar	yes	no	none	42412	186	0.58562	0.129681	6.3065e-06	5.97889e-05	0.000177375	0	1	1	1	1	1	1	47450	84	0.241501	0.23388	0.301798	0.671413	0.539243	0	0	0	0	0	0	0	1	0
crisp2	bipolar	yes	no	none	42412	186	-0.0017222	0.0987905	0.986091	0.991352	0.657496	0	0	0	0	0	0	0	47450	84	-0.0700649	0.143919	0.626374	0.863616	0.638303	0	0	0	0	0	0	0	0	0
crisp3	bipolar	yes	no	none	42412	186	-0.632244	0.269972	0.0191866	0.0627377	0.135873	0	0	0	0	0	0	0	47450	84	-0.490567	0.408919	0.230268	0.61461	0.545936	0	0	0	0	0	0	0	0	0
crkl	bipolar	yes	no	none	42412	186	0.106223	0.0629271	0.0914044	0.205151	0.194233	0	0	0	0	0	0	0	47450	84	-0.159377	0.0898152	0.0759808	0.460299	0.293534	0	0	0	0	0	0	0	0	0
crlf1	bipolar	yes	no	none	42412	186	1.01034	0.241524	2.87465e-05	0.000235786	0.00115329	0	1	1	1	0	1	1	47450	84	0.332175	0.366467	0.36471	0.718197	0.579873	0	0	0	0	0	0	0	1	0
crnn	bipolar	yes	no	none	42412	186	0.0809934	0.0973117	0.405234	0.578623	0.42407	0	0	0	0	0	0	0	47450	84	-0.0570242	0.143851	0.691803	0.89294	0.656096	0	0	0	0	0	0	0	0	0
crtac1	bipolar	yes	no	none	42412	186	-0.590326	0.196211	0.00262433	0.0124602	0.0331292	0	1	0	1	0	1	0	47450	84	0.0661165	0.310188	0.83121	0.940515	0.667321	0	0	0	0	0	0	0	0	0
crtam	bipolar	yes	no	none	42412	186	0.324633	0.12728	0.0107555	0.0403159	0.0614535	0	1	0	0	0	1	0	47450	84	0.214491	0.191675	0.263126	0.646248	0.512216	0	0	0	0	0	0	0	0	0
crtap	bipolar	yes	no	none	42412	186	-0.0541607	0.164472	0.741929	0.840028	0.547558	0	0	0	0	0	0	0	47450	84	-0.105909	0.251709	0.67393	0.884836	0.641505	0	0	0	0	0	0	0	0	0
crx	bipolar	yes	no	none	42412	186	-0.0192385	0.064535	0.76562	0.859189	0.634158	0	0	0	0	0	0	0	47450	84	0.0619689	0.0845962	0.463848	0.786701	0.616274	0	0	0	0	0	0	0	0	0
crybb1	bipolar	yes	no	none	42412	186	0.250831	0.112381	0.0256169	0.0781986	0.0933047	0	0	0	0	0	0	0	47450	84	-0.282239	0.179776	0.116427	0.503001	0.406318	0	0	0	0	0	0	0	0	0
crybb2	bipolar	yes	no	none	42412	186	-0.21887	0.149751	0.143862	0.28123	0.263831	0	0	0	0	0	0	0	47450	84	-0.484963	0.282731	0.0862932	0.472946	0.419496	0	0	0	0	0	0	0	0	0
crygd	bipolar	yes	no	none	42412	186	0.126127	0.0787003	0.109018	0.23219	0.204729	0	0	0	0	0	0	0	47450	84	-0.088676	0.117642	0.450982	0.78106	0.586556	0	0	0	0	0	0	0	0	0
crym	bipolar	yes	no	none	42412	186	0.0682636	0.0971236	0.482148	0.649387	0.463787	0	0	0	0	0	0	0	47450	84	-0.17977	0.172702	0.297911	0.671034	0.523763	0	0	0	0	0	0	0	0	0
cryzl1	bipolar	yes	no	none	42412	186	0.103446	0.0839472	0.217847	0.376621	0.309293	0	0	0	0	0	0	0	47450	84	-0.160607	0.12474	0.197907	0.590889	0.449875	0	0	0	0	0	0	0	0	0
csde1	bipolar	yes	no	none	42412	186	0.0889052	0.0580931	0.12592	0.256585	0.250639	0	0	0	0	0	0	0	47450	84	-0.0272304	0.0993626	0.784045	0.924989	0.706118	0	0	0	0	0	0	0	0	0
csf1	bipolar	yes	no	none	42412	186	1.77357	0.206486	8.74865e-18	6.43369e-16	6.48331e-15	1	1	1	1	1	1	1	47450	84	1.22215	0.33242	0.000236429	0.0265528	0.0601424	0	1	0	0	0	1	0	2	1
csf1r	bipolar	yes	no	none	42412	186	-0.0101499	0.187686	0.956872	0.972859	0.607266	0	0	0	0	0	0	0	47450	84	0.332078	0.26511	0.210348	0.602269	0.505712	0	0	0	0	0	0	0	0	0
csf2	bipolar	yes	no	none	42412	186	0.339847	0.18044	0.0596423	0.147589	0.189671	0	0	0	0	0	0	0	47450	84	0.215758	0.287179	0.452471	0.781612	0.593754	0	0	0	0	0	0	0	0	0
csf2ra	bipolar	yes	no	none	42412	186	0.195991	0.100255	0.0505912	0.130847	0.130833	0	0	0	0	0	0	0	47450	84	0.217103	0.147792	0.141839	0.526266	0.41376	0	0	0	0	0	0	0	0	0
csf2rb	bipolar	yes	no	none	42412	186	-0.249542	0.178917	0.163095	0.308045	0.294208	0	0	0	0	0	0	0	47450	84	0.25722	0.273781	0.34747	0.707633	0.562482	0	0	0	0	0	0	0	0	0
csf3	bipolar	yes	no	none	42412	186	-0.00185509	0.137417	0.989229	0.993047	0.632312	0	0	0	0	0	0	0	47450	84	0.0203358	0.204371	0.920738	0.976236	0.693275	0	0	0	0	0	0	0	0	0
csf3r	bipolar	yes	no	none	42412	186	0.316811	0.237435	0.182103	0.33089	0.332022	0	0	0	0	0	0	0	47450	84	0.964147	0.235724	4.31087e-05	0.00786734	0.00833708	0	1	0	1	0	1	0	3	0
csh1	bipolar	yes	no	none	42412	186	0.0537242	0.230311	0.815554	0.88436	0.564726	0	0	0	0	0	0	0	47450	84	-0.140042	0.390473	0.71986	0.909958	0.648721	0	0	0	0	0	0	0	0	0
csnk1d	bipolar	yes	no	none	42412	186	0.125692	0.11347	0.267984	0.434247	0.339177	0	0	0	0	0	0	0	47450	84	-0.121515	0.189771	0.521961	0.817426	0.605496	0	0	0	0	0	0	0	0	0
csnk2a1	bipolar	yes	no	none	42412	186	-0.069135	0.170602	0.6853	0.805622	0.528818	0	0	0	0	0	0	0	47450	84	-0.0162777	0.252543	0.948608	0.983589	0.690948	0	0	0	0	0	0	0	0	0
cspg4	bipolar	yes	no	none	42412	186	-0.438374	0.214613	0.0410899	0.112029	0.173267	0	0	0	0	0	0	0	47450	84	-0.511457	0.318508	0.10832	0.494008	0.455466	0	0	0	0	0	0	0	0	0
cspg5	bipolar	yes	no	none	42412	186	-0.0657252	0.163196	0.687141	0.807101	0.529771	0	0	0	0	0	0	0	47450	84	-0.198586	0.256336	0.438511	0.773686	0.58721	0	0	0	0	0	0	0	0	0
csrp3	bipolar	yes	no	none	42412	186	0.14643	0.0678138	0.030827	0.0904672	0.0864551	0	0	0	0	0	0	0	47450	84	-0.0135919	0.119076	0.909123	0.974372	0.72111	0	0	0	0	0	0	0	0	0
cst1	bipolar	yes	no	none	42412	186	0.0468328	0.0809639	0.562967	0.715345	0.520467	0	0	0	0	0	0	0	47450	84	-0.290495	0.122382	0.0176119	0.29747	0.16837	0	0	0	0	0	0	0	0	0
cst3	bipolar	yes	no	none	42412	186	1.23359	0.171035	5.49259e-13	1.58796e-11	7.76083e-11	1	1	1	1	1	1	1	47450	84	0.620621	0.294391	0.0350182	0.365846	0.338027	0	0	0	0	0	0	0	1	1
cst5	bipolar	yes	no	none	42412	186	0.300501	0.113059	0.00786288	0.0309012	0.0461449	0	1	0	1	0	1	0	47450	84	0.0970078	0.172986	0.574946	0.842265	0.620329	0	0	0	0	0	0	0	0	0
cst6	bipolar	yes	no	none	42412	186	0.884293	0.127686	4.34384e-12	1.16367e-10	3.65428e-10	1	1	1	1	1	1	1	47450	84	0.00820499	0.201204	0.967472	0.990887	0.702563	0	0	0	0	0	0	0	1	1
cst7	bipolar	yes	no	none	42412	186	0.136095	0.0587667	0.0205664	0.0663579	0.0650381	0	0	0	0	0	0	0	47450	84	0.129773	0.0882719	0.141522	0.526145	0.389515	0	0	0	0	0	0	0	0	0
cstb	bipolar	yes	no	none	42412	186	0.756782	0.132809	1.21024e-08	1.74305e-07	6.30177e-07	1	1	1	1	1	1	1	47450	84	0.505439	0.213373	0.0178458	0.297646	0.227259	0	0	0	0	0	0	0	1	1
ctag1a_ctag1b	bipolar	yes	no	none	42412	186	0.0843608	0.150956	0.57627	0.726039	0.490912	0	0	0	0	0	0	0	47450	84	-0.0193375	0.23511	0.934449	0.979594	0.690831	0	0	0	0	0	0	0	0	0
ctbs	bipolar	yes	no	none	42412	186	1.23036	0.244635	4.92128e-07	5.65754e-06	3.78887e-05	1	1	1	1	1	1	1	47450	84	0.509887	0.417383	0.221849	0.608261	0.544467	0	0	0	0	0	0	0	1	1
ctf1	bipolar	yes	no	none	42412	186	0.146466	0.0766138	0.0559085	0.140735	0.131617	0	0	0	0	0	0	0	47450	84	-0.0680755	0.120514	0.572159	0.841876	0.629169	0	0	0	0	0	0	0	0	0
cthrc1	bipolar	yes	no	none	42412	186	0.174913	0.228371	0.443725	0.615231	0.45284	0	0	0	0	0	0	0	47450	84	0.0561207	0.34678	0.871437	0.955422	0.671733	0	0	0	0	0	0	0	0	0
ctla4	bipolar	yes	no	none	42412	186	-0.483722	0.258751	0.0615597	0.151564	0.225447	0	0	0	0	0	0	0	47450	84	-0.144705	0.385177	0.70715	0.902088	0.646788	0	0	0	0	0	0	0	0	0
ctnna1	bipolar	yes	no	none	42412	186	-0.397884	0.273578	0.145843	0.284286	0.318663	0	0	0	0	0	0	0	47450	84	0.112739	0.298915	0.706055	0.901369	0.646821	0	0	0	0	0	0	0	0	0
ctrb1	bipolar	yes	no	none	42412	186	0.203073	0.117241	0.0832556	0.191272	0.184623	0	0	0	0	0	0	0	47450	84	-0.00480405	0.181369	0.978868	0.994882	0.709483	0	0	0	0	0	0	0	0	0
ctrc	bipolar	yes	no	none	42412	186	-0.144668	0.103482	0.162113	0.306996	0.258199	0	0	0	0	0	0	0	47450	84	-0.0671123	0.154999	0.665026	0.881244	0.646464	0	0	0	0	0	0	0	0	0
ctrl	bipolar	yes	no	none	42412	186	-0.265024	0.109956	0.0159412	0.0544424	0.0693836	0	0	0	0	0	0	0	47450	84	0.240328	0.166266	0.148334	0.535786	0.429215	0	0	0	0	0	0	0	0	0
ctsb	bipolar	yes	no	none	42412	186	0.0744088	0.120549	0.537071	0.694191	0.478079	0	0	0	0	0	0	0	47450	84	0.246519	0.174863	0.158604	0.547918	0.441734	0	0	0	0	0	0	0	0	0
ctsc	bipolar	yes	no	none	42412	186	0.147355	0.145981	0.312778	0.484258	0.373368	0	0	0	0	0	0	0	47450	84	0.359408	0.208374	0.084559	0.472946	0.383911	0	0	0	0	0	0	0	0	0
ctsd	bipolar	yes	no	none	42412	186	0.303257	0.141641	0.0322719	0.0933933	0.122951	0	0	0	0	0	0	0	47450	84	0.499152	0.18898	0.00825899	0.216942	0.149714	0	0	0	0	0	0	0	0	0
ctse	bipolar	yes	no	none	42412	186	0.367538	0.145903	0.011767	0.0430032	0.0713577	0	1	0	0	0	1	0	47450	84	0.183883	0.22007	0.403399	0.74789	0.572749	0	0	0	0	0	0	0	0	0
ctsf	bipolar	yes	no	none	42412	186	-0.332108	0.161526	0.0397766	0.109573	0.147536	0	0	0	0	0	0	0	47450	84	-0.101966	0.240503	0.671588	0.884261	0.641271	0	0	0	0	0	0	0	0	0
ctsh	bipolar	yes	no	none	42412	186	0.272487	0.0881597	0.00199598	0.0100221	0.0145557	0	1	0	1	0	1	0	47450	84	0.0170559	0.133448	0.898299	0.969547	0.710269	0	0	0	0	0	0	0	0	0
ctsl	bipolar	yes	no	none	42412	186	1.71228	0.22708	4.68392e-14	1.63851e-12	2.6185e-11	1	1	1	1	1	1	1	47450	84	0.851691	0.376329	0.0236263	0.325419	0.350895	0	0	0	0	0	0	0	1	1
ctso	bipolar	yes	no	none	42412	186	0.826739	0.189874	1.33583e-05	0.000119285	0.000465994	0	1	1	1	1	1	1	47450	84	-0.0888273	0.314188	0.777391	0.923068	0.658563	0	0	0	0	0	0	0	1	0
ctss	bipolar	yes	no	none	42412	186	1.2564	0.293923	1.91479e-05	0.000163726	0.00117035	0	1	1	1	0	1	1	47450	84	0.744789	0.459558	0.10509	0.49181	0.497752	0	0	0	0	0	0	0	1	0
ctsv	bipolar	yes	no	none	42412	186	-0.794517	0.160103	6.95778e-07	7.75447e-06	2.95138e-05	1	1	1	1	1	1	1	47450	84	-0.579094	0.238587	0.0152168	0.284826	0.227719	0	0	0	0	0	0	0	1	1
ctsz	bipolar	yes	no	none	42412	186	1.01222	0.1905	1.07554e-07	1.36546e-06	6.3753e-06	1	1	1	1	1	1	1	47450	84	0.631441	0.291791	0.0304631	0.352817	0.3236	0	0	0	0	0	0	0	1	1
cuzd1	bipolar	yes	no	none	42412	186	0.0572501	0.198065	0.772545	0.863085	0.554437	0	0	0	0	0	0	0	47450	84	0.453293	0.193897	0.0193976	0.301883	0.223871	0	0	0	0	0	0	0	0	0
cwc15	bipolar	yes	no	none	42412	186	0.0884178	0.110341	0.422948	0.594612	0.42766	0	0	0	0	0	0	0	47450	84	-0.0956328	0.19628	0.626098	0.863616	0.63247	0	0	0	0	0	0	0	0	0
cx3cl1	bipolar	yes	no	none	42412	186	0.743668	0.173204	1.75809e-05	0.000152333	0.000546167	0	1	1	1	1	1	1	47450	84	0.0587671	0.294355	0.841757	0.94262	0.66983	0	0	0	0	0	0	0	1	0
cxadr	bipolar	yes	no	none	42412	186	0.572279	0.109529	1.74236e-07	2.1467e-06	6.14728e-06	1	1	1	1	1	1	1	47450	84	0.180925	0.184734	0.327392	0.698639	0.539376	0	0	0	0	0	0	0	1	1
cxcl1	bipolar	yes	no	none	42412	186	0.00286026	0.0691306	0.966997	0.979408	0.690668	0	0	0	0	0	0	0	47450	84	-0.184835	0.111505	0.0973896	0.481318	0.340615	0	0	0	0	0	0	0	0	0
cxcl10	bipolar	yes	no	none	42412	186	0.211916	0.0873211	0.01523	0.0526915	0.0568082	0	0	0	0	0	0	0	47450	84	0.050052	0.140212	0.721112	0.909958	0.664833	0	0	0	0	0	0	0	0	0
cxcl11	bipolar	yes	no	none	42412	186	0.0339406	0.0821059	0.679331	0.804398	0.568399	0	0	0	0	0	0	0	47450	84	0.0983758	0.118104	0.404868	0.74893	0.567124	0	0	0	0	0	0	0	0	0
cxcl12	bipolar	yes	no	none	42412	186	-0.258474	0.170397	0.129293	0.261632	0.262306	0	0	0	0	0	0	0	47450	84	-0.0684383	0.250078	0.78434	0.924989	0.662687	0	0	0	0	0	0	0	0	0
cxcl13	bipolar	yes	no	none	42412	186	0.309461	0.071785	1.62561e-05	0.000141695	0.000308378	0	1	1	1	1	1	1	47450	84	0.16055	0.136809	0.240582	0.627164	0.483144	0	0	0	0	0	0	0	1	0
cxcl14	bipolar	yes	no	none	42412	186	-0.0116147	0.105606	0.912424	0.943957	0.627199	0	0	0	0	0	0	0	47450	84	0.0591581	0.147533	0.688433	0.89294	0.654224	0	0	0	0	0	0	0	0	0
cxcl16	bipolar	yes	no	none	42412	186	1.63141	0.237622	6.6237e-12	1.68184e-10	2.41217e-09	1	1	1	1	1	1	1	47450	84	1.00738	0.383495	0.00861824	0.216942	0.279381	0	0	0	0	0	0	0	1	1
cxcl17	bipolar	yes	no	none	42412	186	0.138112	0.119308	0.247021	0.410617	0.326433	0	0	0	0	0	0	0	47450	84	0.385981	0.161046	0.0165433	0.292766	0.190794	0	0	0	0	0	0	0	0	0
cxcl3	bipolar	yes	no	none	42412	186	-0.037227	0.0697298	0.593428	0.739253	0.554895	0	0	0	0	0	0	0	47450	84	-0.123639	0.101981	0.22537	0.610632	0.467427	0	0	0	0	0	0	0	0	0
cxcl5	bipolar	yes	no	none	42412	186	-0.0276531	0.0568012	0.626372	0.767433	0.601596	0	0	0	0	0	0	0	47450	84	-0.121725	0.0843493	0.148991	0.535786	0.399392	0	0	0	0	0	0	0	0	0
cxcl6	bipolar	yes	no	none	42412	186	0.125841	0.0846758	0.13724	0.272984	0.234416	0	0	0	0	0	0	0	47450	84	-0.22075	0.129805	0.089012	0.479548	0.341974	0	0	0	0	0	0	0	0	0
cxcl8	bipolar	yes	no	none	42412	186	0.108725	0.0884814	0.219152	0.377816	0.307624	0	0	0	0	0	0	0	47450	84	-0.250944	0.158759	0.113955	0.502777	0.392142	0	0	0	0	0	0	0	0	0
cxcl9	bipolar	yes	no	none	42412	186	0.238341	0.0851084	0.00510325	0.0216666	0.0265964	0	1	0	1	0	1	0	47450	84	0.146366	0.132881	0.270686	0.652736	0.500174	0	0	0	0	0	0	0	0	0
cyb5a	bipolar	yes	no	none	42412	186	-0.159066	0.125139	0.203687	0.359274	0.298224	0	0	0	0	0	0	0	47450	84	0.0798074	0.148958	0.592116	0.850039	0.627538	0	0	0	0	0	0	0	0	0
cyb5r2	bipolar	yes	no	none	42412	186	0.303229	0.123526	0.0140972	0.0492979	0.0705309	0	1	0	0	0	1	0	47450	84	-0.00187109	0.202964	0.992645	0.997043	0.706781	0	0	0	0	0	0	0	0	0
cyp24a1	bipolar	yes	no	none	42412	186	-0.0394554	0.0939717	0.674585	0.801273	0.551501	0	0	0	0	0	0	0	47450	84	-0.0636497	0.143711	0.657836	0.879122	0.647064	0	0	0	0	0	0	0	0	0
cyth3	bipolar	yes	no	none	42412	186	0.0738511	0.0991362	0.456305	0.62576	0.449561	0	0	0	0	0	0	0	47450	84	-0.0921892	0.169689	0.586935	0.846345	0.623797	0	0	0	0	0	0	0	0	0
cytl1	bipolar	yes	no	none	42412	186	1.28381	0.257512	6.18179e-07	6.96943e-06	5.2103e-05	1	1	1	1	1	1	1	47450	84	-0.133357	0.45715	0.770506	0.920174	0.655845	0	0	0	0	0	0	0	1	1
daam1	bipolar	yes	no	none	42412	186	0.195657	0.0915988	0.0326773	0.0942863	0.0960125	0	0	0	0	0	0	0	47450	84	-0.284511	0.144401	0.0488063	0.403084	0.283492	0	0	0	0	0	0	0	0	0
dab2	bipolar	yes	no	none	42412	186	0.0807821	0.0596699	0.175795	0.323657	0.305809	0	0	0	0	0	0	0	47450	84	-0.13664	0.0860752	0.112411	0.502703	0.351693	0	0	0	0	0	0	0	0	0
dag1	bipolar	yes	no	none	42412	186	0.308675	0.136032	0.0232604	0.0730327	0.100398	0	0	0	0	0	0	0	47450	84	-0.187028	0.206567	0.365247	0.718197	0.55794	0	0	0	0	0	0	0	0	0
dand5	bipolar	yes	no	none	42412	186	0.123515	0.128009	0.334599	0.50702	0.380707	0	0	0	0	0	0	0	47450	84	0.22415	0.16396	0.171593	0.565522	0.446801	0	0	0	0	0	0	0	0	0
dapk2	bipolar	yes	no	none	42412	186	0.23528	0.115962	0.0424648	0.114554	0.12693	0	0	0	0	0	0	0	47450	84	-0.0492516	0.21596	0.819601	0.935109	0.67236	0	0	0	0	0	0	0	0	0
dapp1	bipolar	yes	no	none	42412	186	0.00935189	0.0551885	0.86544	0.912634	0.689405	0	0	0	0	0	0	0	47450	84	-0.189945	0.0719999	0.00833662	0.216942	0.0756217	0	0	0	0	0	0	0	0	0
dars1	bipolar	yes	no	none	42412	186	0.127407	0.0914307	0.163475	0.308205	0.258804	0	0	0	0	0	0	0	47450	84	-0.188024	0.132119	0.154697	0.544182	0.417114	0	0	0	0	0	0	0	0	0
dbh	bipolar	yes	no	none	42412	186	-0.0157631	0.0677096	0.815913	0.88436	0.644805	0	0	0	0	0	0	0	47450	84	0.126671	0.117023	0.279057	0.652736	0.503177	0	0	0	0	0	0	0	0	0
dbi	bipolar	yes	no	none	42412	186	0.232858	0.0815401	0.00429351	0.0189096	0.0226262	0	1	0	1	0	1	0	47450	84	-0.107671	0.126107	0.393213	0.738789	0.5607	0	0	0	0	0	0	0	0	0
dbn1	bipolar	yes	no	none	42412	186	0.407319	0.131499	0.00195158	0.00985947	0.0207718	0	1	0	1	0	1	0	47450	84	-0.0786787	0.23043	0.73277	0.911854	0.654081	0	0	0	0	0	0	0	0	0
dbnl	bipolar	yes	no	none	42412	186	0.11127	0.0714316	0.119303	0.247593	0.221857	0	0	0	0	0	0	0	47450	84	-0.191759	0.104156	0.0656096	0.457356	0.283407	0	0	0	0	0	0	0	0	0
dcbld2	bipolar	yes	no	none	42412	186	-0.1771	0.18274	0.332477	0.505642	0.395286	0	0	0	0	0	0	0	47450	84	0.12031	0.273488	0.660004	0.879424	0.63851	0	0	0	0	0	0	0	0	0
dcc	bipolar	yes	no	none	42412	186	-0.0118484	0.344674	0.972578	0.982334	0.594698	0	0	0	0	0	0	0	47450	84	0.300077	0.418243	0.473084	0.790588	0.608724	0	0	0	0	0	0	0	0	0
dcdc2c	bipolar	yes	no	none	42412	186	0.0820245	0.118539	0.48896	0.655538	0.457317	0	0	0	0	0	0	0	47450	84	0.228354	0.145115	0.115579	0.503001	0.385628	0	0	0	0	0	0	0	0	0
dclre1c	bipolar	yes	no	none	42412	186	0.0570718	0.247523	0.817648	0.885352	0.56458	0	0	0	0	0	0	0	47450	84	-0.672504	0.396777	0.0900917	0.480735	0.466852	0	0	0	0	0	0	0	0	0
dcn	bipolar	yes	no	none	42412	186	-0.014424	0.279958	0.95891	0.974258	0.59612	0	0	0	0	0	0	0	47450	84	-0.375015	0.428291	0.381244	0.729294	0.590741	0	0	0	0	0	0	0	0	0
dctd	bipolar	yes	no	none	42412	186	0.1225	0.0835157	0.142432	0.279316	0.240181	0	0	0	0	0	0	0	47450	84	-0.253348	0.118644	0.0327315	0.359308	0.219815	0	0	0	0	0	0	0	0	0
dctn1	bipolar	yes	no	none	42412	186	0.283704	0.0982146	0.00386947	0.0173561	0.0256403	0	1	0	1	0	1	0	47450	84	-0.189927	0.148974	0.202346	0.595267	0.46245	0	0	0	0	0	0	0	0	0
dctn2	bipolar	yes	no	none	42412	186	0.0878396	0.0683553	0.198777	0.353165	0.31089	0	0	0	0	0	0	0	47450	84	-0.0517627	0.105882	0.624931	0.863616	0.654586	0	0	0	0	0	0	0	0	0
dctn6	bipolar	yes	no	none	42412	186	0.0252118	0.0933689	0.787142	0.873274	0.595093	0	0	0	0	0	0	0	47450	84	-0.0810609	0.148253	0.584533	0.845039	0.625445	0	0	0	0	0	0	0	0	0
dctpp1	bipolar	yes	no	none	42412	186	-0.0928989	0.208041	0.655206	0.789927	0.519798	0	0	0	0	0	0	0	47450	84	-0.0834255	0.311026	0.788525	0.928425	0.66047	0	0	0	0	0	0	0	0	0
dcun1d1	bipolar	yes	no	none	42412	186	-0.0295148	0.105928	0.780529	0.869239	0.581131	0	0	0	0	0	0	0	47450	84	0.0942795	0.139291	0.498499	0.805959	0.59959	0	0	0	0	0	0	0	0	0
dcun1d2	bipolar	yes	no	none	42412	186	-0.0543303	0.102669	0.596681	0.742356	0.511768	0	0	0	0	0	0	0	47450	84	-0.0213445	0.147421	0.88488	0.961612	0.70108	0	0	0	0	0	0	0	0	0
dcxr	bipolar	yes	no	none	42412	186	0.109936	0.111373	0.323593	0.496266	0.373404	0	0	0	0	0	0	0	47450	84	-0.13805	0.171666	0.421295	0.75813	0.572974	0	0	0	0	0	0	0	0	0
dda1	bipolar	yes	no	none	42412	186	0.0150313	0.189222	0.936684	0.961377	0.601445	0	0	0	0	0	0	0	47450	84	0.235245	0.24426	0.335502	0.706847	0.553733	0	0	0	0	0	0	0	0	0
ddah1	bipolar	yes	no	none	42412	186	0.714439	0.113361	2.9317e-10	5.59514e-09	1.7432e-08	1	1	1	1	1	1	1	47450	84	0.154721	0.209802	0.46084	0.785467	0.589155	0	0	0	0	0	0	0	1	1
ddc	bipolar	yes	no	none	42412	186	-0.203086	0.138899	0.143709	0.28123	0.25777	0	0	0	0	0	0	0	47450	84	-0.00275127	0.204645	0.989273	0.997043	0.705807	0	0	0	0	0	0	0	0	0
ddhd2	bipolar	yes	no	none	42412	186	0.248706	0.112677	0.0272973	0.0822581	0.0969812	0	0	0	0	0	0	0	47450	84	-0.319236	0.171333	0.0624266	0.452399	0.329419	0	0	0	0	0	0	0	0	0
ddi2	bipolar	yes	no	none	42412	186	0.156019	0.0948158	0.0998672	0.2186	0.193645	0	0	0	0	0	0	0	47450	84	0.0247439	0.144736	0.864256	0.950936	0.697535	0	0	0	0	0	0	0	0	0
ddr1	bipolar	yes	no	none	42412	186	0.81271	0.24703	0.00100217	0.00552137	0.0200186	0	1	0	1	0	1	0	47450	84	0.825532	0.375975	0.0281129	0.34446	0.364471	0	0	0	0	0	0	0	0	0
ddt	bipolar	yes	no	none	42412	186	0.278424	0.158072	0.0781744	0.18158	0.202761	0	0	0	0	0	0	0	47450	84	-0.297626	0.271548	0.273063	0.652736	0.535515	0	0	0	0	0	0	0	0	0
ddx1	bipolar	yes	no	none	42412	186	0.125363	0.138445	0.365195	0.538027	0.398623	0	0	0	0	0	0	0	47450	84	0.0456574	0.218567	0.834531	0.94116	0.674907	0	0	0	0	0	0	0	0	0
ddx25	bipolar	yes	no	none	42412	186	0.195038	0.177587	0.272088	0.439434	0.362811	0	0	0	0	0	0	0	47450	84	0.406616	0.210414	0.0533036	0.416167	0.334702	0	0	0	0	0	0	0	0	0
ddx39a	bipolar	yes	no	none	42412	186	-0.176122	0.363053	0.627596	0.767817	0.520832	0	0	0	0	0	0	0	47450	84	0.20849	0.485242	0.667441	0.881244	0.642593	0	0	0	0	0	0	0	0	0
ddx4	bipolar	yes	no	none	42412	186	0.122431	0.130585	0.348471	0.520745	0.388571	0	0	0	0	0	0	0	47450	84	0.174404	0.182179	0.338405	0.707125	0.543375	0	0	0	0	0	0	0	0	0
ddx53	bipolar	yes	no	none	42412	186	-0.0913053	0.221876	0.680695	0.80515	0.527863	0	0	0	0	0	0	0	47450	84	-0.0837564	0.329801	0.799526	0.932608	0.661602	0	0	0	0	0	0	0	0	0
ddx58	bipolar	yes	no	none	42412	186	0.0403701	0.111927	0.718335	0.826524	0.554158	0	0	0	0	0	0	0	47450	84	-0.20833	0.190908	0.27516	0.652736	0.51779	0	0	0	0	0	0	0	0	0
decr1	bipolar	yes	no	none	42412	186	0.0859306	0.0690998	0.213657	0.371578	0.323333	0	0	0	0	0	0	0	47450	84	-0.0932646	0.102655	0.363599	0.718197	0.553005	0	0	0	0	0	0	0	0	0
defa1_defa1b	bipolar	yes	no	none	42412	186	0.561023	0.0886354	2.45861e-10	4.7544e-09	1.17016e-08	1	1	1	1	1	1	1	47450	84	0.241893	0.173013	0.162078	0.55548	0.443617	0	0	0	0	0	0	0	1	1
defb103a_defb103b	bipolar	yes	no	none	42412	186	0.235858	0.153106	0.123441	0.252592	0.247668	0	0	0	0	0	0	0	47450	84	0.140039	0.25333	0.580405	0.843595	0.621819	0	0	0	0	0	0	0	0	0
defb104a_defb104b	bipolar	yes	no	none	42412	186	0.0333416	0.129713	0.797147	0.878034	0.573756	0	0	0	0	0	0	0	47450	84	-0.132776	0.211744	0.530621	0.824915	0.608556	0	0	0	0	0	0	0	0	0
defb116	bipolar	yes	no	none	42412	186	-0.024083	0.105882	0.820072	0.886565	0.595294	0	0	0	0	0	0	0	47450	84	-0.0173969	0.155647	0.911004	0.974392	0.703704	0	0	0	0	0	0	0	0	0
defb118	bipolar	yes	no	none	42412	186	-0.0384362	0.141988	0.786621	0.873274	0.566185	0	0	0	0	0	0	0	47450	84	-0.2275	0.252838	0.368235	0.720113	0.566046	0	0	0	0	0	0	0	0	0
defb4a_defb4b	bipolar	yes	no	none	42412	186	0.307367	0.0414207	1.16575e-13	3.78222e-12	8.94703e-12	1	1	1	1	1	1	1	47450	84	0.103216	0.0625756	0.0990519	0.481448	0.346635	0	0	0	0	0	0	0	1	1
dennd2b	bipolar	yes	no	none	42412	186	-0.0984705	0.171509	0.565872	0.717165	0.488014	0	0	0	0	0	0	0	47450	84	0.188866	0.188539	0.316471	0.685023	0.535623	0	0	0	0	0	0	0	0	0
denr	bipolar	yes	no	none	42412	186	0.208888	0.121265	0.0849648	0.194129	0.189018	0	0	0	0	0	0	0	47450	84	-0.321732	0.223741	0.150444	0.535887	0.455486	0	0	0	0	0	0	0	0	0
dffa	bipolar	yes	no	none	42412	186	0.226355	0.0942528	0.0163248	0.0555325	0.0626671	0	0	0	0	0	0	0	47450	84	-0.155247	0.148456	0.295679	0.669262	0.516939	0	0	0	0	0	0	0	0	0
dgcr6	bipolar	yes	no	none	42412	186	-0.106412	0.190985	0.577409	0.726645	0.493752	0	0	0	0	0	0	0	47450	84	-0.267008	0.309513	0.388318	0.735393	0.579333	0	0	0	0	0	0	0	0	0
dgka	bipolar	yes	no	none	42412	186	0.389903	0.132008	0.00314058	0.0145795	0.0289105	0	1	0	1	0	1	0	47450	84	-0.357	0.2243	0.11147	0.501528	0.422005	0	0	0	0	0	0	0	0	0
dgkz	bipolar	yes	no	none	42412	186	0.212176	0.186842	0.256126	0.420635	0.357589	0	0	0	0	0	0	0	47450	84	-0.377449	0.296925	0.20366	0.595862	0.510501	0	0	0	0	0	0	0	0	0
dhodh	bipolar	yes	no	none	42412	186	-0.136969	0.17977	0.446113	0.616784	0.44391	0	0	0	0	0	0	0	47450	84	-0.0953602	0.26229	0.71618	0.908254	0.649449	0	0	0	0	0	0	0	0	0
dhps	bipolar	yes	no	none	42412	186	-0.25408	0.208929	0.223944	0.38308	0.347634	0	0	0	0	0	0	0	47450	84	-0.298721	0.314933	0.342864	0.707633	0.567059	0	0	0	0	0	0	0	0	0
dhrs4l2	bipolar	yes	no	none	42412	186	0.0337395	0.159008	0.831961	0.892478	0.576738	0	0	0	0	0	0	0	47450	84	0.00809006	0.240123	0.973123	0.992151	0.696711	0	0	0	0	0	0	0	0	0
diablo	bipolar	yes	no	none	42412	186	0.110643	0.061017	0.0697836	0.166255	0.162756	0	0	0	0	0	0	0	47450	84	-0.0989006	0.0899378	0.271482	0.652736	0.505749	0	0	0	0	0	0	0	0	0
dipk1c	bipolar	yes	no	none	42412	186	-0.438814	0.2145	0.040781	0.11129	0.172613	0	0	0	0	0	0	0	47450	84	0.219883	0.242522	0.364592	0.718197	0.56335	0	0	0	0	0	0	0	0	0
dipk2b	bipolar	yes	no	none	42412	186	-0.0689513	0.263127	0.793286	0.876426	0.558118	0	0	0	0	0	0	0	47450	84	-0.204216	0.39093	0.601402	0.855649	0.630086	0	0	0	0	0	0	0	0	0
dkk1	bipolar	yes	no	none	42412	186	0.0687834	0.110508	0.533659	0.69161	0.479959	0	0	0	0	0	0	0	47450	84	-0.145586	0.163522	0.373299	0.722834	0.55419	0	0	0	0	0	0	0	0	0
dkk3	bipolar	yes	no	none	42412	186	0.568117	0.207972	0.00630083	0.0256603	0.0613608	0	1	0	0	0	1	0	47450	84	-0.137219	0.317697	0.665802	0.881244	0.639631	0	0	0	0	0	0	0	0	0
dkk4	bipolar	yes	no	none	42412	186	0.406777	0.122007	0.000855905	0.0048529	0.0108973	0	1	0	1	0	1	0	47450	84	-0.124197	0.217203	0.567456	0.841876	0.618024	0	0	0	0	0	0	0	0	0
dkkl1	bipolar	yes	no	none	42412	186	-0.0707151	0.0723095	0.328099	0.501468	0.406404	0	0	0	0	0	0	0	47450	84	0.128925	0.119517	0.280714	0.652736	0.504245	0	0	0	0	0	0	0	0	0
dlg4	bipolar	yes	no	none	42412	186	0.134344	0.10201	0.18785	0.338385	0.279851	0	0	0	0	0	0	0	47450	84	-0.287275	0.17155	0.0940145	0.480961	0.376444	0	0	0	0	0	0	0	0	0
dlgap5	bipolar	yes	no	none	42412	186	-0.619215	0.238612	0.00945718	0.0361926	0.0858831	0	1	0	0	0	1	0	47450	84	0.183978	0.168567	0.275085	0.652736	0.511687	0	0	0	0	0	0	0	0	0
dlk1	bipolar	yes	no	none	42412	186	0.59149	0.113328	1.79625e-07	2.19458e-06	6.45963e-06	1	1	1	1	1	1	1	47450	84	-0.00934412	0.169516	0.956041	0.986087	0.70844	0	0	0	0	0	0	0	1	1
dll1	bipolar	yes	no	none	42412	186	1.45181	0.177324	2.67145e-16	1.32214e-14	8.74569e-14	1	1	1	1	1	1	1	47450	84	0.788709	0.304501	0.00959283	0.226054	0.232176	0	0	0	0	0	0	0	1	1
dll4	bipolar	yes	no	none	42412	186	0.0364172	0.0811701	0.653683	0.788817	0.559415	0	0	0	0	0	0	0	47450	84	0.0529682	0.114754	0.644383	0.873482	0.654713	0	0	0	0	0	0	0	0	0
dmd	bipolar	yes	no	none	42412	186	0.318338	0.113788	0.00514771	0.021753	0.0355468	0	1	0	1	0	1	0	47450	84	0.0455545	0.213393	0.830955	0.940515	0.674863	0	0	0	0	0	0	0	0	0
dmp1	bipolar	yes	no	none	42412	186	-0.338728	0.102954	0.00100156	0.00552137	0.0107364	0	1	0	1	0	1	0	47450	84	-0.308259	0.15659	0.0490016	0.403084	0.293013	0	0	0	0	0	0	0	0	0
dnaja1	bipolar	yes	no	none	42412	186	-0.0589935	0.177638	0.739814	0.838351	0.545802	0	0	0	0	0	0	0	47450	84	-0.290117	0.292822	0.321801	0.690418	0.557082	0	0	0	0	0	0	0	0	0
dnaja2	bipolar	yes	no	none	42412	186	0.163047	0.0804955	0.0428122	0.115218	0.110119	0	0	0	0	0	0	0	47450	84	-0.234739	0.116914	0.044666	0.392268	0.2501	0	0	0	0	0	0	0	0	0
dnaja4	bipolar	yes	no	none	42412	186	0.149094	0.100656	0.138546	0.274227	0.235862	0	0	0	0	0	0	0	47450	84	0.0375073	0.154145	0.807754	0.932988	0.681455	0	0	0	0	0	0	0	0	0
dnajb1	bipolar	yes	no	none	42412	186	0.234964	0.0747688	0.00167492	0.00865624	0.0105371	0	1	0	1	0	1	0	47450	84	-0.113955	0.110632	0.302993	0.671413	0.517647	0	0	0	0	0	0	0	0	0
dnajb14	bipolar	yes	no	none	42412	186	0.173792	0.112222	0.121467	0.249777	0.223347	0	0	0	0	0	0	0	47450	84	-0.149725	0.182314	0.411507	0.75194	0.5707	0	0	0	0	0	0	0	0	0
dnajb2	bipolar	yes	no	none	42412	186	0.343018	0.12991	0.00828033	0.0323243	0.0532694	0	1	0	0	0	1	0	47450	84	-0.261499	0.2164	0.226892	0.610632	0.500902	0	0	0	0	0	0	0	0	0
dnajb6	bipolar	yes	no	none	42412	186	0.173801	0.0911797	0.0566326	0.142068	0.135783	0	0	0	0	0	0	0	47450	84	-0.296801	0.139324	0.0331477	0.359691	0.239419	0	0	0	0	0	0	0	0	0
dnajb8	bipolar	yes	no	none	42412	186	0.11089	0.107711	0.303241	0.472751	0.361438	0	0	0	0	0	0	0	47450	84	0.0213296	0.173593	0.902209	0.971047	0.696418	0	0	0	0	0	0	0	0	0
dnajc21	bipolar	yes	no	none	42412	186	0.183774	0.184689	0.319713	0.492645	0.389788	0	0	0	0	0	0	0	47450	84	-0.0284653	0.292259	0.922411	0.976946	0.682721	0	0	0	0	0	0	0	0	0
dnajc6	bipolar	yes	no	none	42412	186	0.262198	0.0859282	0.00227807	0.0111653	0.0154615	0	1	0	1	0	1	0	47450	84	-0.142962	0.138008	0.30025	0.671413	0.517225	0	0	0	0	0	0	0	0	0
dnajc9	bipolar	yes	no	none	42412	186	0.215469	0.0943567	0.0223977	0.0710882	0.0767129	0	0	0	0	0	0	0	47450	84	-0.109012	0.146684	0.457374	0.785146	0.584675	0	0	0	0	0	0	0	0	0
dner	bipolar	yes	no	none	42412	186	-0.809183	0.250035	0.00121101	0.00645284	0.0232227	0	1	0	1	0	1	0	47450	84	-0.332321	0.372686	0.372558	0.722302	0.582603	0	0	0	0	0	0	0	0	0
dnlz	bipolar	yes	no	none	42412	186	-0.0309745	0.0909387	0.733398	0.833578	0.577811	0	0	0	0	0	0	0	47450	84	0.0072507	0.128789	0.955104	0.985828	0.725433	0	0	0	0	0	0	0	0	0
dnm1	bipolar	yes	no	none	42412	186	0.0686492	0.0684625	0.315992	0.4882	0.40572	0	0	0	0	0	0	0	47450	84	-0.144281	0.0959567	0.132683	0.516044	0.379126	0	0	0	0	0	0	0	0	0
dnm3	bipolar	yes	no	none	42412	186	0.25037	0.123006	0.0418076	0.113245	0.130058	0	0	0	0	0	0	0	47450	84	-0.0918176	0.213414	0.667027	0.881244	0.641192	0	0	0	0	0	0	0	0	0
dnmbp	bipolar	yes	no	none	42412	186	0.31073	0.0941349	0.000963758	0.00535014	0.00950842	0	1	0	1	0	1	0	47450	84	-0.12938	0.162725	0.426565	0.762283	0.574095	0	0	0	0	0	0	0	0	0
dnpep	bipolar	yes	no	none	42412	186	-0.0312628	0.130936	0.811289	0.88436	0.57807	0	0	0	0	0	0	0	47450	84	0.145255	0.193903	0.45379	0.781826	0.585672	0	0	0	0	0	0	0	0	0
dnph1	bipolar	yes	no	none	42412	186	0.364552	0.122102	0.00282998	0.0132854	0.0254764	0	1	0	1	0	1	0	47450	84	0.0418053	0.186083	0.822245	0.935109	0.677231	0	0	0	0	0	0	0	0	0
doc2b	bipolar	yes	no	none	42412	186	0.162772	0.188532	0.387936	0.560224	0.421926	0	0	0	0	0	0	0	47450	84	-0.2043	0.362352	0.57288	0.841876	0.624051	0	0	0	0	0	0	0	0	0
dock9	bipolar	yes	no	none	42412	186	-0.0731615	0.0734744	0.319375	0.492385	0.398379	0	0	0	0	0	0	0	47450	84	-0.0435533	0.104705	0.677437	0.888243	0.671562	0	0	0	0	0	0	0	0	0
dok1	bipolar	yes	no	none	42412	186	0.0616568	0.057357	0.282391	0.449872	0.409504	0	0	0	0	0	0	0	47450	84	-0.141643	0.0788465	0.0724254	0.457356	0.283795	0	0	0	0	0	0	0	0	0
dok2	bipolar	yes	no	none	42412	186	0.131493	0.0542759	0.0154063	0.0529875	0.053002	0	0	0	0	0	0	0	47450	84	-0.098298	0.0807804	0.22366	0.608997	0.476553	0	0	0	0	0	0	0	0	0
dpep1	bipolar	yes	no	none	42412	186	-0.0914968	0.132704	0.49052	0.656356	0.456422	0	0	0	0	0	0	0	47450	84	-0.173206	0.193979	0.371905	0.722302	0.558305	0	0	0	0	0	0	0	0	0
dpep2	bipolar	yes	no	none	42412	186	-0.261567	0.227996	0.25128	0.415951	0.369632	0	0	0	0	0	0	0	47450	84	-0.101003	0.340001	0.766415	0.920174	0.656189	0	0	0	0	0	0	0	0	0
dpp10	bipolar	yes	no	none	42412	186	0.0607192	0.183506	0.740732	0.838999	0.54575	0	0	0	0	0	0	0	47450	84	0.396895	0.254259	0.118526	0.504514	0.440782	0	0	0	0	0	0	0	0	0
dpp4	bipolar	yes	no	none	42412	186	-0.702877	0.222708	0.00159921	0.00827962	0.0257415	0	1	0	1	0	1	0	47450	84	-0.761962	0.329337	0.0206882	0.313003	0.311928	0	0	0	0	0	0	0	0	0
dpp6	bipolar	yes	no	none	42412	186	-0.680788	0.187352	0.000279344	0.00180461	0.00591893	0	1	0	1	0	1	0	47450	84	-0.595121	0.278186	0.0324122	0.358499	0.321585	0	0	0	0	0	0	0	0	0
dpp7	bipolar	yes	no	none	42412	186	0.0646866	0.111698	0.562506	0.715071	0.492008	0	0	0	0	0	0	0	47450	84	-0.125705	0.166307	0.449732	0.779821	0.582352	0	0	0	0	0	0	0	0	0
dpt	bipolar	yes	no	none	42412	186	0.351441	0.224367	0.117263	0.244227	0.276461	0	0	0	0	0	0	0	47450	84	-0.00146166	0.323536	0.996395	0.998636	0.691116	0	0	0	0	0	0	0	0	0
dpy30	bipolar	yes	no	none	42412	186	0.515702	0.0823655	3.82166e-10	7.15336e-09	1.75567e-08	1	1	1	1	1	1	1	47450	84	-0.148998	0.166024	0.36948	0.720216	0.553032	0	0	0	0	0	0	0	1	1
draxin	bipolar	yes	no	none	42412	186	0.866797	0.133165	7.55467e-11	1.53192e-09	5.59772e-09	1	1	1	1	1	1	1	47450	84	0.125546	0.224384	0.575811	0.842265	0.620163	0	0	0	0	0	0	0	1	1
drg2	bipolar	yes	no	none	42412	186	0.220912	0.112421	0.0494098	0.128703	0.135979	0	0	0	0	0	0	0	47450	84	-0.326373	0.181638	0.0723622	0.457356	0.352181	0	0	0	0	0	0	0	0	0
dsc2	bipolar	yes	no	none	42412	186	0.987011	0.14305	5.2084e-12	1.37014e-10	4.66034e-10	1	1	1	1	1	1	1	47450	84	0.606227	0.252099	0.0161848	0.289936	0.241507	0	0	0	0	0	0	0	1	1
dscam	bipolar	yes	no	none	42412	186	0.422666	0.208844	0.0429868	0.115582	0.174601	0	0	0	0	0	0	0	47450	84	-0.207493	0.323202	0.520879	0.817426	0.612005	0	0	0	0	0	0	0	0	0
dsg2	bipolar	yes	no	none	42412	186	0.2773	0.234681	0.237364	0.399023	0.364305	0	0	0	0	0	0	0	47450	84	0.0321249	0.351546	0.927189	0.978812	0.679417	0	0	0	0	0	0	0	0	0
dsg3	bipolar	yes	no	none	42412	186	1.01886	0.165399	7.27377e-10	1.27182e-08	5.52047e-08	1	1	1	1	1	1	1	47450	84	0.18191	0.271754	0.503244	0.806516	0.604956	0	0	0	0	0	0	0	1	1
dsg4	bipolar	yes	no	none	42412	186	0.302783	0.12829	0.0182681	0.0603427	0.0842438	0	0	0	0	0	0	0	47450	84	0.0140709	0.192897	0.94185	0.982157	0.699573	0	0	0	0	0	0	0	0	0
dtd1	bipolar	yes	no	none	42412	186	0.0952719	0.0890429	0.284639	0.451852	0.356005	0	0	0	0	0	0	0	47450	84	-0.263157	0.13415	0.0498024	0.403953	0.277338	0	0	0	0	0	0	0	0	0
dtnb	bipolar	yes	no	none	42412	186	0.492378	0.136035	0.00029518	0.00189434	0.0050102	0	1	0	1	0	1	0	47450	84	0.0619982	0.242741	0.798408	0.932608	0.665794	0	0	0	0	0	0	0	0	0
dtx2	bipolar	yes	no	none	42412	186	-0.305274	0.148872	0.0403075	0.110514	0.142087	0	0	0	0	0	0	0	47450	84	-0.137505	0.201579	0.495152	0.804588	0.59844	0	0	0	0	0	0	0	0	0
dtx3	bipolar	yes	no	none	42412	186	0.991367	0.198982	6.28705e-07	7.06084e-06	3.27917e-05	1	1	1	1	1	1	1	47450	84	-0.280446	0.390497	0.472648	0.790453	0.606613	0	0	0	0	0	0	0	1	1
dtymk	bipolar	yes	no	none	42412	186	0.24055	0.105275	0.0223145	0.0709786	0.082253	0	0	0	0	0	0	0	47450	84	-0.20624	0.164169	0.209021	0.602269	0.472915	0	0	0	0	0	0	0	0	0
duox2	bipolar	yes	no	none	42412	186	-0.121762	0.105047	0.246405	0.410327	0.324258	0	0	0	0	0	0	0	47450	84	0.0790855	0.127869	0.536255	0.826419	0.614695	0	0	0	0	0	0	0	0	0
dusp13	bipolar	yes	no	none	42412	186	0.467311	0.150287	0.00187431	0.00958489	0.0219026	0	1	0	1	0	1	0	47450	84	-0.261913	0.283798	0.356067	0.716058	0.566654	0	0	0	0	0	0	0	0	0
dusp29	bipolar	yes	no	none	42412	186	0.04518	0.111501	0.68533	0.805622	0.541889	0	0	0	0	0	0	0	47450	84	-0.0456391	0.179625	0.799433	0.932608	0.673589	0	0	0	0	0	0	0	0	0
dusp3	bipolar	yes	no	none	42412	186	0.0331448	0.0759701	0.662629	0.794915	0.571754	0	0	0	0	0	0	0	47450	84	-0.00533605	0.117543	0.963791	0.988504	0.734527	0	0	0	0	0	0	0	0	0
dut	bipolar	yes	no	none	42412	186	0.227156	0.0733355	0.00195163	0.00985947	0.0115192	0	1	0	1	0	1	0	47450	84	-0.0675958	0.111282	0.543568	0.829702	0.623994	0	0	0	0	0	0	0	0	0
dxo	bipolar	yes	no	none	42412	186	0.145281	0.164032	0.375786	0.549471	0.409964	0	0	0	0	0	0	0	47450	84	-0.174984	0.253946	0.490787	0.802531	0.600719	0	0	0	0	0	0	0	0	0
dync1h1	bipolar	yes	no	none	42412	186	0.0462829	0.156587	0.767556	0.859922	0.556842	0	0	0	0	0	0	0	47450	84	-0.135184	0.267576	0.613407	0.857532	0.629149	0	0	0	0	0	0	0	0	0
dynlt1	bipolar	yes	no	none	42412	186	0.0531635	0.0928859	0.567083	0.717764	0.507228	0	0	0	0	0	0	0	47450	84	-0.198512	0.158848	0.21141	0.602527	0.472395	0	0	0	0	0	0	0	0	0
dynlt3	bipolar	yes	no	none	42412	186	0.334458	0.161231	0.0380412	0.106077	0.144111	0	0	0	0	0	0	0	47450	84	-0.231209	0.26786	0.388043	0.735393	0.574163	0	0	0	0	0	0	0	0	0
ebag9	bipolar	yes	no	none	42412	186	0.162789	0.0695029	0.0191709	0.0627377	0.0606856	0	0	0	0	0	0	0	47450	84	-0.156531	0.10459	0.134495	0.516044	0.383662	0	0	0	0	0	0	0	0	0
ebi3_il27	bipolar	yes	no	none	42412	186	0.299004	0.203956	0.142642	0.27954	0.289733	0	0	0	0	0	0	0	47450	84	0.466753	0.297573	0.116757	0.503001	0.455217	0	0	0	0	0	0	0	0	0
ece1	bipolar	yes	no	none	42412	186	-0.166074	0.193141	0.389867	0.561901	0.423941	0	0	0	0	0	0	0	47450	84	-0.0851678	0.285964	0.765835	0.920174	0.65758	0	0	0	0	0	0	0	0	0
echdc3	bipolar	yes	no	none	42412	186	-0.0358755	0.103516	0.728915	0.832678	0.563936	0	0	0	0	0	0	0	47450	84	0.116458	0.141793	0.411463	0.75194	0.567549	0	0	0	0	0	0	0	0	0
echs1	bipolar	yes	no	none	42412	186	0.0193529	0.0792262	0.807018	0.883085	0.620988	0	0	0	0	0	0	0	47450	84	-0.0602107	0.119813	0.615289	0.857532	0.643159	0	0	0	0	0	0	0	0	0
eci2	bipolar	yes	no	none	42412	186	0.194664	0.114606	0.0894042	0.20097	0.190334	0	0	0	0	0	0	0	47450	84	-0.0108378	0.189118	0.954301	0.985828	0.702808	0	0	0	0	0	0	0	0	0
ecm1	bipolar	yes	no	none	42412	186	-0.078316	0.20799	0.706517	0.822252	0.535078	0	0	0	0	0	0	0	47450	84	0.107736	0.322869	0.738617	0.912795	0.652031	0	0	0	0	0	0	0	0	0
ecscr	bipolar	yes	no	none	42412	186	-0.00949892	0.152503	0.950334	0.97088	0.614516	0	0	0	0	0	0	0	47450	84	-0.0985926	0.245242	0.687668	0.89294	0.644415	0	0	0	0	0	0	0	0	0
eda2r	bipolar	yes	no	none	42412	186	0.716947	0.123359	6.178e-09	9.59562e-08	3.17358e-07	1	1	1	1	1	1	1	47450	84	0.514647	0.203403	0.0114001	0.251894	0.182522	0	0	0	0	0	0	0	1	1
edar	bipolar	yes	no	none	42412	186	0.0688596	0.0718209	0.337676	0.510359	0.413729	0	0	0	0	0	0	0	47450	84	-0.339498	0.111298	0.00228573	0.111239	0.0512508	0	0	0	0	0	0	0	0	0
eddm3b	bipolar	yes	no	none	42412	186	0.140523	0.0837037	0.0931874	0.207241	0.184216	0	0	0	0	0	0	0	47450	84	-0.145684	0.133772	0.276132	0.652736	0.503447	0	0	0	0	0	0	0	0	0
edem2	bipolar	yes	no	none	42412	186	-0.237913	0.223677	0.287491	0.45487	0.386653	0	0	0	0	0	0	0	47450	84	-0.303562	0.341669	0.374288	0.724268	0.579396	0	0	0	0	0	0	0	0	0
edf1	bipolar	yes	no	none	42412	186	0.191711	0.0919003	0.0369715	0.103506	0.104011	0	0	0	0	0	0	0	47450	84	-0.18667	0.187073	0.318353	0.68763	0.536098	0	0	0	0	0	0	0	0	0
edil3	bipolar	yes	no	none	42412	186	0.0758759	0.177081	0.6683	0.797455	0.523158	0	0	0	0	0	0	0	47450	84	0.431984	0.239816	0.0716531	0.457356	0.381138	0	0	0	0	0	0	0	0	0
edn1	bipolar	yes	no	none	42412	186	1.03716	0.218594	2.08808e-06	2.13557e-05	0.000106607	1	1	1	1	1	1	1	47450	84	0.683343	0.356385	0.0551837	0.41869	0.410332	0	0	0	0	0	0	0	1	1
ednrb	bipolar	yes	no	none	42412	186	-0.0239349	0.179934	0.894177	0.931501	0.591244	0	0	0	0	0	0	0	47450	84	0.47825	0.147579	0.00119261	0.063317	0.040108	0	0	0	1	0	1	0	3	0
eef1d	bipolar	yes	no	none	42412	186	0.234598	0.0758319	0.00197709	0.0099536	0.0120765	0	1	0	1	0	1	0	47450	84	-0.162362	0.125703	0.196485	0.589699	0.449117	0	0	0	0	0	0	0	0	0
efcab14	bipolar	yes	no	none	42412	186	0.954738	0.145016	4.59011e-11	9.92823e-10	3.70033e-09	1	1	1	1	1	1	1	47450	84	-0.315206	0.43386	0.467523	0.788104	0.608805	0	0	0	0	0	0	0	1	1
efcab2	bipolar	yes	no	none	42412	186	0.462079	0.19349	0.0169343	0.0566416	0.104482	0	0	0	0	0	0	0	47450	84	-0.157279	0.341762	0.645372	0.873482	0.636313	0	0	0	0	0	0	0	0	0
efemp1	bipolar	yes	no	none	42412	186	0.505678	0.185548	0.00642394	0.0260527	0.0575753	0	1	0	0	0	1	0	47450	84	0.557674	0.277832	0.0447248	0.392268	0.352333	0	0	0	0	0	0	0	0	0
efhd1	bipolar	yes	no	none	42412	186	0.302879	0.185182	0.101929	0.220959	0.243739	0	0	0	0	0	0	0	47450	84	0.165356	0.296967	0.577653	0.842265	0.622514	0	0	0	0	0	0	0	0	0
efna1	bipolar	yes	no	none	42412	186	1.68188	0.158282	2.26025e-26	8.2499e-24	1.9234e-23	1	1	1	1	1	1	1	47450	84	0.736363	0.318656	0.0208419	0.313036	0.305901	0	0	0	0	0	0	0	1	1
efna4	bipolar	yes	no	none	42412	186	1.43524	0.124077	6.03693e-31	1.76278e-27	4.00934e-28	1	1	1	1	1	1	1	47450	84	0.599131	0.279328	0.0319606	0.358054	0.320909	0	0	0	0	0	0	0	1	1
efnb2	bipolar	yes	no	none	42412	186	0.254644	0.100209	0.0110495	0.041049	0.0513534	0	1	0	0	0	1	0	47450	84	0.0706157	0.186648	0.705181	0.90115	0.651713	0	0	0	0	0	0	0	0	0
egf	bipolar	yes	no	none	42412	186	-0.00641773	0.0641729	0.920339	0.950615	0.685773	0	0	0	0	0	0	0	47450	84	-0.127217	0.0937376	0.174729	0.570278	0.424617	0	0	0	0	0	0	0	0	0
egfl7	bipolar	yes	no	none	42412	186	0.128995	0.159252	0.417935	0.589836	0.427751	0	0	0	0	0	0	0	47450	84	0.197397	0.232528	0.395929	0.740148	0.572007	0	0	0	0	0	0	0	0	0
egflam	bipolar	yes	no	none	42412	186	-0.109089	0.252663	0.665918	0.796776	0.524958	0	0	0	0	0	0	0	47450	84	-0.0375187	0.372167	0.9197	0.975845	0.677342	0	0	0	0	0	0	0	0	0
egfr	bipolar	yes	no	none	42412	186	-0.629659	0.39051	0.106875	0.228707	0.319616	0	0	0	0	0	0	0	47450	84	-0.771246	0.583946	0.186585	0.585036	0.560538	0	0	0	0	0	0	0	0	0
egln1	bipolar	yes	no	none	42412	186	0.189043	0.101843	0.0634222	0.155493	0.150503	0	0	0	0	0	0	0	47450	84	-0.215315	0.201883	0.286184	0.657997	0.525611	0	0	0	0	0	0	0	0	0
ehbp1	bipolar	yes	no	none	42412	186	0.192129	0.0967323	0.0470117	0.124118	0.123362	0	0	0	0	0	0	0	47450	84	-0.246216	0.157209	0.117309	0.503001	0.394835	0	0	0	0	0	0	0	0	0
ehd3	bipolar	yes	no	none	42412	186	0.0634137	0.0675695	0.34799	0.520292	0.429377	0	0	0	0	0	0	0	47450	84	-0.181931	0.0947383	0.0548134	0.418586	0.253776	0	0	0	0	0	0	0	0	0
eif1ax	bipolar	yes	no	none	42412	186	-0.0633614	0.145833	0.663941	0.79553	0.523304	0	0	0	0	0	0	0	47450	84	0.0136391	0.205468	0.947075	0.983381	0.697947	0	0	0	0	0	0	0	0	0
eif2ak2	bipolar	yes	no	none	42412	186	0.108455	0.0677526	0.109431	0.232719	0.213212	0	0	0	0	0	0	0	47450	84	-0.0705277	0.105589	0.50417	0.807284	0.613	0	0	0	0	0	0	0	0	0
eif2ak3	bipolar	yes	no	none	42412	186	0.202397	0.104741	0.0533161	0.135927	0.137449	0	0	0	0	0	0	0	47450	84	0.0997172	0.165554	0.546958	0.830454	0.612774	0	0	0	0	0	0	0	0	0
eif2s2	bipolar	yes	no	none	42412	186	0.210908	0.166583	0.205483	0.361234	0.318266	0	0	0	0	0	0	0	47450	84	-0.0201497	0.274114	0.941402	0.982157	0.687367	0	0	0	0	0	0	0	0	0
eif4b	bipolar	yes	no	none	42412	186	0.333478	0.11844	0.004869	0.020851	0.0355029	0	1	0	1	0	1	0	47450	84	-0.135561	0.167031	0.417028	0.756203	0.571036	0	0	0	0	0	0	0	0	0
eif4e	bipolar	yes	no	none	42412	186	0.187405	0.0843375	0.0262777	0.079679	0.0802814	0	0	0	0	0	0	0	47450	84	-0.142441	0.128943	0.269295	0.652493	0.498627	0	0	0	0	0	0	0	0	0
eif4ebp1	bipolar	yes	no	none	42412	186	0.35023	0.0920978	0.000143065	0.000982939	0.00227623	0	1	1	1	0	1	1	47450	84	0.00693289	0.149589	0.963034	0.988504	0.716975	0	0	0	0	0	0	0	1	0
eif4g1	bipolar	yes	no	none	42412	186	0.171151	0.0666327	0.0102119	0.0386255	0.0373197	0	1	0	1	0	1	0	47450	84	-0.136311	0.0955851	0.153848	0.544182	0.403095	0	0	0	0	0	0	0	0	0
eif4g3	bipolar	yes	no	none	42412	186	0.222713	0.10438	0.0328695	0.0945606	0.103164	0	0	0	0	0	0	0	47450	84	-0.167287	0.180221	0.353287	0.712922	0.548956	0	0	0	0	0	0	0	0	0
eif5	bipolar	yes	no	none	42412	186	0.0744389	0.170237	0.661918	0.794915	0.521119	0	0	0	0	0	0	0	47450	84	-0.0475597	0.268754	0.859537	0.948851	0.674491	0	0	0	0	0	0	0	0	0
eif5a	bipolar	yes	no	none	42412	186	-0.271896	0.23916	0.255588	0.420461	0.375428	0	0	0	0	0	0	0	47450	84	0.259474	0.297705	0.383437	0.732267	0.576558	0	0	0	0	0	0	0	0	0
elac1	bipolar	yes	no	none	42412	186	0.09595	0.090414	0.288585	0.45599	0.357798	0	0	0	0	0	0	0	47450	84	-0.2596	0.130855	0.0472701	0.397777	0.268851	0	0	0	0	0	0	0	0	0
elavl4	bipolar	yes	no	none	42412	186	-0.0966231	0.0991773	0.329934	0.503348	0.379879	0	0	0	0	0	0	0	47450	84	0.133128	0.121073	0.27152	0.652736	0.498878	0	0	0	0	0	0	0	0	0
eln	bipolar	yes	no	none	42412	186	0.0785724	0.158239	0.619513	0.762746	0.506691	0	0	0	0	0	0	0	47450	84	0.0944461	0.236206	0.68927	0.89294	0.645027	0	0	0	0	0	0	0	0	0
eloa	bipolar	yes	no	none	42412	186	0.161445	0.101282	0.110931	0.235235	0.207963	0	0	0	0	0	0	0	47450	84	-0.384854	0.213396	0.0713141	0.457356	0.367662	0	0	0	0	0	0	0	0	0
elob	bipolar	yes	no	none	42412	186	0.13964	0.180575	0.439339	0.610339	0.441353	0	0	0	0	0	0	0	47450	84	0.0637596	0.283612	0.822125	0.935109	0.667231	0	0	0	0	0	0	0	0	0
enah	bipolar	yes	no	none	42412	186	0.320801	0.126907	0.0114768	0.0421007	0.0637395	0	1	0	0	0	1	0	47450	84	-0.0701936	0.210793	0.739136	0.912795	0.656791	0	0	0	0	0	0	0	0	0
endou	bipolar	yes	no	none	42412	186	0.587829	0.108383	5.83951e-08	7.61222e-07	2.22629e-06	1	1	1	1	1	1	1	47450	84	-0.0954112	0.203391	0.638996	0.870681	0.635247	0	0	0	0	0	0	0	1	1
eng	bipolar	yes	no	none	42412	186	0.2549	0.378895	0.50111	0.664505	0.490383	0	0	0	0	0	0	0	47450	84	0.841744	0.556095	0.13011	0.516044	0.534273	0	0	0	0	0	0	0	0	0
eno1	bipolar	yes	no	none	42412	186	0.0780521	0.084414	0.355157	0.527764	0.40615	0	0	0	0	0	0	0	47450	84	-0.134652	0.123393	0.275167	0.652736	0.501283	0	0	0	0	0	0	0	0	0
eno2	bipolar	yes	no	none	42412	186	0.274664	0.0984163	0.00525718	0.0221041	0.0313966	0	1	0	1	0	1	0	47450	84	-0.178445	0.150812	0.236719	0.62272	0.485218	0	0	0	0	0	0	0	0	0
eno3	bipolar	yes	no	none	42412	186	0.00451376	0.118519	0.96962	0.980878	0.636524	0	0	0	0	0	0	0	47450	84	-0.236574	0.193372	0.221174	0.60698	0.490667	0	0	0	0	0	0	0	0	0
enoph1	bipolar	yes	no	none	42412	186	-0.219413	0.162952	0.178145	0.326944	0.297558	0	0	0	0	0	0	0	47450	84	0.0364904	0.19837	0.854052	0.946352	0.681547	0	0	0	0	0	0	0	0	0
enox2	bipolar	yes	no	none	42412	186	0.224945	0.256389	0.380291	0.554479	0.434905	0	0	0	0	0	0	0	47450	84	-0.15274	0.420229	0.716255	0.908254	0.648355	0	0	0	0	0	0	0	0	0
enpep	bipolar	yes	no	none	42412	186	-0.419401	0.231307	0.0698042	0.166255	0.226623	0	0	0	0	0	0	0	47450	84	-0.0843963	0.281959	0.764695	0.920174	0.657537	0	0	0	0	0	0	0	0	0
enpp2	bipolar	yes	no	none	42412	186	-0.374294	0.20678	0.0702782	0.167111	0.21688	0	0	0	0	0	0	0	47450	84	0.668217	0.276725	0.0157466	0.289183	0.254693	0	0	0	0	0	0	0	0	0
enpp5	bipolar	yes	no	none	42412	186	-0.159926	0.133241	0.230032	0.390293	0.319647	0	0	0	0	0	0	0	47450	84	-0.325831	0.175145	0.0628365	0.45271	0.332516	0	0	0	0	0	0	0	0	0
enpp6	bipolar	yes	no	none	42412	186	-0.0956459	0.196504	0.626445	0.767433	0.510262	0	0	0	0	0	0	0	47450	84	-0.148826	0.292645	0.611063	0.857532	0.629092	0	0	0	0	0	0	0	0	0
enpp7	bipolar	yes	no	none	42412	186	0.19479	0.0777816	0.0122687	0.0444278	0.0455975	0	1	0	1	0	1	0	47450	84	0.103871	0.115601	0.368904	0.720113	0.551243	0	0	0	0	0	0	0	0	0
ensa	bipolar	yes	no	none	42412	186	0.229688	0.129164	0.0753606	0.176608	0.182198	0	0	0	0	0	0	0	47450	84	-0.0908361	0.226001	0.687737	0.89294	0.645106	0	0	0	0	0	0	0	0	0
entpd2	bipolar	yes	no	none	42412	186	-0.0358481	0.157542	0.819999	0.886565	0.573317	0	0	0	0	0	0	0	47450	84	0.112296	0.23182	0.628093	0.864702	0.632156	0	0	0	0	0	0	0	0	0
entpd5	bipolar	yes	no	none	42412	186	-0.0822087	0.310096	0.790927	0.875145	0.557106	0	0	0	0	0	0	0	47450	84	0.0939207	0.466574	0.840465	0.94262	0.664569	0	0	0	0	0	0	0	0	0
entpd6	bipolar	yes	no	none	42412	186	-0.0478816	0.244162	0.844527	0.899023	0.571466	0	0	0	0	0	0	0	47450	84	-0.114916	0.357071	0.747581	0.916496	0.653024	0	0	0	0	0	0	0	0	0
entr1	bipolar	yes	no	none	42412	186	0.10063	0.119064	0.398015	0.571108	0.41357	0	0	0	0	0	0	0	47450	84	-0.079135	0.193321	0.682287	0.891559	0.645847	0	0	0	0	0	0	0	0	0
ep300	bipolar	yes	no	none	42412	186	0.100393	0.246817	0.684191	0.805622	0.529708	0	0	0	0	0	0	0	47450	84	-0.415225	0.406921	0.307535	0.674682	0.56987	0	0	0	0	0	0	0	0	0
epb41l5	bipolar	yes	no	none	42412	186	-0.266022	0.146206	0.0688349	0.164617	0.18413	0	0	0	0	0	0	0	47450	84	-0.280286	0.219234	0.201082	0.595267	0.487448	0	0	0	0	0	0	0	0	0
epcam	bipolar	yes	no	none	42412	186	-0.000682152	0.0675536	0.991943	0.99501	0.700966	0	0	0	0	0	0	0	47450	84	0.0947082	0.0988242	0.337886	0.707038	0.541333	0	0	0	0	0	0	0	0	0
epgn	bipolar	yes	no	none	42412	186	0.0815591	0.148123	0.581895	0.729555	0.493065	0	0	0	0	0	0	0	47450	84	-0.155392	0.284716	0.585218	0.845039	0.623685	0	0	0	0	0	0	0	0	0
epha1	bipolar	yes	no	none	42412	186	1.1381	0.183901	6.06744e-10	1.08693e-08	5.46181e-08	1	1	1	1	1	1	1	47450	84	-0.110412	0.264521	0.676383	0.887486	0.641778	0	0	0	0	0	0	0	1	1
epha10	bipolar	yes	no	none	42412	186	-0.0931745	0.114409	0.415418	0.587824	0.422939	0	0	0	0	0	0	0	47450	84	0.299646	0.105722	0.00459284	0.168791	0.0740029	0	0	0	0	0	0	0	0	0
epha2	bipolar	yes	no	none	42412	186	1.2538	0.134199	9.37534e-21	1.19026e-18	1.9789e-18	1	1	1	1	1	1	1	47450	84	0.544209	0.276708	0.0492147	0.403084	0.361087	0	0	0	0	0	0	0	1	1
epha4	bipolar	yes	no	none	42412	186	0.796202	0.269461	0.00312876	0.0145477	0.0476112	0	1	0	1	0	1	0	47450	84	-0.205763	0.409703	0.61551	0.857532	0.632998	0	0	0	0	0	0	0	0	0
ephb4	bipolar	yes	no	none	42412	186	1.77163	0.176563	1.08097e-23	2.42801e-21	1.12866e-20	1	1	1	1	1	1	1	47450	84	0.608504	0.370602	0.100603	0.48453	0.467036	0	0	0	0	0	0	0	1	1
ephb6	bipolar	yes	no	none	42412	186	1.52044	0.176235	6.27838e-18	4.82444e-16	2.38217e-15	1	1	1	1	1	1	1	47450	84	0.406688	0.309053	0.188201	0.587124	0.505716	0	0	0	0	0	0	0	1	1
ephx2	bipolar	yes	no	none	42412	186	0.0364988	0.106645	0.732166	0.833499	0.562798	0	0	0	0	0	0	0	47450	84	0.0191512	0.160417	0.904971	0.972586	0.700825	0	0	0	0	0	0	0	0	0
epn1	bipolar	yes	no	none	42412	186	-0.124164	0.194243	0.522682	0.684234	0.475232	0	0	0	0	0	0	0	47450	84	-0.0994901	0.286052	0.727987	0.910723	0.65095	0	0	0	0	0	0	0	0	0
epo	bipolar	yes	no	none	42412	186	0.204006	0.0727214	0.0050269	0.0214285	0.0228798	0	1	0	1	0	1	0	47450	84	0.3185	0.0953629	0.000838177	0.054977	0.0231176	0	0	0	1	0	1	0	3	0
eppk1	bipolar	yes	no	none	42412	186	0.117513	0.100442	0.242017	0.405212	0.321468	0	0	0	0	0	0	0	47450	84	-0.0788821	0.159653	0.621247	0.8617	0.6341	0	0	0	0	0	0	0	0	0
eps8l2	bipolar	yes	no	none	42412	186	0.569035	0.191291	0.0029327	0.0137016	0.0351206	0	1	0	1	0	1	0	47450	84	0.345695	0.299988	0.249172	0.634453	0.531737	0	0	0	0	0	0	0	0	0
erbb2	bipolar	yes	no	none	42412	186	-0.00705578	0.250682	0.977545	0.986328	0.603187	0	0	0	0	0	0	0	47450	84	0.0035739	0.372003	0.992335	0.997043	0.687065	0	0	0	0	0	0	0	0	0
erbb3	bipolar	yes	no	none	42412	186	0.299524	0.325178	0.356993	0.529279	0.439107	0	0	0	0	0	0	0	47450	84	-0.190783	0.494985	0.699917	0.897644	0.647054	0	0	0	0	0	0	0	0	0
erbb4	bipolar	yes	no	none	42412	186	-1.3539	0.206878	5.9711e-11	1.2454e-09	9.65444e-09	1	1	1	1	1	1	1	47450	84	-0.319	0.39627	0.420816	0.75813	0.596299	0	0	0	0	0	0	0	1	1
erbin	bipolar	yes	no	none	42412	186	0.141221	0.0647469	0.0291743	0.0866622	0.0834331	0	0	0	0	0	0	0	47450	84	-0.164966	0.0944474	0.0806987	0.47034	0.304214	0	0	0	0	0	0	0	0	0
erc2	bipolar	yes	no	none	42412	186	-0.0657894	0.112122	0.55736	0.711455	0.489612	0	0	0	0	0	0	0	47450	84	-0.126904	0.175977	0.470824	0.789446	0.589749	0	0	0	0	0	0	0	0	0
ercc1	bipolar	yes	no	none	42412	186	-0.0171251	0.238893	0.942852	0.965966	0.596144	0	0	0	0	0	0	0	47450	84	0.124115	0.321052	0.699062	0.897306	0.64542	0	0	0	0	0	0	0	0	0
ereg	bipolar	yes	no	none	42412	186	0.153765	0.0785605	0.0503144	0.130362	0.12255	0	0	0	0	0	0	0	47450	84	-0.122232	0.12884	0.342769	0.707633	0.537538	0	0	0	0	0	0	0	0	0
eri1	bipolar	yes	no	none	42412	186	0.251928	0.206548	0.222575	0.381409	0.345919	0	0	0	0	0	0	0	47450	84	-0.140734	0.348374	0.686233	0.89294	0.643285	0	0	0	0	0	0	0	0	0
ermap	bipolar	yes	no	none	42412	186	0.505443	0.157112	0.00129497	0.00684867	0.0171816	0	1	0	1	0	1	0	47450	84	0.0556924	0.247029	0.82163	0.935109	0.669672	0	0	0	0	0	0	0	0	0
ern1	bipolar	yes	no	none	42412	186	0.0843401	0.195605	0.66634	0.796776	0.522774	0	0	0	0	0	0	0	47450	84	0.0620077	0.292747	0.832252	0.940515	0.668382	0	0	0	0	0	0	0	0	0
erp29	bipolar	yes	no	none	42412	186	0.104843	0.0659286	0.111777	0.236342	0.21848	0	0	0	0	0	0	0	47450	84	-0.200241	0.0970971	0.0391818	0.385675	0.217314	0	0	0	0	0	0	0	0	0
erp44	bipolar	yes	no	none	42412	186	0.567154	0.246585	0.021446	0.0688157	0.13626	0	0	0	0	0	0	0	47450	84	-0.911176	0.385316	0.0180423	0.297646	0.33526	0	0	0	0	0	0	0	0	0
ervv_1	bipolar	yes	no	none	42412	186	0.083992	0.160583	0.600943	0.746704	0.500063	0	0	0	0	0	0	0	47450	84	0.121395	0.231683	0.600299	0.855449	0.625942	0	0	0	0	0	0	0	0	0
esam	bipolar	yes	no	none	42412	186	1.07877	0.179559	1.87951e-09	3.15412e-08	1.47175e-07	1	1	1	1	1	1	1	47450	84	0.123181	0.303866	0.685199	0.89294	0.643073	0	0	0	0	0	0	0	1	1
esm1	bipolar	yes	no	none	42412	186	-0.746049	0.187374	6.84508e-05	0.000509888	0.00186142	0	1	1	1	0	1	1	47450	84	-0.285254	0.277944	0.304751	0.673048	0.548702	0	0	0	0	0	0	0	1	0
espl1	bipolar	yes	no	none	42412	186	-0.0646467	0.14932	0.665059	0.796543	0.523305	0	0	0	0	0	0	0	47450	84	-0.0663246	0.222797	0.765939	0.920174	0.661205	0	0	0	0	0	0	0	0	0
esr1	bipolar	yes	no	none	42412	186	-0.0309489	0.14139	0.826736	0.889159	0.579546	0	0	0	0	0	0	0	47450	84	0.122857	0.177825	0.489636	0.802531	0.595671	0	0	0	0	0	0	0	0	0
esyt2	bipolar	yes	no	none	42412	186	0.223083	0.0875717	0.010852	0.0405733	0.0454112	0	1	0	1	0	1	0	47450	84	-0.13388	0.141853	0.345277	0.707633	0.539566	0	0	0	0	0	0	0	0	0
evi2b	bipolar	yes	no	none	42412	186	-0.203196	0.22547	0.367477	0.540027	0.422824	0	0	0	0	0	0	0	47450	84	-0.0738039	0.309568	0.811564	0.932988	0.66423	0	0	0	0	0	0	0	0	0
evi5	bipolar	yes	no	none	42412	186	0.181653	0.0840982	0.030772	0.0903968	0.0891484	0	0	0	0	0	0	0	47450	84	-0.225638	0.130481	0.0837591	0.472946	0.33488	0	0	0	0	0	0	0	0	0
evpl	bipolar	yes	no	none	42412	186	0.215937	0.208784	0.301015	0.470285	0.388557	0	0	0	0	0	0	0	47450	84	-0.569988	0.402888	0.15714	0.545334	0.513421	0	0	0	0	0	0	0	0	0
exosc10	bipolar	yes	no	none	42412	186	0.0851678	0.120789	0.480749	0.648102	0.453156	0	0	0	0	0	0	0	47450	84	-0.264437	0.240465	0.271467	0.652736	0.528206	0	0	0	0	0	0	0	0	0
extl1	bipolar	yes	no	none	42412	186	-0.496769	0.20406	0.0149151	0.0517246	0.100582	0	0	0	0	0	0	0	47450	84	0.0912545	0.227294	0.688065	0.89294	0.64512	0	0	0	0	0	0	0	0	0
ezr	bipolar	yes	no	none	42412	186	0.18913	0.257404	0.462485	0.630466	0.464417	0	0	0	0	0	0	0	47450	84	0.352319	0.374864	0.34729	0.707633	0.576357	0	0	0	0	0	0	0	0	0
f10	bipolar	yes	no	none	42412	186	0.545525	0.203994	0.00749044	0.0296772	0.0673798	0	1	0	0	0	1	0	47450	84	-0.261411	0.425778	0.539241	0.827856	0.621102	0	0	0	0	0	0	0	0	0
f11	bipolar	yes	no	none	42412	186	0.374218	0.16728	0.0252816	0.0775944	0.119107	0	0	0	0	0	0	0	47450	84	-0.654995	0.402358	0.103548	0.489231	0.479787	0	0	0	0	0	0	0	0	0
f11r	bipolar	yes	no	none	42412	186	0.46849	0.10937	1.83934e-05	0.000158433	0.000435161	0	1	1	1	1	1	1	47450	84	-0.0833199	0.175904	0.635738	0.869895	0.636115	0	0	0	0	0	0	0	1	0
f12	bipolar	yes	no	none	42412	186	0.0738835	0.18401	0.688038	0.807829	0.529433	0	0	0	0	0	0	0	47450	84	-0.135019	0.263421	0.608259	0.856786	0.62802	0	0	0	0	0	0	0	0	0
f13b	bipolar	yes	no	none	42412	186	0.472452	0.300639	0.116068	0.242219	0.30268	0	0	0	0	0	0	0	47450	84	-0.489379	0.427378	0.252179	0.637311	0.556554	0	0	0	0	0	0	0	0	0
f2	bipolar	yes	no	none	42412	186	0.930039	0.511128	0.0688229	0.164617	0.310099	0	0	0	0	0	0	0	47450	84	-0.602936	0.749459	0.421111	0.75813	0.621581	0	0	0	0	0	0	0	0	0
f2r	bipolar	yes	no	none	42412	186	0.444464	0.11292	8.28136e-05	0.000606055	0.00162199	0	1	1	1	0	1	1	47450	84	-0.0786985	0.172022	0.647318	0.873482	0.639419	0	0	0	0	0	0	0	1	0
f3	bipolar	yes	no	none	42412	186	0.628001	0.224571	0.0051667	0.0217702	0.0571546	0	1	0	0	0	1	0	47450	84	0.322458	0.338873	0.34132	0.707633	0.569949	0	0	0	0	0	0	0	0	0
f7	bipolar	yes	no	none	42412	186	1.03252	0.215227	1.60763e-06	1.70082e-05	8.30204e-05	1	1	1	1	1	1	1	47450	84	0.058256	0.315869	0.853676	0.946352	0.670541	0	0	0	0	0	0	0	1	1
f9	bipolar	yes	no	none	42412	186	1.28538	0.333309	0.000115065	0.000815509	0.00604976	0	1	1	1	0	1	1	47450	84	0.317014	0.505204	0.530333	0.824915	0.623783	0	0	0	0	0	0	0	1	0
fabp1	bipolar	yes	no	none	42412	186	0.331956	0.0584648	1.36383e-08	1.95214e-07	5.79255e-07	1	1	1	1	1	1	1	47450	84	0.219026	0.0910133	0.0161049	0.289936	0.131672	0	0	0	0	0	0	0	1	1
fabp2	bipolar	yes	no	none	42412	186	0.186264	0.0786438	0.0178626	0.0593389	0.0597689	0	0	0	0	0	0	0	47450	84	0.239335	0.115176	0.0377094	0.383639	0.230645	0	0	0	0	0	0	0	0	0
fabp3	bipolar	yes	no	none	42412	186	0.553651	0.100258	3.34643e-08	4.50303e-07	1.26975e-06	1	1	1	1	1	1	1	47450	84	0.0818975	0.189373	0.665402	0.881244	0.642239	0	0	0	0	0	0	0	1	1
fabp4	bipolar	yes	no	none	42412	186	0.52452	0.0896923	4.9755e-09	7.8959e-08	2.04266e-07	1	1	1	1	1	1	1	47450	84	0.305102	0.140879	0.0303348	0.352817	0.232012	0	0	0	0	0	0	0	1	1
fabp5	bipolar	yes	no	none	42412	186	0.337102	0.0883374	0.000135594	0.00094046	0.00209661	0	1	1	1	0	1	1	47450	84	0.0366195	0.139665	0.79317	0.932015	0.68297	0	0	0	0	0	0	0	1	0
fabp6	bipolar	yes	no	none	42412	186	0.391593	0.100905	0.000104109	0.000745091	0.00188416	0	1	1	1	0	1	1	47450	84	-0.0745305	0.183994	0.685426	0.89294	0.647426	0	0	0	0	0	0	0	1	0
fabp9	bipolar	yes	no	none	42412	186	0.280593	0.110367	0.0110101	0.0409549	0.0556161	0	1	0	0	0	1	0	47450	84	-0.122425	0.176071	0.486857	0.800914	0.594756	0	0	0	0	0	0	0	0	0
fadd	bipolar	yes	no	none	42412	186	0.134589	0.0868465	0.121205	0.249414	0.216858	0	0	0	0	0	0	0	47450	84	-0.19016	0.131831	0.149176	0.535786	0.411875	0	0	0	0	0	0	0	0	0
fam13a	bipolar	yes	no	none	42412	186	0.251263	0.104826	0.0165316	0.0560004	0.0683684	0	0	0	0	0	0	0	47450	84	-0.168288	0.173394	0.33177	0.703781	0.538895	0	0	0	0	0	0	0	0	0
fam171a2	bipolar	yes	no	none	42412	186	-0.0632733	0.0512474	0.216956	0.375525	0.37298	0	0	0	0	0	0	0	47450	84	-0.0410316	0.0742985	0.580774	0.843712	0.678324	0	0	0	0	0	0	0	0	0
fam171b	bipolar	yes	no	none	42412	186	0.293994	0.24483	0.229825	0.390293	0.363408	0	0	0	0	0	0	0	47450	84	0.0326209	0.413977	0.937193	0.980158	0.677859	0	0	0	0	0	0	0	0	0
fam172a	bipolar	yes	no	none	42412	186	0.118567	0.123437	0.336778	0.50953	0.381276	0	0	0	0	0	0	0	47450	84	-0.415216	0.193975	0.0323089	0.358499	0.273331	0	0	0	0	0	0	0	0	0
fam20a	bipolar	yes	no	none	42412	186	-0.060864	0.251313	0.808637	0.8835	0.562198	0	0	0	0	0	0	0	47450	84	-0.0341421	0.371986	0.92687	0.978812	0.678322	0	0	0	0	0	0	0	0	0
fam3b	bipolar	yes	no	none	42412	186	1.09235	0.191704	1.21155e-08	1.74305e-07	8.90662e-07	1	1	1	1	1	1	1	47450	84	0.799455	0.286864	0.0053219	0.176173	0.175782	0	0	0	0	0	0	0	1	1
fam3c	bipolar	yes	no	none	42412	186	1.47503	0.178481	1.40445e-16	7.32318e-15	5.57354e-14	1	1	1	1	1	1	1	47450	84	0.698649	0.304215	0.0216436	0.318521	0.30018	0	0	0	0	0	0	0	1	1
fam3d	bipolar	yes	no	none	42412	186	0.302949	0.0852979	0.000382814	0.00237328	0.00435372	0	1	0	1	0	1	0	47450	84	0.178006	0.129259	0.168473	0.561388	0.427868	0	0	0	0	0	0	0	0	0
fap	bipolar	yes	no	none	42412	186	-0.820324	0.235854	0.000504978	0.00301023	0.0114664	0	1	0	1	0	1	0	47450	84	-0.103137	0.355183	0.771529	0.920174	0.656708	0	0	0	0	0	0	0	0	0
farsa	bipolar	yes	no	none	42412	186	0.0945485	0.103884	0.362752	0.535509	0.397406	0	0	0	0	0	0	0	47450	84	-0.430201	0.203031	0.0340996	0.364728	0.284014	0	0	0	0	0	0	0	0	0
fas	bipolar	yes	no	none	42412	186	0.583837	0.10594	3.56753e-08	4.77852e-07	1.38949e-06	1	1	1	1	1	1	1	47450	84	0.422161	0.192705	0.0284726	0.34446	0.259958	0	0	0	0	0	0	0	1	1
faslg	bipolar	yes	no	none	42412	186	0.108317	0.168138	0.519439	0.68169	0.470549	0	0	0	0	0	0	0	47450	84	-0.393105	0.243681	0.106701	0.49181	0.425335	0	0	0	0	0	0	0	0	0
fbln2	bipolar	yes	no	none	42412	186	0.413194	0.22315	0.0640779	0.156706	0.215263	0	0	0	0	0	0	0	47450	84	0.0399226	0.346684	0.908322	0.974334	0.677022	0	0	0	0	0	0	0	0	0
fbn2	bipolar	yes	no	none	42412	186	0.106042	0.132093	0.4221	0.593705	0.425468	0	0	0	0	0	0	0	47450	84	0.15454	0.19309	0.423508	0.758663	0.575961	0	0	0	0	0	0	0	0	0
fbp1	bipolar	yes	no	none	42412	186	0.0502467	0.0869523	0.563355	0.715527	0.512266	0	0	0	0	0	0	0	47450	84	0.0833982	0.127838	0.51416	0.813349	0.60717	0	0	0	0	0	0	0	0	0
fcamr	bipolar	yes	no	none	42412	186	0.424932	0.0868543	9.95802e-07	1.09726e-05	3.10769e-05	1	1	1	1	1	1	1	47450	84	0.086114	0.139668	0.537524	0.826419	0.612454	0	0	0	0	0	0	0	1	1
fcar	bipolar	yes	no	none	42412	186	0.0136743	0.139357	0.921833	0.951279	0.610603	0	0	0	0	0	0	0	47450	84	0.131715	0.205766	0.522093	0.817426	0.606067	0	0	0	0	0	0	0	0	0
fcer1a	bipolar	yes	no	none	42412	186	0.62463	0.294322	0.0338151	0.0963318	0.185799	0	0	0	0	0	0	0	47450	84	0.279347	0.469235	0.551627	0.833604	0.625286	0	0	0	0	0	0	0	0	0
fcer2	bipolar	yes	no	none	42412	186	0.36976	0.103856	0.000370425	0.0023112	0.00521384	0	1	0	1	0	1	0	47450	84	0.149858	0.18621	0.420946	0.75813	0.574352	0	0	0	0	0	0	0	0	0
fcgr2a	bipolar	yes	no	none	42412	186	0.281444	0.130678	0.0312624	0.0912862	0.115086	0	0	0	0	0	0	0	47450	84	0.269189	0.193501	0.164179	0.558534	0.454005	0	0	0	0	0	0	0	0	0
fcgr2b	bipolar	yes	no	none	42412	186	-0.00386876	0.11611	0.97342	0.982844	0.639336	0	0	0	0	0	0	0	47450	84	0.0587541	0.169451	0.728793	0.910723	0.659579	0	0	0	0	0	0	0	0	0
fcgr3b	bipolar	yes	no	none	42412	186	-0.142065	0.13005	0.274665	0.443105	0.346802	0	0	0	0	0	0	0	47450	84	0.24348	0.20381	0.232228	0.617582	0.500004	0	0	0	0	0	0	0	0	0
fcn1	bipolar	yes	no	none	42412	186	0.00291009	0.133237	0.982574	0.990798	0.632272	0	0	0	0	0	0	0	47450	84	-0.179983	0.174757	0.303056	0.671413	0.526617	0	0	0	0	0	0	0	0	0
fcn2	bipolar	yes	no	none	42412	186	0.159868	0.166319	0.336444	0.509415	0.391967	0	0	0	0	0	0	0	47450	84	0.206144	0.250002	0.409616	0.75194	0.578333	0	0	0	0	0	0	0	0	0
fcrl1	bipolar	yes	no	none	42412	186	0.165992	0.141447	0.240585	0.403276	0.329747	0	0	0	0	0	0	0	47450	84	0.0429421	0.215409	0.841988	0.94262	0.676718	0	0	0	0	0	0	0	0	0
fcrl2	bipolar	yes	no	none	42412	186	0.14561	0.127613	0.25386	0.418892	0.33316	0	0	0	0	0	0	0	47450	84	0.122449	0.193144	0.526094	0.819742	0.606734	0	0	0	0	0	0	0	0	0
fcrl3	bipolar	yes	no	none	42412	186	-0.0708481	0.125098	0.571163	0.721053	0.491291	0	0	0	0	0	0	0	47450	84	0.116046	0.182482	0.524821	0.819253	0.606162	0	0	0	0	0	0	0	0	0
fcrl5	bipolar	yes	no	none	42412	186	-0.398223	0.11131	0.000346777	0.00217874	0.0051838	0	1	0	1	0	1	0	47450	84	-0.0312092	0.163351	0.848482	0.944414	0.687887	0	0	0	0	0	0	0	0	0
fcrl6	bipolar	yes	no	none	42412	186	-0.0458624	0.0963151	0.633953	0.772608	0.532633	0	0	0	0	0	0	0	47450	84	-0.0318593	0.143432	0.82422	0.936468	0.688876	0	0	0	0	0	0	0	0	0
fcrlb	bipolar	yes	no	none	42412	186	0.0623233	0.105963	0.556425	0.711059	0.49229	0	0	0	0	0	0	0	47450	84	0.324408	0.12103	0.00735331	0.206707	0.107547	0	0	0	0	0	0	0	0	0
fdx1	bipolar	yes	no	none	42412	186	0.0737694	0.116799	0.527652	0.685995	0.475016	0	0	0	0	0	0	0	47450	84	-0.0018269	0.184429	0.992097	0.997043	0.711177	0	0	0	0	0	0	0	0	0
fdx2	bipolar	yes	no	none	42412	186	0.0999134	0.130814	0.444997	0.616409	0.436093	0	0	0	0	0	0	0	47450	84	0.521208	0.121095	1.67651e-05	0.00489541	0.00117892	0	1	0	1	0	1	0	3	0
fen1	bipolar	yes	no	none	42412	186	0.000396493	0.101462	0.996882	0.998585	0.658466	0	0	0	0	0	0	0	47450	84	-0.182324	0.178812	0.3079	0.674976	0.529738	0	0	0	0	0	0	0	0	0
fes	bipolar	yes	no	none	42412	186	0.201816	0.127452	0.113315	0.238649	0.223275	0	0	0	0	0	0	0	47450	84	-0.193338	0.224532	0.389197	0.735393	0.568784	0	0	0	0	0	0	0	0	0
fetub	bipolar	yes	no	none	42412	186	0.369724	0.201757	0.066874	0.161515	0.209992	0	0	0	0	0	0	0	47450	84	0.0123984	0.285137	0.965317	0.989374	0.690009	0	0	0	0	0	0	0	0	0
fga	bipolar	yes	no	none	42412	186	-0.0719345	0.244122	0.768249	0.860157	0.552033	0	0	0	0	0	0	0	47450	84	0.418385	0.351372	0.233764	0.61941	0.536123	0	0	0	0	0	0	0	0	0
fgd3	bipolar	yes	no	none	42412	186	0.109263	0.0940758	0.245462	0.409806	0.325478	0	0	0	0	0	0	0	47450	84	-0.288666	0.144158	0.0452385	0.392268	0.275173	0	0	0	0	0	0	0	0	0
fgf12	bipolar	yes	no	none	42412	186	-0.0692705	0.188029	0.712573	0.825352	0.536992	0	0	0	0	0	0	0	47450	84	0.108945	0.214911	0.612204	0.857532	0.628716	0	0	0	0	0	0	0	0	0
fgf16	bipolar	yes	no	none	42412	186	-0.0717604	0.174597	0.681068	0.80515	0.527332	0	0	0	0	0	0	0	47450	84	0.0133306	0.245562	0.956707	0.986087	0.693194	0	0	0	0	0	0	0	0	0
fgf19	bipolar	yes	no	none	42412	186	-0.180587	0.084744	0.0330917	0.0950125	0.09383	0	0	0	0	0	0	0	47450	84	0.104449	0.125714	0.406059	0.749237	0.566258	0	0	0	0	0	0	0	0	0
fgf2	bipolar	yes	no	none	42412	186	0.301559	0.091276	0.000953789	0.00530807	0.00910225	0	1	0	1	0	1	0	47450	84	-0.224037	0.153989	0.145699	0.534289	0.420619	0	0	0	0	0	0	0	0	0
fgf20	bipolar	yes	no	none	42412	186	0.0807209	0.171064	0.637016	0.77439	0.512766	0	0	0	0	0	0	0	47450	84	-0.0453869	0.279704	0.871095	0.955422	0.675557	0	0	0	0	0	0	0	0	0
fgf21	bipolar	yes	no	none	42412	186	0.334547	0.0463562	5.3195e-13	1.5533e-11	3.99453e-11	1	1	1	1	1	1	1	47450	84	0.0158664	0.0778802	0.838565	0.94262	0.746912	0	0	0	0	0	0	0	1	1
fgf23	bipolar	yes	no	none	42412	186	0.508011	0.0688057	1.54441e-13	4.74703e-12	9.41347e-12	1	1	1	1	1	1	1	47450	84	0.389021	0.118231	0.00100059	0.0596273	0.0313874	0	0	0	1	0	1	0	2	1
fgf3	bipolar	yes	no	none	42412	186	-0.135328	0.281881	0.631165	0.770505	0.517177	0	0	0	0	0	0	0	47450	84	0.226399	0.323328	0.483793	0.798572	0.604029	0	0	0	0	0	0	0	0	0
fgf5	bipolar	yes	no	none	42412	186	0.328648	0.18076	0.0690411	0.164975	0.203042	0	0	0	0	0	0	0	47450	84	0.505351	0.251076	0.0441416	0.392268	0.336822	0	0	0	0	0	0	0	0	0
fgf6	bipolar	yes	no	none	42412	186	0.0145649	0.188815	0.938513	0.962578	0.602021	0	0	0	0	0	0	0	47450	84	-0.164001	0.324254	0.613011	0.857532	0.630162	0	0	0	0	0	0	0	0	0
fgf7	bipolar	yes	no	none	42412	186	-0.157375	0.116755	0.177687	0.326524	0.27522	0	0	0	0	0	0	0	47450	84	0.0456188	0.139738	0.744078	0.914824	0.670844	0	0	0	0	0	0	0	0	0
fgf9	bipolar	yes	no	none	42412	186	0.108093	0.193467	0.576356	0.726039	0.493633	0	0	0	0	0	0	0	47450	84	-0.217007	0.280378	0.438944	0.773983	0.589672	0	0	0	0	0	0	0	0	0
fgfbp1	bipolar	yes	no	none	42412	186	0.0977778	0.198213	0.621803	0.763847	0.508884	0	0	0	0	0	0	0	47450	84	0.335603	0.287877	0.243701	0.628628	0.526838	0	0	0	0	0	0	0	0	0
fgfbp2	bipolar	yes	no	none	42412	186	-0.0544101	0.151957	0.720297	0.827081	0.541984	0	0	0	0	0	0	0	47450	84	-0.485567	0.23274	0.0369506	0.377258	0.308863	0	0	0	0	0	0	0	0	0
fgfbp3	bipolar	yes	no	none	42412	186	0.0782046	0.204183	0.70171	0.818496	0.533635	0	0	0	0	0	0	0	47450	84	-0.419564	0.305243	0.16928	0.562341	0.49424	0	0	0	0	0	0	0	0	0
fgfr2	bipolar	yes	no	none	42412	186	1.33647	0.240691	2.81359e-08	3.83911e-07	3.20795e-06	1	1	1	1	1	1	1	47450	84	0.885405	0.389173	0.0229003	0.322194	0.355743	0	0	0	0	0	0	0	1	1
fgfr4	bipolar	yes	no	none	42412	186	0.240841	0.144379	0.0952928	0.211031	0.214521	0	0	0	0	0	0	0	47450	84	-0.389036	0.218133	0.0745086	0.457356	0.374812	0	0	0	0	0	0	0	0	0
fgl1	bipolar	yes	no	none	42412	186	0.0716867	0.116693	0.539004	0.695489	0.47999	0	0	0	0	0	0	0	47450	84	0.241343	0.175334	0.168674	0.561388	0.449686	0	0	0	0	0	0	0	0	0
fgr	bipolar	yes	no	none	42412	186	0.122735	0.0977773	0.209387	0.366552	0.297191	0	0	0	0	0	0	0	47450	84	-0.206472	0.19009	0.277399	0.652736	0.518629	0	0	0	0	0	0	0	0	0
fh	bipolar	yes	no	none	42412	186	-0.176274	0.113586	0.120686	0.24852	0.223214	0	0	0	0	0	0	0	47450	84	-0.193312	0.171362	0.259282	0.643711	0.504402	0	0	0	0	0	0	0	0	0
fhip2a	bipolar	yes	no	none	42412	186	-0.221084	0.179354	0.217699	0.376587	0.331854	0	0	0	0	0	0	0	47450	84	-0.101646	0.254563	0.689675	0.89294	0.644566	0	0	0	0	0	0	0	0	0
fhit	bipolar	yes	no	none	42412	186	0.13575	0.0905025	0.133625	0.268168	0.229818	0	0	0	0	0	0	0	47450	84	-0.17733	0.132687	0.181399	0.577965	0.440075	0	0	0	0	0	0	0	0	0
fis1	bipolar	yes	no	none	42412	186	0.187848	0.0833984	0.0242958	0.0756338	0.0757899	0	0	0	0	0	0	0	47450	84	-0.166772	0.131971	0.206338	0.598914	0.458665	0	0	0	0	0	0	0	0	0
fkbp14	bipolar	yes	no	none	42412	186	0.114818	0.0773794	0.137854	0.273645	0.238455	0	0	0	0	0	0	0	47450	84	-0.146354	0.114922	0.202839	0.595267	0.450883	0	0	0	0	0	0	0	0	0
fkbp1b	bipolar	yes	no	none	42412	186	0.0825366	0.0583483	0.1572	0.300468	0.288413	0	0	0	0	0	0	0	47450	84	-0.157785	0.0909643	0.082815	0.472946	0.306226	0	0	0	0	0	0	0	0	0
fkbp4	bipolar	yes	no	none	42412	186	0.624807	0.151353	3.65705e-05	0.000293368	0.000920436	0	1	1	1	1	1	1	47450	84	0.0128448	0.222434	0.953951	0.985828	0.696155	0	0	0	0	0	0	0	1	0
fkbp5	bipolar	yes	no	none	42412	186	0.122022	0.0708704	0.0851128	0.194315	0.177442	0	0	0	0	0	0	0	47450	84	-0.126488	0.102607	0.217673	0.606862	0.461399	0	0	0	0	0	0	0	0	0
fkbp7	bipolar	yes	no	none	42412	186	-0.194036	0.15821	0.22003	0.378448	0.32392	0	0	0	0	0	0	0	47450	84	-0.0655261	0.219871	0.765688	0.920174	0.661405	0	0	0	0	0	0	0	0	0
fkbpl	bipolar	yes	no	none	42412	186	0.273395	0.123806	0.0272259	0.0821278	0.103017	0	0	0	0	0	0	0	47450	84	-0.316012	0.198815	0.111952	0.502703	0.411087	0	0	0	0	0	0	0	0	0
fli1	bipolar	yes	no	none	42412	186	0.13199	0.0586099	0.024322	0.0756338	0.0743712	0	0	0	0	0	0	0	47450	84	-0.138927	0.0928686	0.134666	0.516044	0.381123	0	0	0	0	0	0	0	0	0
flrt2	bipolar	yes	no	none	42412	186	0.857527	0.212601	5.49517e-05	0.000418953	0.00172938	0	1	1	1	0	1	1	47450	84	0.26868	0.344889	0.43596	0.771704	0.59497	0	0	0	0	0	0	0	1	0
flt1	bipolar	yes	no	none	42412	186	0.257737	0.269497	0.33889	0.511463	0.421443	0	0	0	0	0	0	0	47450	84	-0.973675	0.495206	0.0492752	0.403084	0.457824	0	0	0	0	0	0	0	0	0
flt3	bipolar	yes	no	none	42412	186	-0.651725	0.237804	0.0061328	0.0250809	0.066232	0	1	0	0	0	1	0	47450	84	-0.327941	0.348816	0.347138	0.707633	0.572936	0	0	0	0	0	0	0	0	0
flt3lg	bipolar	yes	no	none	42412	186	0.883854	0.177758	6.61891e-07	7.40506e-06	3.08155e-05	1	1	1	1	1	1	1	47450	84	0.470063	0.27604	0.0885903	0.478158	0.419332	0	0	0	0	0	0	0	1	1
flt4	bipolar	yes	no	none	42412	186	0.00963037	0.19116	0.959821	0.974505	0.607382	0	0	0	0	0	0	0	47450	84	0.067494	0.285026	0.812813	0.933331	0.665598	0	0	0	0	0	0	0	0	0
fmnl1	bipolar	yes	no	none	42412	186	0.129974	0.0876472	0.138095	0.273938	0.23466	0	0	0	0	0	0	0	47450	84	-0.073111	0.16389	0.655527	0.877705	0.642525	0	0	0	0	0	0	0	0	0
fmr1	bipolar	yes	no	none	42412	186	0.305622	0.185788	0.0999689	0.218659	0.242001	0	0	0	0	0	0	0	47450	84	0.13292	0.28275	0.638286	0.870128	0.634297	0	0	0	0	0	0	0	0	0
fn1	bipolar	yes	no	none	42412	186	-0.133828	0.282357	0.635524	0.773543	0.518364	0	0	0	0	0	0	0	47450	84	-0.0329964	0.416635	0.936876	0.980158	0.677718	0	0	0	0	0	0	0	0	0
fndc1	bipolar	yes	no	none	42412	186	0.282501	0.161681	0.0805901	0.186468	0.207693	0	0	0	0	0	0	0	47450	84	-0.236746	0.237787	0.319434	0.688374	0.546763	0	0	0	0	0	0	0	0	0
fnta	bipolar	yes	no	none	42412	186	0.410611	0.17152	0.0166679	0.0562013	0.0964208	0	0	0	0	0	0	0	47450	84	-0.302289	0.348837	0.386181	0.734678	0.583313	0	0	0	0	0	0	0	0	0
folh1	bipolar	yes	no	none	42412	186	0.0292111	0.0697688	0.675447	0.801424	0.588962	0	0	0	0	0	0	0	47450	84	0.0926042	0.0905786	0.306609	0.673663	0.528382	0	0	0	0	0	0	0	0	0
folr1	bipolar	yes	no	none	42412	186	1.44789	0.166157	2.93362e-18	2.31518e-16	9.67449e-16	1	1	1	1	1	1	1	47450	84	0.679303	0.303736	0.0253197	0.335833	0.31382	0	0	0	0	0	0	0	1	1
folr2	bipolar	yes	no	none	42412	186	0.136013	0.213474	0.524034	0.684234	0.478417	0	0	0	0	0	0	0	47450	84	0.817859	0.302623	0.00688058	0.201452	0.205402	0	0	0	0	0	0	0	0	0
folr3	bipolar	yes	no	none	42412	186	0.0191587	0.0334993	0.56738	0.717829	0.670304	0	0	0	0	0	0	0	47450	84	0.0624751	0.0460641	0.175015	0.570278	0.512577	0	0	0	0	0	0	0	0	0
fos	bipolar	yes	no	none	42412	186	-0.059111	0.221053	0.789156	0.874179	0.558092	0	0	0	0	0	0	0	47450	84	0.0349022	0.325408	0.914585	0.974392	0.679149	0	0	0	0	0	0	0	0	0
fosb	bipolar	yes	no	none	42412	186	0.0716192	0.166285	0.666686	0.796857	0.522798	0	0	0	0	0	0	0	47450	84	-0.119291	0.278765	0.668703	0.882069	0.640157	0	0	0	0	0	0	0	0	0
foxj3	bipolar	yes	no	none	42412	186	0.139608	0.162201	0.389397	0.561501	0.415709	0	0	0	0	0	0	0	47450	84	-0.289385	0.286547	0.31254	0.681567	0.552924	0	0	0	0	0	0	0	0	0
foxo1	bipolar	yes	no	none	42412	186	0.126353	0.0773199	0.102227	0.221441	0.19692	0	0	0	0	0	0	0	47450	84	-0.196775	0.116753	0.0919118	0.480735	0.336475	0	0	0	0	0	0	0	0	0
foxo3	bipolar	yes	no	none	42412	186	0.124269	0.0650894	0.056235	0.141435	0.135787	0	0	0	0	0	0	0	47450	84	-0.100734	0.108416	0.352815	0.712922	0.54518	0	0	0	0	0	0	0	0	0
frmd4b	bipolar	yes	no	none	42412	186	0.201655	0.0996878	0.0430872	0.115745	0.118501	0	0	0	0	0	0	0	47450	84	-0.121814	0.169854	0.47327	0.790588	0.59026	0	0	0	0	0	0	0	0	0
frmd7	bipolar	yes	no	none	42412	186	0.125804	0.228017	0.581131	0.729223	0.498588	0	0	0	0	0	0	0	47450	84	-0.405711	0.340481	0.233425	0.61941	0.533762	0	0	0	0	0	0	0	0	0
frzb	bipolar	yes	no	none	42412	186	-0.5178	0.225595	0.0217182	0.0695362	0.130328	0	0	0	0	0	0	0	47450	84	-0.516829	0.333581	0.121301	0.507457	0.471174	0	0	0	0	0	0	0	0	0
fshb	bipolar	yes	no	none	42412	186	-0.125982	0.0747037	0.0917144	0.205247	0.184442	0	0	0	0	0	0	0	47450	84	-0.0167611	0.106702	0.875179	0.957272	0.722407	0	0	0	0	0	0	0	0	0
fst	bipolar	yes	no	none	42412	186	-0.226662	0.132211	0.0864568	0.195852	0.197351	0	0	0	0	0	0	0	47450	84	0.0495087	0.189739	0.794147	0.932112	0.670755	0	0	0	0	0	0	0	0	0
fstl1	bipolar	yes	no	none	42412	186	0.988604	0.281858	0.000452417	0.0027522	0.0127206	0	1	0	1	0	1	0	47450	84	0.410139	0.487539	0.400212	0.744343	0.600338	0	0	0	0	0	0	0	0	0
fstl3	bipolar	yes	no	none	42412	186	1.28507	0.143447	3.29274e-19	3.10155e-17	7.07287e-17	1	1	1	1	1	1	1	47450	84	0.535916	0.262567	0.0412448	0.387287	0.336231	0	0	0	0	0	0	0	1	1
ftcd	bipolar	yes	no	none	42412	186	0.0636156	0.0806679	0.430339	0.602103	0.454676	0	0	0	0	0	0	0	47450	84	0.0449578	0.120325	0.708674	0.902455	0.670076	0	0	0	0	0	0	0	0	0
fuca1	bipolar	yes	no	none	42412	186	0.0188663	0.0806275	0.814991	0.88436	0.621654	0	0	0	0	0	0	0	47450	84	-0.0470536	0.116053	0.685147	0.89294	0.665908	0	0	0	0	0	0	0	0	0
fuom	bipolar	yes	no	none	42412	186	-0.0319398	0.115199	0.781582	0.87008	0.575306	0	0	0	0	0	0	0	47450	84	0.0596997	0.168038	0.722384	0.909958	0.658318	0	0	0	0	0	0	0	0	0
furin	bipolar	yes	no	none	42412	186	0.295633	0.17856	0.0977922	0.21528	0.236078	0	0	0	0	0	0	0	47450	84	0.143143	0.264146	0.58788	0.846873	0.623708	0	0	0	0	0	0	0	0	0
fus	bipolar	yes	no	none	42412	186	0.48354	0.138748	0.000492093	0.00296144	0.00762074	0	1	0	1	0	1	0	47450	84	-0.0362971	0.250228	0.884667	0.961612	0.680434	0	0	0	0	0	0	0	0	0
fut1	bipolar	yes	no	none	42412	186	-0.0633191	0.131897	0.631181	0.770505	0.513496	0	0	0	0	0	0	0	47450	84	-0.0506841	0.192139	0.791943	0.930947	0.669932	0	0	0	0	0	0	0	0	0
fut3_fut5	bipolar	yes	no	none	42412	186	0.239079	0.136972	0.0809045	0.187048	0.19372	0	0	0	0	0	0	0	47450	84	0.220808	0.205691	0.283049	0.653362	0.525141	0	0	0	0	0	0	0	0	0
fut8	bipolar	yes	no	none	42412	186	-0.0566872	0.115468	0.623472	0.764853	0.515603	0	0	0	0	0	0	0	47450	84	0.0688519	0.168252	0.682379	0.891559	0.648632	0	0	0	0	0	0	0	0	0
fxn	bipolar	yes	no	none	42412	186	0.10403	0.0892883	0.243978	0.408027	0.326519	0	0	0	0	0	0	0	47450	84	-0.11621	0.135287	0.390347	0.735393	0.558964	0	0	0	0	0	0	0	0	0
fxyd5	bipolar	yes	no	none	42412	186	0.215306	0.0964109	0.0255347	0.0781024	0.0844093	0	0	0	0	0	0	0	47450	84	-0.219312	0.161611	0.174769	0.570278	0.448127	0	0	0	0	0	0	0	0	0
fyb1	bipolar	yes	no	none	42412	186	0.167333	0.0718239	0.0198185	0.0642286	0.0625447	0	0	0	0	0	0	0	47450	84	-0.215005	0.105945	0.0424167	0.390716	0.234125	0	0	0	0	0	0	0	0	0
fzd10	bipolar	yes	no	none	42412	186	0.0422858	0.125655	0.736478	0.835801	0.55416	0	0	0	0	0	0	0	47450	84	-0.14212	0.224055	0.525881	0.819742	0.607846	0	0	0	0	0	0	0	0	0
fzd8	bipolar	yes	no	none	42412	186	-0.330007	0.211142	0.118061	0.245715	0.271592	0	0	0	0	0	0	0	47450	84	-0.281691	0.308823	0.361692	0.718197	0.571769	0	0	0	0	0	0	0	0	0
gabarap	bipolar	yes	no	none	42412	186	0.301741	0.12619	0.0167946	0.0564781	0.0793349	0	0	0	0	0	0	0	47450	84	-0.147063	0.251151	0.558174	0.836258	0.616741	0	0	0	0	0	0	0	0	0
gabarapl1	bipolar	yes	no	none	42412	186	-0.112511	0.130136	0.387279	0.560128	0.40842	0	0	0	0	0	0	0	47450	84	0.241455	0.132689	0.0688033	0.457356	0.312814	0	0	0	0	0	0	0	0	0
gabra4	bipolar	yes	no	none	42412	186	-0.075828	0.130624	0.561574	0.714197	0.486391	0	0	0	0	0	0	0	47450	84	-0.0420357	0.188722	0.823739	0.936285	0.677075	0	0	0	0	0	0	0	0	0
gad1	bipolar	yes	no	none	42412	186	0.0705041	0.298703	0.813406	0.88436	0.562348	0	0	0	0	0	0	0	47450	84	-0.0102027	0.443017	0.981626	0.995482	0.682162	0	0	0	0	0	0	0	0	0
gad2	bipolar	yes	no	none	42412	186	-0.0930097	0.183321	0.611903	0.755819	0.504755	0	0	0	0	0	0	0	47450	84	0.0599273	0.241378	0.803924	0.932988	0.666917	0	0	0	0	0	0	0	0	0
gadd45b	bipolar	yes	no	none	42412	186	-0.180906	0.189524	0.339818	0.512006	0.400843	0	0	0	0	0	0	0	47450	84	0.172768	0.185167	0.3508	0.711344	0.548866	0	0	0	0	0	0	0	0	0
gadd45gip1	bipolar	yes	no	none	42412	186	0.253317	0.138512	0.0674233	0.162363	0.177699	0	0	0	0	0	0	0	47450	84	-0.0978647	0.225539	0.664351	0.881244	0.640159	0	0	0	0	0	0	0	0	0
gage2a	bipolar	yes	no	none	42412	186	0.142356	0.105845	0.178643	0.326944	0.272813	0	0	0	0	0	0	0	47450	84	-0.403037	0.243278	0.0975813	0.481318	0.415575	0	0	0	0	0	0	0	0	0
gal	bipolar	yes	no	none	42412	186	0.189936	0.0962631	0.0484847	0.126937	0.125479	0	0	0	0	0	0	0	47450	84	-0.0501253	0.144966	0.729514	0.910723	0.665452	0	0	0	0	0	0	0	0	0
galnt10	bipolar	yes	no	none	42412	186	1.0047	0.220688	5.2987e-06	5.10634e-05	0.00024271	0	1	1	1	1	1	1	47450	84	0.338746	0.34103	0.320562	0.68928	0.564134	0	0	0	0	0	0	0	1	0
galnt2	bipolar	yes	no	none	42412	186	1.33409	0.240487	2.89853e-08	3.93661e-07	3.28165e-06	1	1	1	1	1	1	1	47450	84	-0.135144	0.371025	0.715674	0.908254	0.648047	0	0	0	0	0	0	0	1	1
galnt3	bipolar	yes	no	none	42412	186	0.23603	0.155392	0.12878	0.261137	0.253799	0	0	0	0	0	0	0	47450	84	0.292479	0.230249	0.203988	0.595862	0.49251	0	0	0	0	0	0	0	0	0
galnt5	bipolar	yes	no	none	42412	186	0.0449363	0.271354	0.868471	0.91484	0.575939	0	0	0	0	0	0	0	47450	84	0.485316	0.390201	0.213589	0.603757	0.536019	0	0	0	0	0	0	0	0	0
galnt7	bipolar	yes	no	none	42412	186	-0.234059	0.319643	0.464015	0.632256	0.473614	0	0	0	0	0	0	0	47450	84	0.264106	0.480173	0.582304	0.844551	0.630435	0	0	0	0	0	0	0	0	0
gamt	bipolar	yes	no	none	42412	186	-0.243895	0.2407	0.310929	0.48242	0.402499	0	0	0	0	0	0	0	47450	84	-0.304179	0.365471	0.405243	0.74893	0.589775	0	0	0	0	0	0	0	0	0
gapdh	bipolar	yes	no	none	42412	186	0.597882	0.267894	0.0256288	0.0781986	0.155743	0	0	0	0	0	0	0	47450	84	-0.355413	0.31261	0.25557	0.640333	0.536889	0	0	0	0	0	0	0	0	0
gart	bipolar	yes	no	none	42412	186	-0.676853	0.339656	0.0462879	0.122691	0.226798	0	0	0	0	0	0	0	47450	84	-0.233642	0.46427	0.614792	0.857532	0.634637	0	0	0	0	0	0	0	0	0
gas2	bipolar	yes	no	none	42412	186	0.130981	0.130003	0.313684	0.485147	0.369521	0	0	0	0	0	0	0	47450	84	0.034578	0.214038	0.871659	0.955422	0.68251	0	0	0	0	0	0	0	0	0
gas6	bipolar	yes	no	none	42412	186	0.515883	0.253261	0.041654	0.112976	0.189016	0	0	0	0	0	0	0	47450	84	1.32085	0.369597	0.00035188	0.0311713	0.0931241	0	1	0	0	0	1	0	3	0
gask1a	bipolar	yes	no	none	42412	186	0.185857	0.174415	0.286604	0.453842	0.369413	0	0	0	0	0	0	0	47450	84	0.00657793	0.262208	0.979986	0.994979	0.694868	0	0	0	0	0	0	0	0	0
gast	bipolar	yes	no	none	42412	186	0.170831	0.0477388	0.000345638	0.00217874	0.00204732	0	1	0	1	0	1	0	47450	84	0.00128567	0.0859479	0.988065	0.997043	0.769939	0	0	0	0	0	0	0	0	0
gata3	bipolar	yes	no	none	42412	186	0.0801271	0.295306	0.786133	0.873274	0.556073	0	0	0	0	0	0	0	47450	84	-0.197654	0.439805	0.653133	0.87685	0.639556	0	0	0	0	0	0	0	0	0
gatd3	bipolar	yes	no	none	42412	186	-0.0099662	0.100818	0.921254	0.951225	0.634318	0	0	0	0	0	0	0	47450	84	-0.115111	0.153363	0.452906	0.781612	0.583027	0	0	0	0	0	0	0	0	0
gba	bipolar	yes	no	none	42412	186	0.210078	0.134676	0.11879	0.246704	0.232781	0	0	0	0	0	0	0	47450	84	0.0305979	0.213367	0.88597	0.962438	0.685283	0	0	0	0	0	0	0	0	0
gbp1	bipolar	yes	no	none	42412	186	0.0549316	0.117369	0.639766	0.77741	0.521256	0	0	0	0	0	0	0	47450	84	0.110052	0.173105	0.524939	0.819253	0.606153	0	0	0	0	0	0	0	0	0
gbp2	bipolar	yes	no	none	42412	186	0.0641416	0.112017	0.56691	0.717764	0.493749	0	0	0	0	0	0	0	47450	84	0.275284	0.1495	0.0655688	0.457356	0.320164	0	0	0	0	0	0	0	0	0
gbp4	bipolar	yes	no	none	42412	186	-0.0710694	0.142438	0.617814	0.761188	0.506883	0	0	0	0	0	0	0	47450	84	-0.442672	0.228753	0.0529719	0.414691	0.34378	0	0	0	0	0	0	0	0	0
gbp6	bipolar	yes	no	none	42412	186	0.0112796	0.169774	0.947028	0.969269	0.608528	0	0	0	0	0	0	0	47450	84	-0.186819	0.288175	0.516802	0.815709	0.609094	0	0	0	0	0	0	0	0	0
gc	bipolar	yes	no	none	42412	186	0.0663086	0.293926	0.821515	0.886675	0.564293	0	0	0	0	0	0	0	47450	84	-0.440806	0.449713	0.32699	0.698472	0.58052	0	0	0	0	0	0	0	0	0
gcc1	bipolar	yes	no	none	42412	186	0.139103	0.0715637	0.0519233	0.1337	0.125579	0	0	0	0	0	0	0	47450	84	-0.191332	0.102854	0.0628536	0.45271	0.27701	0	0	0	0	0	0	0	0	0
gcg	bipolar	yes	no	none	42412	186	0.212151	0.0515631	3.88203e-05	0.000309169	0.000337458	0	1	1	1	1	1	1	47450	84	0.0742729	0.077607	0.338548	0.707125	0.562639	0	0	0	0	0	0	0	1	0
gchfr	bipolar	yes	no	none	42412	186	0.39493	0.113336	0.000492897	0.00296144	0.00687156	0	1	0	1	0	1	0	47450	84	0.146518	0.202169	0.468619	0.788104	0.590819	0	0	0	0	0	0	0	0	0
gclm	bipolar	yes	no	none	42412	186	0.0660039	0.162647	0.684881	0.805622	0.52905	0	0	0	0	0	0	0	47450	84	-0.456018	0.299843	0.128296	0.514546	0.465273	0	0	0	0	0	0	0	0	0
gcnt1	bipolar	yes	no	none	42412	186	0.372837	0.1846	0.0434138	0.116408	0.165038	0	0	0	0	0	0	0	47450	84	0.369338	0.276441	0.181535	0.577965	0.49317	0	0	0	0	0	0	0	0	0
gdf15	bipolar	yes	no	none	42412	186	0.681969	0.0801842	1.81542e-17	1.20478e-15	1.70702e-15	1	1	1	1	1	1	1	47450	84	0.547163	0.136828	6.36355e-05	0.0109303	0.00395317	0	1	0	1	0	1	0	2	1
gdf2	bipolar	yes	no	none	42412	186	-0.243143	0.173851	0.161941	0.306996	0.29087	0	0	0	0	0	0	0	47450	84	-0.23929	0.258472	0.354556	0.714989	0.562467	0	0	0	0	0	0	0	0	0
gdnf	bipolar	yes	no	none	42412	186	0.227357	0.16463	0.167274	0.313908	0.290334	0	0	0	0	0	0	0	47450	84	-0.0731157	0.258928	0.777653	0.923068	0.66093	0	0	0	0	0	0	0	0	0
get3	bipolar	yes	no	none	42412	186	0.119527	0.12887	0.353667	0.525818	0.391051	0	0	0	0	0	0	0	47450	84	0.0115028	0.204121	0.955061	0.985828	0.69968	0	0	0	0	0	0	0	0	0
gfap	bipolar	yes	no	none	42412	186	0.168567	0.131362	0.199414	0.353546	0.297693	0	0	0	0	0	0	0	47450	84	-0.0566078	0.201991	0.779287	0.92313	0.665992	0	0	0	0	0	0	0	0	0
gfer	bipolar	yes	no	none	42412	186	0.407486	0.0941896	1.51681e-05	0.000133005	0.000361125	0	1	1	1	1	1	1	47450	84	-0.147837	0.155896	0.342975	0.707633	0.540475	0	0	0	0	0	0	0	1	0
gfod2	bipolar	yes	no	none	42412	186	-0.0248295	0.0562042	0.658653	0.7931	0.616089	0	0	0	0	0	0	0	47450	84	-0.0903839	0.0936596	0.334532	0.706315	0.54271	0	0	0	0	0	0	0	0	0
gfra1	bipolar	yes	no	none	42412	186	1.49517	0.18343	3.60391e-16	1.7539e-14	1.38656e-13	1	1	1	1	1	1	1	47450	84	0.605021	0.316523	0.0559457	0.420674	0.393025	0	0	0	0	0	0	0	1	1
gfra2	bipolar	yes	no	none	42412	186	1.19513	0.266415	7.25845e-06	6.77146e-05	0.000433406	0	1	1	1	1	1	1	47450	84	0.266422	0.473297	0.573499	0.842265	0.628833	0	0	0	0	0	0	0	1	0
gfra3	bipolar	yes	no	none	42412	186	0.637361	0.218176	0.00348563	0.0159281	0.0433731	0	1	0	1	0	1	0	47450	84	0.191984	0.339475	0.571712	0.841876	0.622912	0	0	0	0	0	0	0	0	0
gfral	bipolar	yes	no	none	42412	186	0.0874532	0.120021	0.466215	0.634365	0.446596	0	0	0	0	0	0	0	47450	84	-0.0887598	0.184036	0.629596	0.864732	0.633959	0	0	0	0	0	0	0	0	0
gga1	bipolar	yes	no	none	42412	186	-0.0162678	0.100019	0.870797	0.916298	0.61798	0	0	0	0	0	0	0	47450	84	0.112435	0.130476	0.388836	0.735393	0.558467	0	0	0	0	0	0	0	0	0
ggact	bipolar	yes	no	none	42412	186	0.170851	0.104934	0.10349	0.223371	0.201309	0	0	0	0	0	0	0	47450	84	-0.163789	0.163267	0.315767	0.684026	0.529782	0	0	0	0	0	0	0	0	0
ggct	bipolar	yes	no	none	42412	186	0.080359	0.154683	0.603406	0.748808	0.50094	0	0	0	0	0	0	0	47450	84	-0.524745	0.248535	0.034742	0.365846	0.311517	0	0	0	0	0	0	0	0	0
ggh	bipolar	yes	no	none	42412	186	0.551055	0.162597	0.000701259	0.00406285	0.0110314	0	1	0	1	0	1	0	47450	84	0.54527	0.239951	0.0230612	0.322194	0.266776	0	0	0	0	0	0	0	0	0
ggt1	bipolar	yes	no	none	42412	186	0.272959	0.113029	0.0157375	0.0538729	0.070333	0	0	0	0	0	0	0	47450	84	0.134013	0.17522	0.444373	0.777232	0.581135	0	0	0	0	0	0	0	0	0
ggt5	bipolar	yes	no	none	42412	186	1.17551	0.219042	8.0232e-08	1.03206e-06	6.18251e-06	1	1	1	1	1	1	1	47450	84	0.452931	0.410365	0.269712	0.652493	0.559304	0	0	0	0	0	0	0	1	1
gh1	bipolar	yes	no	none	42412	186	-0.0760557	0.0358146	0.0337039	0.0962027	0.134167	0	0	0	0	0	0	0	47450	84	0.0559766	0.0502063	0.26488	0.648322	0.582905	0	0	0	0	0	0	0	0	0
gh2	bipolar	yes	no	none	42412	186	0.00581143	0.0404076	0.885643	0.924589	0.738795	0	0	0	0	0	0	0	47450	84	0.0126673	0.0591486	0.830422	0.940515	0.780161	0	0	0	0	0	0	0	0	0
ghr	bipolar	yes	no	none	42412	186	0.0555788	0.250927	0.824708	0.888096	0.566225	0	0	0	0	0	0	0	47450	84	-0.0473534	0.371204	0.898492	0.969547	0.674494	0	0	0	0	0	0	0	0	0
ghrhr	bipolar	yes	no	none	42412	186	-0.156395	0.14027	0.26487	0.430396	0.344259	0	0	0	0	0	0	0	47450	84	0.114899	0.162652	0.479934	0.79716	0.592237	0	0	0	0	0	0	0	0	0
ghrl	bipolar	yes	no	none	42412	186	0.156027	0.0771525	0.0431429	0.115788	0.110128	0	0	0	0	0	0	0	47450	84	0.0176244	0.113365	0.876454	0.957993	0.717458	0	0	0	0	0	0	0	0	0
gid8	bipolar	yes	no	none	42412	186	0.0483095	0.224555	0.829663	0.891514	0.568716	0	0	0	0	0	0	0	47450	84	-0.271485	0.403086	0.500619	0.806164	0.612892	0	0	0	0	0	0	0	0	0
gigyf2	bipolar	yes	no	none	42412	186	0.330583	0.0888198	0.000197689	0.00131492	0.00280882	0	1	0	1	0	1	0	47450	84	-0.14546	0.151718	0.337683	0.707038	0.537472	0	0	0	0	0	0	0	0	0
gimap7	bipolar	yes	no	none	42412	186	-0.975036	0.27501	0.000391933	0.00242467	0.0110792	0	1	0	1	0	1	0	47450	84	-0.505548	0.403388	0.210113	0.602269	0.537309	0	0	0	0	0	0	0	0	0
gimap8	bipolar	yes	no	none	42412	186	0.211286	0.13125	0.107442	0.229336	0.219537	0	0	0	0	0	0	0	47450	84	-0.255702	0.25476	0.315524	0.684026	0.548434	0	0	0	0	0	0	0	0	0
gip	bipolar	yes	no	none	42412	186	0.0800696	0.135382	0.554229	0.709802	0.482892	0	0	0	0	0	0	0	47450	84	-0.0323475	0.20966	0.877385	0.95846	0.684241	0	0	0	0	0	0	0	0	0
gipc2	bipolar	yes	no	none	42412	186	0.992665	0.199095	6.16761e-07	6.96943e-06	3.22556e-05	1	1	1	1	1	1	1	47450	84	0.625763	0.329081	0.0572309	0.4262	0.401001	0	0	0	0	0	0	0	1	1
gipc3	bipolar	yes	no	none	42412	186	0.0617269	0.0793942	0.436879	0.608339	0.460166	0	0	0	0	0	0	0	47450	84	-0.221392	0.109934	0.0440232	0.392268	0.241936	0	0	0	0	0	0	0	0	0
gipr	bipolar	yes	no	none	42412	186	0.124817	0.156151	0.424095	0.59565	0.42982	0	0	0	0	0	0	0	47450	84	0.599368	0.104015	8.29516e-09	2.42219e-05	1.07602e-06	1	1	1	1	1	1	1	3	3
git1	bipolar	yes	no	none	42412	186	0.241389	0.0779949	0.00196852	0.00992762	0.0124406	0	1	0	1	0	1	0	47450	84	-0.131282	0.118219	0.266786	0.651011	0.495762	0	0	0	0	0	0	0	0	0
gja8	bipolar	yes	no	none	42412	186	-0.161232	0.143313	0.260574	0.425753	0.342808	0	0	0	0	0	0	0	47450	84	-0.291359	0.225805	0.196943	0.589818	0.48709	0	0	0	0	0	0	0	0	0
gkn1	bipolar	yes	no	none	42412	186	0.866426	0.212524	4.56524e-05	0.000357386	0.00147877	0	1	1	1	0	1	1	47450	84	0.0856326	0.36525	0.814636	0.9344	0.662889	0	0	0	0	0	0	0	1	0
gla	bipolar	yes	no	none	42412	186	0.663683	0.175302	0.000153126	0.00104714	0.00344292	0	1	0	1	0	1	0	47450	84	-0.175325	0.296373	0.55414	0.836228	0.617627	0	0	0	0	0	0	0	0	0
glb1	bipolar	yes	no	none	42412	186	0.38723	0.145821	0.00791875	0.031079	0.0561998	0	1	0	0	0	1	0	47450	84	-0.063645	0.230362	0.782331	0.924861	0.663765	0	0	0	0	0	0	0	0	0
gli2	bipolar	yes	no	none	42412	186	0.121324	0.226208	0.591725	0.739023	0.501683	0	0	0	0	0	0	0	47450	84	0.519167	0.238249	0.0293245	0.345812	0.28897	0	0	0	0	0	0	0	0	0
glo1	bipolar	yes	no	none	42412	186	0.3791	0.108671	0.000485721	0.00293038	0.00661334	0	1	0	1	0	1	0	47450	84	0.0119896	0.167385	0.942897	0.982157	0.706453	0	0	0	0	0	0	0	0	0
glod4	bipolar	yes	no	none	42412	186	0.532212	0.184658	0.00394975	0.017689	0.0419073	0	1	0	1	0	1	0	47450	84	-0.184047	0.271811	0.498335	0.805959	0.603789	0	0	0	0	0	0	0	0	0
glp1r	bipolar	yes	no	none	42412	186	-0.14122	0.221729	0.524189	0.684234	0.479615	0	0	0	0	0	0	0	47450	84	0.613282	0.187939	0.0011016	0.0618593	0.0460714	0	0	0	1	0	1	0	3	0
glrx	bipolar	yes	no	none	42412	186	0.386537	0.107731	0.000333244	0.00211078	0.00492947	0	1	0	1	0	1	0	47450	84	0.192397	0.16578	0.245821	0.631864	0.495414	0	0	0	0	0	0	0	0	0
glrx5	bipolar	yes	no	none	42412	186	0.173437	0.0855275	0.0425751	0.114686	0.111153	0	0	0	0	0	0	0	47450	84	-0.204947	0.135857	0.131412	0.516044	0.396777	0	0	0	0	0	0	0	0	0
glt8d2	bipolar	yes	no	none	42412	186	0.0101138	0.142634	0.943471	0.965966	0.616016	0	0	0	0	0	0	0	47450	84	-0.298988	0.263704	0.256878	0.640352	0.527149	0	0	0	0	0	0	0	0	0
glyr1	bipolar	yes	no	none	42412	186	0.030931	0.12276	0.801069	0.879934	0.578136	0	0	0	0	0	0	0	47450	84	-0.000528901	0.187232	0.997746	0.998775	0.711496	0	0	0	0	0	0	0	0	0
gm2a	bipolar	yes	no	none	42412	186	0.657259	0.0887249	1.28382e-13	4.07474e-12	9.45555e-12	1	1	1	1	1	1	1	47450	84	0.244187	0.2361	0.301018	0.671413	0.539386	0	0	0	0	0	0	0	1	1
gmfg	bipolar	yes	no	none	42412	186	0.122583	0.106608	0.250208	0.414882	0.326896	0	0	0	0	0	0	0	47450	84	-0.321251	0.157603	0.041514	0.387287	0.276148	0	0	0	0	0	0	0	0	0
gmpr	bipolar	yes	no	none	42412	186	0.321908	0.134001	0.0162931	0.0555144	0.0813453	0	0	0	0	0	0	0	47450	84	-0.0399059	0.189572	0.833273	0.940515	0.678882	0	0	0	0	0	0	0	0	0
gmpr2	bipolar	yes	no	none	42412	186	0.290273	0.111524	0.009247	0.0355044	0.050413	0	1	0	0	0	1	0	47450	84	-0.381848	0.174201	0.0283794	0.34446	0.248606	0	0	0	0	0	0	0	0	0
gnas	bipolar	yes	no	none	42412	186	0.0646741	0.0817946	0.429125	0.600693	0.452404	0	0	0	0	0	0	0	47450	84	-0.0424312	0.132619	0.749008	0.916496	0.674868	0	0	0	0	0	0	0	0	0
gne	bipolar	yes	no	none	42412	186	0.0752913	0.100745	0.454855	0.625257	0.447835	0	0	0	0	0	0	0	47450	84	-0.13427	0.155905	0.389111	0.735393	0.559523	0	0	0	0	0	0	0	0	0
gngt1	bipolar	yes	no	none	42412	186	-0.0334481	0.156905	0.831191	0.89198	0.576943	0	0	0	0	0	0	0	47450	84	-0.307513	0.279483	0.271204	0.652736	0.536388	0	0	0	0	0	0	0	0	0
gnly	bipolar	yes	no	none	42412	186	0.0376957	0.124318	0.761723	0.856132	0.563679	0	0	0	0	0	0	0	47450	84	-0.0518107	0.185748	0.780298	0.923548	0.668437	0	0	0	0	0	0	0	0	0
gnpda1	bipolar	yes	no	none	42412	186	-0.216165	0.262336	0.409939	0.583344	0.447051	0	0	0	0	0	0	0	47450	84	-0.166843	0.380186	0.660773	0.879424	0.639512	0	0	0	0	0	0	0	0	0
gnpda2	bipolar	yes	no	none	42412	186	-0.401654	0.218098	0.0655308	0.159458	0.215229	0	0	0	0	0	0	0	47450	84	-0.765088	0.32652	0.0191213	0.301883	0.303511	0	0	0	0	0	0	0	0	0
golga3	bipolar	yes	no	none	42412	186	0.216074	0.0918032	0.0185895	0.0611278	0.0669087	0	0	0	0	0	0	0	47450	84	-0.119492	0.150995	0.42873	0.765215	0.574287	0	0	0	0	0	0	0	0	0
golm2	bipolar	yes	no	none	42412	186	0.620915	0.251341	0.0134959	0.0477095	0.108328	0	1	0	0	0	1	0	47450	84	0.546617	0.383518	0.154079	0.544182	0.506884	0	0	0	0	0	0	0	0	0
gopc	bipolar	yes	no	none	42412	186	0.082571	0.0659665	0.210676	0.368147	0.326472	0	0	0	0	0	0	0	47450	84	-0.171885	0.0952432	0.071123	0.457356	0.287433	0	0	0	0	0	0	0	0	0
gorasp2	bipolar	yes	no	none	42412	186	0.237866	0.156713	0.129053	0.261413	0.254771	0	0	0	0	0	0	0	47450	84	-0.370953	0.254508	0.144971	0.532471	0.462402	0	0	0	0	0	0	0	0	0
got1	bipolar	yes	no	none	42412	186	0.0294986	0.174835	0.866014	0.912911	0.584011	0	0	0	0	0	0	0	47450	84	-0.187224	0.271445	0.490364	0.802531	0.601843	0	0	0	0	0	0	0	0	0
gp1ba	bipolar	yes	no	none	42412	186	0.736355	0.192084	0.000126325	0.000884579	0.00316595	0	1	1	1	0	1	1	47450	84	-0.328037	0.309876	0.289779	0.662612	0.54905	0	0	0	0	0	0	0	1	0
gp1bb	bipolar	yes	no	none	42412	186	0.210473	0.114421	0.0658471	0.159585	0.160908	0	0	0	0	0	0	0	47450	84	-0.116677	0.172929	0.49986	0.805959	0.598656	0	0	0	0	0	0	0	0	0
gp2	bipolar	yes	no	none	42412	186	-0.0284129	0.078595	0.717719	0.826524	0.58901	0	0	0	0	0	0	0	47450	84	0.106665	0.109734	0.331037	0.703514	0.533405	0	0	0	0	0	0	0	0	0
gp5	bipolar	yes	no	none	42412	186	0.0440104	0.217251	0.839464	0.896575	0.571776	0	0	0	0	0	0	0	47450	84	-0.67158	0.288723	0.0200166	0.309251	0.283548	0	0	0	0	0	0	0	0	0
gp6	bipolar	yes	no	none	42412	186	0.111598	0.0758724	0.141327	0.278458	0.243331	0	0	0	0	0	0	0	47450	84	-0.187494	0.110864	0.0907988	0.480735	0.330681	0	0	0	0	0	0	0	0	0
gpa33	bipolar	yes	no	none	42412	186	0.0269088	0.0487591	0.581036	0.729223	0.609063	0	0	0	0	0	0	0	47450	84	0.0400225	0.0723164	0.579965	0.843375	0.681791	0	0	0	0	0	0	0	0	0
gpc1	bipolar	yes	no	none	42412	186	0.811883	0.219639	0.000218644	0.00144117	0.00555947	0	1	0	1	0	1	0	47450	84	-0.148313	0.328689	0.651828	0.875903	0.637257	0	0	0	0	0	0	0	0	0
gpc5	bipolar	yes	no	none	42412	186	0.169703	0.118854	0.153341	0.293996	0.255838	0	0	0	0	0	0	0	47450	84	-0.245658	0.176061	0.162926	0.55599	0.445645	0	0	0	0	0	0	0	0	0
gpd1	bipolar	yes	no	none	42412	186	0.359334	0.118812	0.00249144	0.0119458	0.0228844	0	1	0	1	0	1	0	47450	84	0.322062	0.178662	0.0714451	0.457356	0.349005	0	0	0	0	0	0	0	0	0
gpha2	bipolar	yes	no	none	42412	186	-0.163584	0.182818	0.370897	0.543957	0.412957	0	0	0	0	0	0	0	47450	84	0.0983761	0.220965	0.656168	0.878098	0.638525	0	0	0	0	0	0	0	0	0
gpi	bipolar	yes	no	none	42412	186	0.248762	0.153849	0.105895	0.227197	0.231123	0	0	0	0	0	0	0	47450	84	-0.452073	0.255905	0.0773017	0.465284	0.396578	0	0	0	0	0	0	0	0	0
gpihbp1	bipolar	yes	no	none	42412	186	0.230119	0.118667	0.0524766	0.134178	0.144463	0	0	0	0	0	0	0	47450	84	0.131738	0.170805	0.44054	0.773994	0.579525	0	0	0	0	0	0	0	0	0
gpkow	bipolar	yes	no	none	42412	186	0.193091	0.199713	0.333623	0.506067	0.401084	0	0	0	0	0	0	0	47450	84	-0.303839	0.386874	0.432237	0.768435	0.597922	0	0	0	0	0	0	0	0	0
gpnmb	bipolar	yes	no	none	42412	186	-0.342627	0.232689	0.140895	0.277982	0.300196	0	0	0	0	0	0	0	47450	84	0.357677	0.348952	0.305363	0.673048	0.560674	0	0	0	0	0	0	0	0	0
gpr101	bipolar	yes	no	none	42412	186	-0.0561042	0.13721	0.682619	0.805568	0.531414	0	0	0	0	0	0	0	47450	84	0.158414	0.157474	0.314431	0.684026	0.527942	0	0	0	0	0	0	0	0	0
gpr158	bipolar	yes	no	none	42412	186	0.451713	0.154569	0.00347353	0.0158977	0.0342684	0	1	0	1	0	1	0	47450	84	0.37206	0.248229	0.13391	0.516044	0.451608	0	0	0	0	0	0	0	0	0
gpr15l	bipolar	yes	no	none	42412	186	0.300072	0.110351	0.00654303	0.0264621	0.0402668	0	1	0	1	0	1	0	47450	84	0.188796	0.168668	0.262999	0.646248	0.505542	0	0	0	0	0	0	0	0	0
gpr37	bipolar	yes	no	none	42412	186	0.596417	0.0953712	4.00996e-10	7.45801e-09	1.95482e-08	1	1	1	1	1	1	1	47450	84	0.324171	0.146784	0.0272103	0.34446	0.22616	0	0	0	0	0	0	0	1	1
gprc5c	bipolar	yes	no	none	42412	186	0.106544	0.130375	0.413809	0.586849	0.421416	0	0	0	0	0	0	0	47450	84	0.16629	0.184337	0.367004	0.720113	0.554937	0	0	0	0	0	0	0	0	0
grap2	bipolar	yes	no	none	42412	186	0.0733905	0.0525429	0.162482	0.307483	0.310759	0	0	0	0	0	0	0	47450	84	-0.170371	0.0750959	0.0232859	0.32225	0.148357	0	0	0	0	0	0	0	0	0
grhpr	bipolar	yes	no	none	42412	186	0.179728	0.116339	0.12238	0.250948	0.226231	0	0	0	0	0	0	0	47450	84	-0.257374	0.177504	0.14707	0.535786	0.433564	0	0	0	0	0	0	0	0	0
grik2	bipolar	yes	no	none	42412	186	-0.259993	0.208103	0.211539	0.368992	0.33985	0	0	0	0	0	0	0	47450	84	-0.6195	0.344773	0.0723615	0.457356	0.428818	0	0	0	0	0	0	0	0	0
grin2b	bipolar	yes	no	none	42412	186	-0.106548	0.153527	0.48768	0.654724	0.456324	0	0	0	0	0	0	0	47450	84	-0.340251	0.268825	0.205622	0.598621	0.504252	0	0	0	0	0	0	0	0	0
grk5	bipolar	yes	no	none	42412	186	0.053986	0.127676	0.672415	0.799954	0.530084	0	0	0	0	0	0	0	47450	84	-0.159593	0.216968	0.461997	0.785691	0.590105	0	0	0	0	0	0	0	0	0
grn	bipolar	yes	no	none	42412	186	0.909395	0.221223	3.94368e-05	0.000312922	0.00135923	0	1	1	1	0	1	1	47450	84	0.530195	0.382378	0.165572	0.559042	0.512669	0	0	0	0	0	0	0	1	0
grp	bipolar	yes	no	none	42412	186	0.25378	0.141043	0.0719702	0.170479	0.185137	0	0	0	0	0	0	0	47450	84	0.122844	0.21598	0.56951	0.841876	0.618508	0	0	0	0	0	0	0	0	0
grpel1	bipolar	yes	no	none	42412	186	0.272473	0.0991737	0.00600633	0.0247021	0.0344865	0	1	0	1	0	1	0	47450	84	-0.0816817	0.169306	0.629486	0.864732	0.635144	0	0	0	0	0	0	0	0	0
grsf1	bipolar	yes	no	none	42412	186	0.0898494	0.0938814	0.338541	0.511402	0.387832	0	0	0	0	0	0	0	47450	84	-0.10273	0.150166	0.493907	0.803963	0.597066	0	0	0	0	0	0	0	0	0
gsap	bipolar	yes	no	none	42412	186	0.0234808	0.0759068	0.757065	0.853525	0.608395	0	0	0	0	0	0	0	47450	84	0.0539657	0.107384	0.615281	0.857532	0.650429	0	0	0	0	0	0	0	0	0
gsn	bipolar	yes	no	none	42412	186	0.260478	0.412286	0.527524	0.685995	0.499864	0	0	0	0	0	0	0	47450	84	-0.959473	0.227798	2.53186e-05	0.00569777	0.00527731	0	1	0	1	0	1	0	3	0
gsr	bipolar	yes	no	none	42412	186	-0.00144175	0.339327	0.99661	0.998585	0.599869	0	0	0	0	0	0	0	47450	84	-0.316608	0.493723	0.52135	0.817426	0.621791	0	0	0	0	0	0	0	0	0
gsta1	bipolar	yes	no	none	42412	186	0.0834052	0.0704637	0.236547	0.398108	0.340899	0	0	0	0	0	0	0	47450	84	-0.0719831	0.10914	0.509545	0.810829	0.612898	0	0	0	0	0	0	0	0	0
gsta3	bipolar	yes	no	none	42412	186	0.0514081	0.0810768	0.526038	0.685335	0.503043	0	0	0	0	0	0	0	47450	84	-0.089403	0.126799	0.480764	0.797632	0.595504	0	0	0	0	0	0	0	0	0
gstm4	bipolar	yes	no	none	42412	186	-0.0649273	0.115033	0.572466	0.722073	0.494849	0	0	0	0	0	0	0	47450	84	-0.119032	0.178795	0.505575	0.808035	0.600495	0	0	0	0	0	0	0	0	0
gstp1	bipolar	yes	no	none	42412	186	0.0152758	0.0981276	0.876291	0.91924	0.621667	0	0	0	0	0	0	0	47450	84	0.109837	0.13841	0.427451	0.763399	0.573865	0	0	0	0	0	0	0	0	0
gstt2b	bipolar	yes	no	none	42412	186	-0.00418954	0.0321704	0.896385	0.932802	0.772534	0	0	0	0	0	0	0	47450	84	-0.0414555	0.0474337	0.382135	0.730259	0.668919	0	0	0	0	0	0	0	0	0
gtf2ird1	bipolar	yes	no	none	42412	186	-0.182495	0.134765	0.175683	0.323657	0.281574	0	0	0	0	0	0	0	47450	84	0.0277381	0.15589	0.858775	0.94842	0.692352	0	0	0	0	0	0	0	0	0
gtpbp2	bipolar	yes	no	none	42412	186	0.138018	0.0942381	0.143038	0.280128	0.239286	0	0	0	0	0	0	0	47450	84	-0.252574	0.146796	0.0853264	0.472946	0.349101	0	0	0	0	0	0	0	0	0
guca2a	bipolar	yes	no	none	42412	186	1.04601	0.159707	5.77027e-11	1.21217e-09	4.97879e-09	1	1	1	1	1	1	1	47450	84	0.888174	0.2541	0.000473405	0.0373606	0.0440852	0	1	0	1	0	1	0	2	1
gucy2c	bipolar	yes	no	none	42412	186	-0.0788628	0.101871	0.438846	0.610205	0.43911	0	0	0	0	0	0	0	47450	84	0.0144881	0.136331	0.915367	0.974392	0.712656	0	0	0	0	0	0	0	0	0
guk1	bipolar	yes	no	none	42412	186	-0.157088	0.207856	0.449796	0.620995	0.451082	0	0	0	0	0	0	0	47450	84	-0.0639264	0.292295	0.82688	0.93803	0.667531	0	0	0	0	0	0	0	0	0
gusb	bipolar	yes	no	none	42412	186	0.46561	0.0907084	2.85102e-07	3.34337e-06	9.53632e-06	1	1	1	1	1	1	1	47450	84	-0.0168366	0.146655	0.9086	0.974334	0.706576	0	0	0	0	0	0	0	1	1
gys1	bipolar	yes	no	none	42412	186	0.148784	0.0713917	0.0371549	0.10392	0.0988642	0	0	0	0	0	0	0	47450	84	-0.0787569	0.108844	0.469325	0.78851	0.597531	0	0	0	0	0	0	0	0	0
gzma	bipolar	yes	no	none	42412	186	0.189168	0.185236	0.307147	0.477312	0.383801	0	0	0	0	0	0	0	47450	84	0.107503	0.277514	0.698476	0.897306	0.64577	0	0	0	0	0	0	0	0	0
gzmb	bipolar	yes	no	none	42412	186	-0.0442024	0.103712	0.669958	0.79783	0.541012	0	0	0	0	0	0	0	47450	84	-0.266234	0.1641	0.104721	0.491616	0.384953	0	0	0	0	0	0	0	0	0
gzmh	bipolar	yes	no	none	42412	186	-0.0513118	0.0921321	0.57757	0.726645	0.512666	0	0	0	0	0	0	0	47450	84	0.0665071	0.129397	0.607268	0.856786	0.636804	0	0	0	0	0	0	0	0	0
h2ap	bipolar	yes	no	none	42412	186	0.0426326	0.14818	0.77357	0.863688	0.560375	0	0	0	0	0	0	0	47450	84	-0.333248	0.307604	0.278646	0.652736	0.544651	0	0	0	0	0	0	0	0	0
hadh	bipolar	yes	no	none	42412	186	-0.00243853	0.119165	0.983674	0.990799	0.640591	0	0	0	0	0	0	0	47450	84	0.0809602	0.157619	0.607499	0.856786	0.630618	0	0	0	0	0	0	0	0	0
hagh	bipolar	yes	no	none	42412	186	0.0994108	0.0865951	0.25097	0.415674	0.333467	0	0	0	0	0	0	0	47450	84	0.138586	0.128213	0.279741	0.652736	0.504546	0	0	0	0	0	0	0	0	0
hao1	bipolar	yes	no	none	42412	186	0.0416828	0.048546	0.390548	0.562605	0.515011	0	0	0	0	0	0	0	47450	84	-0.0764334	0.0746348	0.305789	0.673048	0.546767	0	0	0	0	0	0	0	0	0
hars1	bipolar	yes	no	none	42412	186	0.127741	0.0854398	0.134887	0.270093	0.231758	0	0	0	0	0	0	0	47450	84	-0.197233	0.126832	0.119928	0.507145	0.378925	0	0	0	0	0	0	0	0	0
havcr1	bipolar	yes	no	none	42412	186	0.534837	0.078698	1.0752e-11	2.61632e-10	5.6577e-10	1	1	1	1	1	1	1	47450	84	0.180393	0.138099	0.191464	0.589133	0.450147	0	0	0	0	0	0	0	1	1
havcr2	bipolar	yes	no	none	42412	186	1.03171	0.148869	4.1991e-12	1.13531e-10	3.92025e-10	1	1	1	1	1	1	1	47450	84	0.968781	0.228809	2.29553e-05	0.00569777	0.00501843	0	1	0	1	0	1	0	2	1
hbegf	bipolar	yes	no	none	42412	186	-0.0839625	0.0897284	0.349406	0.521403	0.397475	0	0	0	0	0	0	0	47450	84	-0.305916	0.133766	0.0221982	0.322194	0.197419	0	0	0	0	0	0	0	0	0
hbq1	bipolar	yes	no	none	42412	186	0.137754	0.100792	0.171715	0.320183	0.266143	0	0	0	0	0	0	0	47450	84	0.0293014	0.155228	0.850278	0.944414	0.690691	0	0	0	0	0	0	0	0	0
hbz	bipolar	yes	no	none	42412	186	-0.0434039	0.0731039	0.552694	0.708457	0.529546	0	0	0	0	0	0	0	47450	84	0.082955	0.104285	0.426343	0.762283	0.581914	0	0	0	0	0	0	0	0	0
hcg22	bipolar	yes	no	none	42412	186	-0.158738	0.167937	0.344545	0.516729	0.396399	0	0	0	0	0	0	0	47450	84	0.227645	0.138809	0.101008	0.485106	0.364365	0	0	0	0	0	0	0	0	0
hcls1	bipolar	yes	no	none	42412	186	0.141634	0.118389	0.231562	0.392087	0.315739	0	0	0	0	0	0	0	47450	84	-0.33869	0.17034	0.0467772	0.397062	0.297333	0	0	0	0	0	0	0	0	0
hdac8	bipolar	yes	no	none	42412	186	0.171826	0.101924	0.0918309	0.205247	0.18678	0	0	0	0	0	0	0	47450	84	0.0275694	0.182325	0.87981	0.959314	0.689766	0	0	0	0	0	0	0	0	0
hdac9	bipolar	yes	no	none	42412	186	0.105081	0.108054	0.330806	0.504151	0.377995	0	0	0	0	0	0	0	47450	84	-0.491322	0.256468	0.0553998	0.419087	0.362622	0	0	0	0	0	0	0	0	0
hddc2	bipolar	yes	no	none	42412	186	0.0516807	0.169057	0.759833	0.855344	0.552746	0	0	0	0	0	0	0	47450	84	-0.467272	0.2739	0.0880082	0.478112	0.417765	0	0	0	0	0	0	0	0	0
hdgf	bipolar	yes	no	none	42412	186	0.255588	0.0692498	0.000223541	0.00146683	0.00214574	0	1	0	1	0	1	0	47450	84	0.0229448	0.103797	0.825049	0.936948	0.712579	0	0	0	0	0	0	0	0	0
hdgfl2	bipolar	yes	no	none	42412	186	0.264343	0.105255	0.0120233	0.0437211	0.0564193	0	1	0	0	0	1	0	47450	84	-0.223882	0.186608	0.230238	0.61461	0.493545	0	0	0	0	0	0	0	0	0
hebp1	bipolar	yes	no	none	42412	186	0.245407	0.0969686	0.0113805	0.0419591	0.0508902	0	1	0	0	0	1	0	47450	84	-0.164112	0.203747	0.420549	0.75813	0.576215	0	0	0	0	0	0	0	0	0
heg1	bipolar	yes	no	none	42412	186	0.0824146	0.273664	0.763298	0.857243	0.55065	0	0	0	0	0	0	0	47450	84	-0.0455466	0.408304	0.911179	0.974392	0.674754	0	0	0	0	0	0	0	0	0
hepacam2	bipolar	yes	no	none	42412	186	-0.453277	0.181661	0.0125894	0.0453245	0.0851633	0	1	0	0	0	1	0	47450	84	0.407566	0.265334	0.124526	0.508554	0.450136	0	0	0	0	0	0	0	0	0
heph	bipolar	yes	no	none	42412	186	1.25576	0.276314	5.50185e-06	5.26735e-05	0.000374434	0	1	1	1	1	1	1	47450	84	0.942306	0.421614	0.0254175	0.335833	0.38099	0	0	0	0	0	0	0	1	0
hexim1	bipolar	yes	no	none	42412	186	0.226375	0.0790771	0.00420033	0.0185271	0.0216185	0	1	0	1	0	1	0	47450	84	-0.0414253	0.119754	0.729403	0.910723	0.676045	0	0	0	0	0	0	0	0	0
hgf	bipolar	yes	no	none	42412	186	0.573081	0.156646	0.000253739	0.00165754	0.00479817	0	1	0	1	0	1	0	47450	84	0.531686	0.240705	0.0271836	0.34446	0.282999	0	0	0	0	0	0	0	0	0
hgfac	bipolar	yes	no	none	42412	186	-0.0410377	0.268303	0.878435	0.920334	0.578433	0	0	0	0	0	0	0	47450	84	-0.397605	0.31306	0.204062	0.595862	0.514683	0	0	0	0	0	0	0	0	0
hgs	bipolar	yes	no	none	42412	186	0.077317	0.0843958	0.359602	0.531499	0.408895	0	0	0	0	0	0	0	47450	84	-0.0986234	0.130424	0.449545	0.779821	0.583113	0	0	0	0	0	0	0	0	0
hhex	bipolar	yes	no	none	42412	186	0.269402	0.0949334	0.0045426	0.0197681	0.0275054	0	1	0	1	0	1	0	47450	84	-0.225511	0.149747	0.13208	0.516044	0.405559	0	0	0	0	0	0	0	0	0
hif1a	bipolar	yes	no	none	42412	186	0.0804914	0.108397	0.457747	0.626424	0.44558	0	0	0	0	0	0	0	47450	84	0.276397	0.114301	0.0156	0.288304	0.151752	0	0	0	0	0	0	0	0	0
hip1	bipolar	yes	no	none	42412	186	-0.145904	0.240891	0.544723	0.701319	0.48867	0	0	0	0	0	0	0	47450	84	0.246116	0.291111	0.397868	0.741401	0.579796	0	0	0	0	0	0	0	0	0
hip1r	bipolar	yes	no	none	42412	186	0.380158	0.112807	0.000751675	0.00432918	0.00940762	0	1	0	1	0	1	0	47450	84	0.125321	0.22952	0.585056	0.845039	0.622415	0	0	0	0	0	0	0	0	0
hjv	bipolar	yes	no	none	42412	186	0.503948	0.109225	3.95237e-06	3.91218e-05	0.000108554	1	1	1	1	1	1	1	47450	84	0.196966	0.222785	0.376638	0.72689	0.564398	0	0	0	0	0	0	0	1	1
hk2	bipolar	yes	no	none	42412	186	0.363016	0.229737	0.114075	0.239384	0.275673	0	0	0	0	0	0	0	47450	84	-0.599204	0.371668	0.106918	0.49181	0.472552	0	0	0	0	0	0	0	0	0
hla_a	bipolar	yes	no	none	42412	186	0.214914	0.237664	0.36585	0.538177	0.425096	0	0	0	0	0	0	0	47450	84	-0.0290868	0.349399	0.933654	0.979594	0.680442	0	0	0	0	0	0	0	0	0
hla_dra	bipolar	yes	no	none	42412	186	-0.270765	0.188616	0.151136	0.291532	0.289572	0	0	0	0	0	0	0	47450	84	0.487505	0.256542	0.0573952	0.4262	0.36626	0	0	0	0	0	0	0	0	0
hla_e	bipolar	yes	no	none	42412	186	1.26251	0.168807	7.48893e-14	2.48496e-12	1.21729e-11	1	1	1	1	1	1	1	47450	84	0.866365	0.28871	0.00269255	0.119125	0.133433	0	0	0	0	0	0	0	1	1
hmbs	bipolar	yes	no	none	42412	186	0.195007	0.149707	0.192715	0.344808	0.301482	0	0	0	0	0	0	0	47450	84	0.232723	0.222347	0.295253	0.669262	0.534183	0	0	0	0	0	0	0	0	0
hmcn2	bipolar	yes	no	none	42412	186	0.102025	0.136366	0.454358	0.625076	0.440546	0	0	0	0	0	0	0	47450	84	0.183597	0.20333	0.366551	0.719791	0.557879	0	0	0	0	0	0	0	0	0
hmgcl	bipolar	yes	no	none	42412	186	0.168511	0.149162	0.258596	0.4235	0.343899	0	0	0	0	0	0	0	47450	84	0.0456159	0.2311	0.843526	0.94262	0.675156	0	0	0	0	0	0	0	0	0
hmgcs1	bipolar	yes	no	none	42412	186	0.185852	0.157161	0.236986	0.398617	0.334137	0	0	0	0	0	0	0	47450	84	-0.0482792	0.261156	0.853333	0.946352	0.674055	0	0	0	0	0	0	0	0	0
hmmr	bipolar	yes	no	none	42412	186	-0.0634016	0.171535	0.711671	0.825242	0.537306	0	0	0	0	0	0	0	47450	84	0.268087	0.191036	0.160518	0.552075	0.450257	0	0	0	0	0	0	0	0	0
hmox1	bipolar	yes	no	none	42412	186	-0.456885	0.144371	0.0015527	0.0080818	0.0186623	0	1	0	1	0	1	0	47450	84	0.127375	0.203952	0.532276	0.825493	0.608724	0	0	0	0	0	0	0	0	0
hmox2	bipolar	yes	no	none	42412	186	0.12654	0.135684	0.351023	0.522953	0.390843	0	0	0	0	0	0	0	47450	84	-0.0658309	0.221949	0.766769	0.920174	0.661441	0	0	0	0	0	0	0	0	0
hnf1a	bipolar	yes	no	none	42412	186	-0.0576723	0.117541	0.62367	0.764853	0.514814	0	0	0	0	0	0	0	47450	84	-0.284898	0.219468	0.194243	0.589668	0.483464	0	0	0	0	0	0	0	0	0
hnmt	bipolar	yes	no	none	42412	186	0.473665	0.124501	0.000142085	0.000978511	0.00263842	0	1	1	1	0	1	1	47450	84	0.177092	0.19405	0.361446	0.718197	0.554474	0	0	0	0	0	0	0	1	0
hnrnpk	bipolar	yes	no	none	42412	186	0.176602	0.0833048	0.0340098	0.0966581	0.0950359	0	0	0	0	0	0	0	47450	84	-0.0255272	0.129135	0.843296	0.94262	0.699743	0	0	0	0	0	0	0	0	0
hnrnpul1	bipolar	yes	no	none	42412	186	0.267117	0.125654	0.0335184	0.0959119	0.116697	0	0	0	0	0	0	0	47450	84	-0.20017	0.243619	0.411275	0.75194	0.57807	0	0	0	0	0	0	0	0	0
hpcal1	bipolar	yes	no	none	42412	186	0.0667299	0.0906625	0.461715	0.629984	0.459187	0	0	0	0	0	0	0	47450	84	-0.214045	0.127304	0.0926897	0.480735	0.345269	0	0	0	0	0	0	0	0	0
hpgds	bipolar	yes	no	none	42412	186	-1.01472	0.181194	2.14152e-08	2.99198e-07	1.38559e-06	1	1	1	1	1	1	1	47450	84	-0.658058	0.275402	0.0168737	0.295037	0.259918	0	0	0	0	0	0	0	1	1
hpse	bipolar	yes	no	none	42412	186	0.126544	0.0820187	0.122863	0.25176	0.219657	0	0	0	0	0	0	0	47450	84	-0.206965	0.119699	0.0838004	0.472946	0.326669	0	0	0	0	0	0	0	0	0
hras	bipolar	yes	no	none	42412	186	-0.0780213	0.0894016	0.382823	0.556188	0.417582	0	0	0	0	0	0	0	47450	84	-0.211215	0.160041	0.186916	0.585036	0.456309	0	0	0	0	0	0	0	0	0
hrc	bipolar	yes	no	none	42412	186	0.438474	0.172614	0.0110788	0.0411056	0.0766125	0	1	0	0	0	1	0	47450	84	-0.195675	0.360543	0.58732	0.846483	0.626586	0	0	0	0	0	0	0	0	0
hrg	bipolar	yes	no	none	42412	186	0.53423	0.23361	0.0222049	0.0707416	0.13445	0	0	0	0	0	0	0	47450	84	0.120145	0.35831	0.737391	0.912795	0.65144	0	0	0	0	0	0	0	0	0
hs1bp3	bipolar	yes	no	none	42412	186	0.123024	0.0849423	0.147528	0.286614	0.244888	0	0	0	0	0	0	0	47450	84	-0.295207	0.131327	0.0245834	0.33168	0.204492	0	0	0	0	0	0	0	0	0
hs3st3b1	bipolar	yes	no	none	42412	186	0.2787	0.175188	0.111641	0.236226	0.248414	0	0	0	0	0	0	0	47450	84	0.0873505	0.261278	0.738138	0.912795	0.653588	0	0	0	0	0	0	0	0	0
hs6st1	bipolar	yes	no	none	42412	186	0.309458	0.179006	0.083853	0.192191	0.220736	0	0	0	0	0	0	0	47450	84	-0.354352	0.289354	0.220715	0.606862	0.516878	0	0	0	0	0	0	0	0	0
hs6st2	bipolar	yes	no	none	42412	186	0.938694	0.180435	1.96747e-07	2.35451e-06	1.04297e-05	1	1	1	1	1	1	1	47450	84	-0.109929	0.3386	0.74544	0.915728	0.652905	0	0	0	0	0	0	0	1	1
hsbp1	bipolar	yes	no	none	42412	186	0.00471209	0.0819943	0.954172	0.972665	0.666547	0	0	0	0	0	0	0	47450	84	-0.068264	0.122587	0.577623	0.842265	0.630085	0	0	0	0	0	0	0	0	0
hsd11b1	bipolar	yes	no	none	42412	186	-0.262903	0.160471	0.101354	0.220204	0.23018	0	0	0	0	0	0	0	47450	84	0.0580811	0.241182	0.809696	0.932988	0.667993	0	0	0	0	0	0	0	0	0
hsd17b14	bipolar	yes	no	none	42412	186	0.0287642	0.123372	0.815645	0.88436	0.582856	0	0	0	0	0	0	0	47450	84	-0.174878	0.184935	0.344344	0.707633	0.546283	0	0	0	0	0	0	0	0	0
hsd17b3	bipolar	yes	no	none	42412	186	-0.0839039	0.162745	0.606166	0.750638	0.50196	0	0	0	0	0	0	0	47450	84	0.112088	0.218552	0.608044	0.856786	0.627716	0	0	0	0	0	0	0	0	0
hsdl2	bipolar	yes	no	none	42412	186	0.405676	0.145674	0.00535575	0.0223731	0.043907	0	1	0	1	0	1	0	47450	84	-0.223718	0.24606	0.363245	0.718197	0.563438	0	0	0	0	0	0	0	0	0
hsp90b1	bipolar	yes	no	none	42412	186	0.0205512	0.100162	0.837431	0.895386	0.606268	0	0	0	0	0	0	0	47450	84	-0.132638	0.174642	0.447563	0.779298	0.582149	0	0	0	0	0	0	0	0	0
hspa1a	bipolar	yes	no	none	42412	186	0.232239	0.0873218	0.00782401	0.0307899	0.0363876	0	1	0	1	0	1	0	47450	84	-0.171974	0.1419	0.225536	0.610632	0.47523	0	0	0	0	0	0	0	0	0
hspa2	bipolar	yes	no	none	42412	186	0.537876	0.140542	0.000129634	0.000903413	0.00257895	0	1	1	1	0	1	1	47450	84	-0.347307	0.362503	0.338022	0.707038	0.572228	0	0	0	0	0	0	0	1	0
hspb1	bipolar	yes	no	none	42412	186	0.103302	0.0999418	0.301315	0.470503	0.361767	0	0	0	0	0	0	0	47450	84	-0.17122	0.135406	0.206053	0.598682	0.459716	0	0	0	0	0	0	0	0	0
hspb6	bipolar	yes	no	none	42412	186	0.621718	0.130437	1.87513e-06	1.94162e-05	6.01806e-05	1	1	1	1	1	1	1	47450	84	0.436257	0.204844	0.0331956	0.359691	0.282324	0	0	0	0	0	0	0	1	1
hspg2	bipolar	yes	no	none	42412	186	1.34901	0.163876	1.84313e-16	9.44198e-15	4.81788e-14	1	1	1	1	1	1	1	47450	84	0.649441	0.318817	0.0416471	0.387291	0.367206	0	0	0	0	0	0	0	1	1
htr1a	bipolar	yes	no	none	42412	186	0.166886	0.0821829	0.0422891	0.114232	0.109624	0	0	0	0	0	0	0	47450	84	-0.0347892	0.157593	0.825284	0.936948	0.684409	0	0	0	0	0	0	0	0	0
htr1b	bipolar	yes	no	none	42412	186	-0.14962	0.190664	0.432611	0.604695	0.440846	0	0	0	0	0	0	0	47450	84	-0.132427	0.281706	0.638293	0.870128	0.634291	0	0	0	0	0	0	0	0	0
htra2	bipolar	yes	no	none	42412	186	0.215823	0.104679	0.0392307	0.108582	0.11476	0	0	0	0	0	0	0	47450	84	-0.204277	0.163352	0.211103	0.602527	0.47393	0	0	0	0	0	0	0	0	0
hyal1	bipolar	yes	no	none	42412	186	0.679723	0.271562	0.0123141	0.0444463	0.108382	0	1	0	0	0	1	0	47450	84	-0.0050896	0.427991	0.990512	0.997043	0.683872	0	0	0	0	0	0	0	0	0
hyou1	bipolar	yes	no	none	42412	186	2.30383	0.263078	2.00104e-18	1.62306e-16	1.42646e-14	1	1	1	1	1	1	1	47450	84	0.945409	0.431633	0.0285018	0.34446	0.394249	0	0	0	0	0	0	0	1	1
ica1	bipolar	yes	no	none	42412	186	0.187631	0.0810983	0.0206887	0.0666787	0.0670951	0	0	0	0	0	0	0	47450	84	-0.192804	0.128849	0.13456	0.516044	0.395905	0	0	0	0	0	0	0	0	0
icam1	bipolar	yes	no	none	42412	186	0.779018	0.207381	0.000172333	0.00117299	0.00435924	0	1	0	1	0	1	0	47450	84	1.14908	0.278896	3.78733e-05	0.00786734	0.0135693	0	1	0	1	0	1	0	3	0
icam2	bipolar	yes	no	none	42412	186	0.341351	0.210501	0.104887	0.225529	0.25858	0	0	0	0	0	0	0	47450	84	0.40242	0.315	0.201418	0.595267	0.513878	0	0	0	0	0	0	0	0	0
icam3	bipolar	yes	no	none	42412	186	-0.360389	0.257793	0.162119	0.306996	0.325393	0	0	0	0	0	0	0	47450	84	0.868544	0.335718	0.00967816	0.226082	0.254743	0	0	0	0	0	0	0	0	0
icam4	bipolar	yes	no	none	42412	186	-0.274469	0.122631	0.0252106	0.0774895	0.0980384	0	0	0	0	0	0	0	47450	84	-0.258971	0.182422	0.155717	0.545082	0.442848	0	0	0	0	0	0	0	0	0
icam5	bipolar	yes	no	none	42412	186	0.405284	0.140984	0.00404433	0.0179085	0.0357762	0	1	0	1	0	1	0	47450	84	0.497685	0.210888	0.0182775	0.299833	0.228029	0	0	0	0	0	0	0	0	0
icoslg	bipolar	yes	no	none	42412	186	0.740928	0.346655	0.0325684	0.094065	0.199171	0	0	0	0	0	0	0	47450	84	-0.029424	0.522663	0.955106	0.985828	0.676682	0	0	0	0	0	0	0	0	0
id4	bipolar	yes	no	none	42412	186	-0.00523743	0.176975	0.976391	0.985503	0.615048	0	0	0	0	0	0	0	47450	84	0.2748	0.196921	0.16287	0.55599	0.454418	0	0	0	0	0	0	0	0	0
idi2	bipolar	yes	no	none	42412	186	0.160216	0.130682	0.2202	0.378448	0.312024	0	0	0	0	0	0	0	47450	84	-0.0128928	0.208614	0.95072	0.984246	0.698013	0	0	0	0	0	0	0	0	0
ido1	bipolar	yes	no	none	42412	186	0.0199822	0.119698	0.867419	0.914061	0.602342	0	0	0	0	0	0	0	47450	84	-0.053593	0.181891	0.768266	0.920174	0.666441	0	0	0	0	0	0	0	0	0
ids	bipolar	yes	no	none	42412	186	-0.977557	0.666008	0.142163	0.279037	0.401641	0	0	0	0	0	0	0	47450	84	0.0997161	1.10904	0.928357	0.979223	0.670348	0	0	0	0	0	0	0	0	0
idua	bipolar	yes	no	none	42412	186	0.121177	0.141474	0.391706	0.563717	0.412187	0	0	0	0	0	0	0	47450	84	0.110499	0.210423	0.599494	0.855449	0.625752	0	0	0	0	0	0	0	0	0
ifi30	bipolar	yes	no	none	42412	186	0.461796	0.164929	0.00511086	0.0216666	0.0461229	0	1	0	1	0	1	0	47450	84	0.313656	0.255394	0.2194	0.606862	0.507762	0	0	0	0	0	0	0	0	0
ifit1	bipolar	yes	no	none	42412	186	-0.215458	0.160086	0.178339	0.326944	0.296276	0	0	0	0	0	0	0	47450	84	-0.29209	0.238665	0.221009	0.60698	0.504109	0	0	0	0	0	0	0	0	0
ifit3	bipolar	yes	no	none	42412	186	0.280141	0.186169	0.132384	0.266227	0.272927	0	0	0	0	0	0	0	47450	84	0.046	0.305054	0.880139	0.959315	0.675242	0	0	0	0	0	0	0	0	0
ifnar1	bipolar	yes	no	none	42412	186	0.46864	0.260471	0.0719865	0.170479	0.240829	0	0	0	0	0	0	0	47450	84	0.646873	0.347041	0.0623262	0.452399	0.416679	0	0	0	0	0	0	0	0	0
ifng	bipolar	yes	no	none	42412	186	0.00643022	0.0595156	0.913962	0.945031	0.693739	0	0	0	0	0	0	0	47450	84	0.0692315	0.0896902	0.440176	0.773994	0.599726	0	0	0	0	0	0	0	0	0
ifngr1	bipolar	yes	no	none	42412	186	1.73388	0.259449	2.34197e-11	5.3012e-10	1.07754e-08	1	1	1	1	1	1	1	47450	84	0.225709	0.468989	0.630327	0.864922	0.637031	0	0	0	0	0	0	0	1	1
ifngr2	bipolar	yes	no	none	42412	186	-0.0891961	0.12842	0.487326	0.654551	0.45523	0	0	0	0	0	0	0	47450	84	-0.00871428	0.187908	0.963011	0.988504	0.704759	0	0	0	0	0	0	0	0	0
ifnl1	bipolar	yes	no	none	42412	186	0.305389	0.138799	0.0277915	0.0831468	0.112091	0	0	0	0	0	0	0	47450	84	-0.00510701	0.228748	0.982188	0.995482	0.700024	0	0	0	0	0	0	0	0	0
ifnl2	bipolar	yes	no	none	42412	186	-0.0839422	0.13465	0.533014	0.69161	0.4743	0	0	0	0	0	0	0	47450	84	0.183464	0.147987	0.215073	0.605653	0.47062	0	0	0	0	0	0	0	0	0
ifnlr1	bipolar	yes	no	none	42412	186	0.302713	0.149993	0.0435718	0.116724	0.148455	0	0	0	0	0	0	0	47450	84	0.181808	0.240937	0.450498	0.780686	0.589026	0	0	0	0	0	0	0	0	0
ifnw1	bipolar	yes	no	none	42412	186	-0.248881	0.241353	0.30245	0.47177	0.398832	0	0	0	0	0	0	0	47450	84	-0.577329	0.398963	0.147876	0.535786	0.507489	0	0	0	0	0	0	0	0	0
ift20	bipolar	yes	no	none	42412	186	0.269844	0.160087	0.0918715	0.205247	0.219802	0	0	0	0	0	0	0	47450	84	-0.202177	0.279824	0.469979	0.789153	0.597487	0	0	0	0	0	0	0	0	0
igbp1	bipolar	yes	no	none	42412	186	0.262888	0.118296	0.0262629	0.079679	0.0979529	0	0	0	0	0	0	0	47450	84	-0.311386	0.189712	0.100723	0.48453	0.394384	0	0	0	0	0	0	0	0	0
igdcc3	bipolar	yes	no	none	42412	186	-0.0787739	0.17053	0.644129	0.781735	0.515163	0	0	0	0	0	0	0	47450	84	0.269179	0.16769	0.108445	0.494008	0.39125	0	0	0	0	0	0	0	0	0
igdcc4	bipolar	yes	no	none	42412	186	0.206072	0.274351	0.452577	0.623361	0.463761	0	0	0	0	0	0	0	47450	84	-0.877893	0.345621	0.0110839	0.250891	0.272074	0	0	0	0	0	0	0	0	0
igf1r	bipolar	yes	no	none	42412	186	0.671224	0.218488	0.00212538	0.010501	0.0310003	0	1	0	1	0	1	0	47450	84	-0.244486	0.459207	0.594443	0.851021	0.631436	0	0	0	0	0	0	0	0	0
igf2bp3	bipolar	yes	no	none	42412	186	-0.0629006	0.176345	0.721324	0.827578	0.540112	0	0	0	0	0	0	0	47450	84	-0.275897	0.293431	0.347091	0.707633	0.565264	0	0	0	0	0	0	0	0	0
igf2r	bipolar	yes	no	none	42412	186	0.298005	0.274558	0.277744	0.447293	0.396138	0	0	0	0	0	0	0	47450	84	0.63001	0.404764	0.119593	0.506837	0.491982	0	0	0	0	0	0	0	0	0
igfbp1	bipolar	yes	no	none	42412	186	-0.0666833	0.0477867	0.162885	0.307847	0.327535	0	0	0	0	0	0	0	47450	84	0.0337057	0.0716274	0.637948	0.870128	0.702399	0	0	0	0	0	0	0	0	0
igfbp2	bipolar	yes	no	none	42412	186	0.105883	0.0932236	0.256041	0.420635	0.333507	0	0	0	0	0	0	0	47450	84	0.329503	0.14266	0.0209048	0.313036	0.199018	0	0	0	0	0	0	0	0	0
igfbp3	bipolar	yes	no	none	42412	186	0.223081	0.224449	0.320268	0.49324	0.402233	0	0	0	0	0	0	0	47450	84	-0.2156	0.317686	0.497355	0.805959	0.606625	0	0	0	0	0	0	0	0	0
igfbp4	bipolar	yes	no	none	42412	186	0.945114	0.0936621	6.07486e-24	1.6126e-21	9.96949e-22	1	1	1	1	1	1	1	47450	84	0.537821	0.182478	0.00320534	0.139695	0.0874451	0	0	0	0	0	0	0	1	1
igfbp6	bipolar	yes	no	none	42412	186	1.02108	0.148427	6.01486e-12	1.55428e-10	5.49526e-10	1	1	1	1	1	1	1	47450	84	0.198805	0.283564	0.483245	0.798171	0.600999	0	0	0	0	0	0	0	1	1
igfbp7	bipolar	yes	no	none	42412	186	0.651916	0.158456	3.88579e-05	0.000309169	0.00100392	0	1	1	1	0	1	1	47450	84	0.55049	0.250248	0.0278225	0.34446	0.290796	0	0	0	0	0	0	0	1	0
igfbpl1	bipolar	yes	no	none	42412	186	1.01119	0.153291	4.2081e-11	9.16988e-10	3.55269e-09	1	1	1	1	1	1	1	47450	84	0.404603	0.262953	0.123879	0.508554	0.448717	0	0	0	0	0	0	0	1	1
igfl4	bipolar	yes	no	none	42412	186	0.0337247	0.101446	0.739557	0.838351	0.569639	0	0	0	0	0	0	0	47450	84	0.272761	0.0973701	0.00509007	0.174859	0.0725339	0	0	0	0	0	0	0	0	0
ighmbp2	bipolar	yes	no	none	42412	186	-0.0305728	0.138921	0.825815	0.888496	0.580033	0	0	0	0	0	0	0	47450	84	-0.0587769	0.209309	0.778853	0.92313	0.665069	0	0	0	0	0	0	0	0	0
iglc2	bipolar	yes	no	none	42412	186	0.173712	0.263184	0.509229	0.671006	0.48035	0	0	0	0	0	0	0	47450	84	0.333281	0.333266	0.317289	0.686285	0.561964	0	0	0	0	0	0	0	0	0
iglon5	bipolar	yes	no	none	42412	186	0.0525193	0.0785762	0.503887	0.666976	0.496237	0	0	0	0	0	0	0	47450	84	0.0962645	0.106987	0.36824	0.720113	0.553451	0	0	0	0	0	0	0	0	0
igsf21	bipolar	yes	no	none	42412	186	-0.0338106	0.193073	0.860987	0.909581	0.579925	0	0	0	0	0	0	0	47450	84	0.0927559	0.269733	0.730936	0.911542	0.651952	0	0	0	0	0	0	0	0	0
igsf3	bipolar	yes	no	none	42412	186	0.643033	0.111349	7.69903e-09	1.17702e-07	3.51823e-07	1	1	1	1	1	1	1	47450	84	0.251956	0.241257	0.296324	0.669262	0.538581	0	0	0	0	0	0	0	1	1
igsf8	bipolar	yes	no	none	42412	186	1.19009	0.169981	2.5355e-12	6.9846e-11	3.07411e-10	1	1	1	1	1	1	1	47450	84	0.341077	0.313051	0.275921	0.652736	0.544663	0	0	0	0	0	0	0	1	1
igsf9	bipolar	yes	no	none	42412	186	0.0877625	0.0762527	0.249756	0.414522	0.342869	0	0	0	0	0	0	0	47450	84	0.0274813	0.115118	0.81132	0.932988	0.700276	0	0	0	0	0	0	0	0	0
ikbkg	bipolar	yes	no	none	42412	186	0.184398	0.0716822	0.0100986	0.0383458	0.0379836	0	1	0	1	0	1	0	47450	84	-0.1497	0.10549	0.155871	0.545082	0.406833	0	0	0	0	0	0	0	0	0
ikzf2	bipolar	yes	no	none	42412	186	-0.0389641	0.0784906	0.6196	0.762746	0.549456	0	0	0	0	0	0	0	47450	84	0.0307416	0.105014	0.769722	0.920174	0.69719	0	0	0	0	0	0	0	0	0
il10	bipolar	yes	no	none	42412	186	0.252933	0.0625061	5.19811e-05	0.000397738	0.000592554	0	1	1	1	1	1	1	47450	84	0.172395	0.102912	0.0939003	0.480961	0.330164	0	0	0	0	0	0	0	1	0
il10ra	bipolar	yes	no	none	42412	186	-0.00825831	0.115988	0.943239	0.965966	0.629673	0	0	0	0	0	0	0	47450	84	-0.153087	0.199357	0.442545	0.775749	0.582684	0	0	0	0	0	0	0	0	0
il10rb	bipolar	yes	no	none	42412	186	1.14968	0.143473	1.1173e-15	5.01928e-14	1.54214e-13	1	1	1	1	1	1	1	47450	84	0.654117	0.268172	0.0147211	0.284826	0.243307	0	0	0	0	0	0	0	1	1
il11	bipolar	yes	no	none	42412	186	-0.0265945	0.109876	0.808747	0.8835	0.588341	0	0	0	0	0	0	0	47450	84	-0.0216607	0.162728	0.894106	0.967787	0.697813	0	0	0	0	0	0	0	0	0
il12a_il12b	bipolar	yes	no	none	42412	186	0.362436	0.0761557	1.94423e-06	2.00606e-05	5.61679e-05	1	1	1	1	1	1	1	47450	84	0.0854191	0.121767	0.482994	0.798171	0.597657	0	0	0	0	0	0	0	1	1
il12b	bipolar	yes	no	none	42412	186	0.450959	0.113448	7.03682e-05	0.000520191	0.00141386	0	1	1	1	0	1	1	47450	84	0.100478	0.171834	0.558722	0.83665	0.615877	0	0	0	0	0	0	0	1	0
il12rb1	bipolar	yes	no	none	42412	186	0.769864	0.147369	1.75041e-07	2.14757e-06	7.91441e-06	1	1	1	1	1	1	1	47450	84	0.703869	0.215366	0.0010822	0.0618593	0.0538138	0	0	0	0	0	0	0	1	1
il12rb2	bipolar	yes	no	none	42412	186	0.00342284	0.18618	0.985332	0.991352	0.615349	0	0	0	0	0	0	0	47450	84	0.130335	0.261159	0.617734	0.858944	0.629976	0	0	0	0	0	0	0	0	0
il13	bipolar	yes	no	none	42412	186	-0.0779019	0.153808	0.612514	0.756254	0.504263	0	0	0	0	0	0	0	47450	84	0.173946	0.1605	0.278464	0.652736	0.511192	0	0	0	0	0	0	0	0	0
il13ra1	bipolar	yes	no	none	42412	186	1.02942	0.285126	0.000305696	0.00195325	0.00961017	0	1	0	1	0	1	0	47450	84	-0.385153	0.427575	0.367702	0.720113	0.587602	0	0	0	0	0	0	0	0	0
il13ra2	bipolar	yes	no	none	42412	186	0.0773583	0.261943	0.767746	0.859922	0.551775	0	0	0	0	0	0	0	47450	84	-0.308272	0.379983	0.417206	0.756203	0.593971	0	0	0	0	0	0	0	0	0
il15	bipolar	yes	no	none	42412	186	0.748121	0.173816	1.6766e-05	0.000145705	0.000525785	0	1	1	1	1	1	1	47450	84	0.842608	0.247094	0.000649447	0.0486252	0.0498941	0	1	0	1	0	1	0	2	0
il15ra	bipolar	yes	no	none	42412	186	0.810679	0.183621	1.01034e-05	9.13371e-05	0.000355055	0	1	1	1	1	1	1	47450	84	0.370523	0.280531	0.18657	0.585036	0.497174	0	0	0	0	0	0	0	1	0
il16	bipolar	yes	no	none	42412	186	0.213365	0.141741	0.132244	0.266129	0.249292	0	0	0	0	0	0	0	47450	84	0.054389	0.223222	0.807499	0.932988	0.669239	0	0	0	0	0	0	0	0	0
il17a	bipolar	yes	no	none	42412	186	0.303293	0.130212	0.0198469	0.0642493	0.0892252	0	0	0	0	0	0	0	47450	84	-0.161287	0.25682	0.529995	0.824915	0.610432	0	0	0	0	0	0	0	0	0
il17c	bipolar	yes	no	none	42412	186	0.304279	0.0770241	7.80078e-05	0.00057376	0.00115641	0	1	1	1	0	1	1	47450	84	0.11638	0.132822	0.380914	0.729294	0.554961	0	0	0	0	0	0	0	1	0
il17d	bipolar	yes	no	none	42412	186	-0.315909	0.211349	0.134985	0.270093	0.286616	0	0	0	0	0	0	0	47450	84	-0.38454	0.319641	0.228963	0.613368	0.527486	0	0	0	0	0	0	0	0	0
il17f	bipolar	yes	no	none	42412	186	0.0980626	0.0787915	0.213284	0.371384	0.309872	0	0	0	0	0	0	0	47450	84	-0.0290014	0.133916	0.828549	0.939193	0.693891	0	0	0	0	0	0	0	0	0
il17ra	bipolar	yes	no	none	42412	186	0.102966	0.150069	0.492634	0.658047	0.458002	0	0	0	0	0	0	0	47450	84	0.433681	0.222321	0.0510935	0.407631	0.336598	0	0	0	0	0	0	0	0	0
il17rb	bipolar	yes	no	none	42412	186	0.215491	0.12061	0.0739913	0.174378	0.175259	0	0	0	0	0	0	0	47450	84	0.0771519	0.179639	0.667572	0.881244	0.643623	0	0	0	0	0	0	0	0	0
il18	bipolar	yes	no	none	42412	186	0.489517	0.12536	9.42661e-05	0.000680266	0.00187076	0	1	1	1	0	1	1	47450	84	0.394159	0.190754	0.0387978	0.385675	0.290167	0	0	0	0	0	0	0	1	0
il18bp	bipolar	yes	no	none	42412	186	1.30616	0.164135	1.75108e-15	7.74719e-14	3.64074e-13	1	1	1	1	1	1	1	47450	84	0.809273	0.276689	0.00344619	0.143755	0.140225	0	0	0	0	0	0	0	1	1
il18r1	bipolar	yes	no	none	42412	186	0.520558	0.18489	0.00486999	0.020851	0.0481304	0	1	0	1	0	1	0	47450	84	0.26359	0.279111	0.344969	0.707633	0.562483	0	0	0	0	0	0	0	0	0
il18rap	bipolar	yes	no	none	42412	186	-0.0059569	0.038975	0.878525	0.920334	0.741975	0	0	0	0	0	0	0	47450	84	0.0317243	0.0559629	0.570795	0.841876	0.717783	0	0	0	0	0	0	0	0	0
il19	bipolar	yes	no	none	42412	186	0.457093	0.0736654	5.47013e-10	9.92098e-09	2.60532e-08	1	1	1	1	1	1	1	47450	84	0.265067	0.125844	0.035177	0.365846	0.233662	0	0	0	0	0	0	0	1	1
il1a	bipolar	yes	no	none	42412	186	0.118632	0.104326	0.255486	0.420461	0.330592	0	0	0	0	0	0	0	47450	84	0.00245112	0.177712	0.988995	0.997043	0.712463	0	0	0	0	0	0	0	0	0
il1b	bipolar	yes	no	none	42412	186	0.0712267	0.115333	0.536855	0.694191	0.479501	0	0	0	0	0	0	0	47450	84	-0.0947996	0.185481	0.609279	0.857018	0.628782	0	0	0	0	0	0	0	0	0
il1r1	bipolar	yes	no	none	42412	186	0.570626	0.278677	0.040597	0.110996	0.195739	0	0	0	0	0	0	0	47450	84	0.746342	0.408266	0.0675379	0.457356	0.448311	0	0	0	0	0	0	0	0	0
il1r2	bipolar	yes	no	none	42412	186	1.37185	0.336697	4.61273e-05	0.000360138	0.00315606	0	1	1	1	0	1	1	47450	84	0.0194738	0.494076	0.96856	0.99157	0.678902	0	0	0	0	0	0	0	1	0
il1rap	bipolar	yes	no	none	42412	186	-0.141913	0.146239	0.331839	0.504934	0.383506	0	0	0	0	0	0	0	47450	84	-0.115639	0.217263	0.594549	0.851021	0.624553	0	0	0	0	0	0	0	0	0
il1rl1	bipolar	yes	no	none	42412	186	0.20925	0.13277	0.115018	0.240409	0.228015	0	0	0	0	0	0	0	47450	84	0.361244	0.199334	0.069947	0.457356	0.35822	0	0	0	0	0	0	0	0	0
il1rl2	bipolar	yes	no	none	42412	186	0.139027	0.167464	0.406432	0.579766	0.424574	0	0	0	0	0	0	0	47450	84	-0.108316	0.244455	0.657699	0.879122	0.638324	0	0	0	0	0	0	0	0	0
il1rn	bipolar	yes	no	none	42412	186	0.407944	0.0890742	4.65361e-06	4.53197e-05	0.000126239	0	1	1	1	1	1	1	47450	84	0.24587	0.145688	0.0914803	0.480735	0.35678	0	0	0	0	0	0	0	1	0
il2	bipolar	yes	no	none	42412	186	-0.0479106	0.215973	0.824441	0.888096	0.567847	0	0	0	0	0	0	0	47450	84	0.603446	0.230839	0.00894504	0.221045	0.178403	0	0	0	0	0	0	0	0	0
il20	bipolar	yes	no	none	42412	186	0.142147	0.116855	0.223818	0.38308	0.309932	0	0	0	0	0	0	0	47450	84	0.261166	0.144857	0.0713999	0.457356	0.326577	0	0	0	0	0	0	0	0	0
il20ra	bipolar	yes	no	none	42412	186	-0.146459	0.167833	0.382855	0.556188	0.414204	0	0	0	0	0	0	0	47450	84	-0.0462581	0.231625	0.841706	0.94262	0.674766	0	0	0	0	0	0	0	0	0
il20rb	bipolar	yes	no	none	42412	186	0.0291897	0.187029	0.875978	0.91924	0.584939	0	0	0	0	0	0	0	47450	84	0.0679869	0.273923	0.803982	0.932988	0.664714	0	0	0	0	0	0	0	0	0
il21r	bipolar	yes	no	none	42412	186	0.0779757	0.130688	0.550739	0.707193	0.481963	0	0	0	0	0	0	0	47450	84	-0.222535	0.25921	0.390611	0.735393	0.573827	0	0	0	0	0	0	0	0	0
il22	bipolar	yes	no	none	42412	186	0.271223	0.0956597	0.00457847	0.0198736	0.0278671	0	1	0	1	0	1	0	47450	84	0.0903403	0.15902	0.569962	0.841876	0.619879	0	0	0	0	0	0	0	0	0
il22ra1	bipolar	yes	no	none	42412	186	0.0223336	0.153318	0.884183	0.924046	0.594212	0	0	0	0	0	0	0	47450	84	0.144195	0.205018	0.481852	0.798171	0.594871	0	0	0	0	0	0	0	0	0
il24	bipolar	yes	no	none	42412	186	0.219772	0.119279	0.0654006	0.159365	0.16324	0	0	0	0	0	0	0	47450	84	-0.0114606	0.210469	0.956575	0.986087	0.698727	0	0	0	0	0	0	0	0	0
il25	bipolar	yes	no	none	42412	186	0.0459417	0.232011	0.843033	0.898415	0.571753	0	0	0	0	0	0	0	47450	84	-0.810192	0.321025	0.0116105	0.251894	0.258813	0	0	0	0	0	0	0	0	0
il2ra	bipolar	yes	no	none	42412	186	0.808866	0.130636	5.95062e-10	1.07258e-08	3.81817e-08	1	1	1	1	1	1	1	47450	84	0.599968	0.210736	0.00441316	0.167356	0.117548	0	0	0	0	0	0	0	1	1
il2rb	bipolar	yes	no	none	42412	186	0.0195052	0.177707	0.912599	0.943957	0.596909	0	0	0	0	0	0	0	47450	84	-0.138583	0.284319	0.625961	0.863616	0.631895	0	0	0	0	0	0	0	0	0
il2rg	bipolar	yes	no	none	42412	186	0.0323584	0.204577	0.874321	0.918352	0.582255	0	0	0	0	0	0	0	47450	84	0.10174	0.283085	0.719298	0.909958	0.649465	0	0	0	0	0	0	0	0	0
il3	bipolar	yes	no	none	42412	186	0.197988	0.140731	0.15947	0.303357	0.271847	0	0	0	0	0	0	0	47450	84	0.275334	0.212435	0.194945	0.589668	0.481581	0	0	0	0	0	0	0	0	0
il31	bipolar	yes	no	none	42412	186	-0.144144	0.156218	0.35616	0.528717	0.398537	0	0	0	0	0	0	0	47450	84	0.263141	0.15734	0.0944375	0.480961	0.368349	0	0	0	0	0	0	0	0	0
il31ra	bipolar	yes	no	none	42412	186	-0.0357669	0.199184	0.857493	0.908179	0.578254	0	0	0	0	0	0	0	47450	84	0.359104	0.286705	0.210381	0.602269	0.511267	0	0	0	0	0	0	0	0	0
il32	bipolar	yes	no	none	42412	186	-0.336699	0.158471	0.0336133	0.0960381	0.134008	0	0	0	0	0	0	0	47450	84	0.0139976	0.225923	0.950597	0.984246	0.695003	0	0	0	0	0	0	0	0	0
il33	bipolar	yes	no	none	42412	186	0.361667	0.172282	0.0357934	0.100579	0.144824	0	0	0	0	0	0	0	47450	84	-0.036026	0.257084	0.888555	0.964528	0.680405	0	0	0	0	0	0	0	0	0
il34	bipolar	yes	no	none	42412	186	0.270493	0.193725	0.162633	0.30757	0.300745	0	0	0	0	0	0	0	47450	84	0.14757	0.285617	0.605386	0.856786	0.627819	0	0	0	0	0	0	0	0	0
il36a	bipolar	yes	no	none	42412	186	0.0355308	0.133481	0.790095	0.874556	0.569964	0	0	0	0	0	0	0	47450	84	0.341819	0.128685	0.0079017	0.215176	0.116688	0	0	0	0	0	0	0	0	0
il36g	bipolar	yes	no	none	42412	186	0.237399	0.0912116	0.00924863	0.0355044	0.0422402	0	1	0	1	0	1	0	47450	84	-0.0509919	0.178625	0.775285	0.922131	0.668524	0	0	0	0	0	0	0	0	0
il3ra	bipolar	yes	no	none	42412	186	0.267266	0.200272	0.182036	0.33089	0.31751	0	0	0	0	0	0	0	47450	84	0.553885	0.282583	0.0499869	0.404266	0.365611	0	0	0	0	0	0	0	0	0
il4	bipolar	yes	no	none	42412	186	-0.0472551	0.0704036	0.502092	0.664902	0.51081	0	0	0	0	0	0	0	47450	84	-0.0272098	0.106756	0.798817	0.932608	0.703361	0	0	0	0	0	0	0	0	0
il4r	bipolar	yes	no	none	42412	186	0.710805	0.158239	7.05698e-06	6.60461e-05	0.00022837	0	1	1	1	1	1	1	47450	84	0.69591	0.237491	0.00338678	0.143536	0.115457	0	0	0	0	0	0	0	1	0
il5	bipolar	yes	no	none	42412	186	-0.00632395	0.0479603	0.895096	0.932126	0.717597	0	0	0	0	0	0	0	47450	84	-0.0221969	0.0726615	0.759998	0.920093	0.735684	0	0	0	0	0	0	0	0	0
il5ra	bipolar	yes	no	none	42412	186	-0.0897974	0.118524	0.448672	0.620029	0.438573	0	0	0	0	0	0	0	47450	84	0.322143	0.164664	0.0504216	0.404481	0.301656	0	0	0	0	0	0	0	0	0
il6	bipolar	yes	no	none	42412	186	0.269104	0.0670474	5.97892e-05	0.000452291	0.000750468	0	1	1	1	1	1	1	47450	84	0.212789	0.106637	0.0459936	0.392544	0.243635	0	0	0	0	0	0	0	1	0
il6r	bipolar	yes	no	none	42412	186	-0.0920366	0.193366	0.634095	0.772608	0.512538	0	0	0	0	0	0	0	47450	84	-0.193608	0.287776	0.501092	0.806164	0.605488	0	0	0	0	0	0	0	0	0
il6st	bipolar	yes	no	none	42412	186	0.120367	0.377319	0.749721	0.847536	0.548459	0	0	0	0	0	0	0	47450	84	0.658114	0.549057	0.230674	0.61513	0.568592	0	0	0	0	0	0	0	0	0
il7	bipolar	yes	no	none	42412	186	0.0344016	0.102787	0.737859	0.837043	0.567886	0	0	0	0	0	0	0	47450	84	-0.41975	0.15957	0.00852565	0.216942	0.138024	0	0	0	0	0	0	0	0	0
il7r	bipolar	yes	no	none	42412	186	-0.365288	0.1189	0.00212461	0.010501	0.0205379	0	1	0	1	0	1	0	47450	84	-0.121827	0.181002	0.500903	0.806164	0.599169	0	0	0	0	0	0	0	0	0
il9	bipolar	yes	no	none	42412	186	0.134555	0.120932	0.265859	0.431505	0.339023	0	0	0	0	0	0	0	47450	84	0.138421	0.178461	0.437963	0.773196	0.579269	0	0	0	0	0	0	0	0	0
ilkap	bipolar	yes	no	none	42412	186	0.0751635	0.112529	0.504166	0.667044	0.465918	0	0	0	0	0	0	0	47450	84	-0.236598	0.182194	0.194079	0.589668	0.470233	0	0	0	0	0	0	0	0	0
immt	bipolar	yes	no	none	42412	186	0.472793	0.12176	0.000103182	0.000740275	0.00199952	0	1	1	1	0	1	1	47450	84	0.2842	0.212799	0.181703	0.577965	0.473383	0	0	0	0	0	0	0	1	0
impa1	bipolar	yes	no	none	42412	186	0.0775208	0.107899	0.472475	0.640198	0.452892	0	0	0	0	0	0	0	47450	84	-0.263406	0.168591	0.118196	0.504514	0.402205	0	0	0	0	0	0	0	0	0
impact	bipolar	yes	no	none	42412	186	0.354144	0.129388	0.00619891	0.0253061	0.0443738	0	1	0	1	0	1	0	47450	84	-0.17047	0.200522	0.395251	0.739829	0.567469	0	0	0	0	0	0	0	0	0
impg1	bipolar	yes	no	none	42412	186	-0.165243	0.273731	0.546063	0.702553	0.492728	0	0	0	0	0	0	0	47450	84	-0.162506	0.407177	0.689817	0.89294	0.644379	0	0	0	0	0	0	0	0	0
ing1	bipolar	yes	no	none	42412	186	0.12837	0.132062	0.331029	0.504228	0.379519	0	0	0	0	0	0	0	47450	84	-0.0597533	0.221396	0.787242	0.927291	0.665509	0	0	0	0	0	0	0	0	0
inhbb	bipolar	yes	no	none	42412	186	0.693514	0.126008	3.71801e-08	4.93482e-07	1.67821e-06	1	1	1	1	1	1	1	47450	84	0.0857875	0.2132	0.687404	0.89294	0.645656	0	0	0	0	0	0	0	1	1
inhbc	bipolar	yes	no	none	42412	186	0.356622	0.151326	0.0184405	0.0608041	0.0944991	0	0	0	0	0	0	0	47450	84	-0.0232732	0.215569	0.914026	0.974392	0.690112	0	0	0	0	0	0	0	0	0
inpp1	bipolar	yes	no	none	42412	186	0.227353	0.11691	0.0518139	0.133536	0.142387	0	0	0	0	0	0	0	47450	84	-0.322807	0.189038	0.0877051	0.477797	0.378116	0	0	0	0	0	0	0	0	0
inpp5d	bipolar	yes	no	none	42412	186	0.292752	0.121636	0.0160937	0.0548992	0.0753436	0	0	0	0	0	0	0	47450	84	-0.0765603	0.195551	0.69542	0.896128	0.648643	0	0	0	0	0	0	0	0	0
inpp5j	bipolar	yes	no	none	42412	186	0.123525	0.16778	0.46159	0.629984	0.447824	0	0	0	0	0	0	0	47450	84	0.118615	0.248956	0.633755	0.86839	0.633287	0	0	0	0	0	0	0	0	0
inppl1	bipolar	yes	no	none	42412	186	0.237091	0.066321	0.000350366	0.00219543	0.00281356	0	1	0	1	0	1	0	47450	84	-0.178544	0.100041	0.0743069	0.457356	0.296402	0	0	0	0	0	0	0	0	0
insl3	bipolar	yes	no	none	42412	186	0.041822	0.0500989	0.403837	0.577193	0.516877	0	0	0	0	0	0	0	47450	84	-0.0464459	0.0755991	0.53897	0.827856	0.660754	0	0	0	0	0	0	0	0	0
insl4	bipolar	yes	no	none	42412	186	0.131495	0.130118	0.312214	0.483642	0.36872	0	0	0	0	0	0	0	47450	84	0.143718	0.190981	0.451736	0.781612	0.584785	0	0	0	0	0	0	0	0	0
insl5	bipolar	yes	no	none	42412	186	0.235376	0.0682572	0.000563993	0.00332028	0.00419767	0	1	0	1	0	1	0	47450	84	-0.0997989	0.116941	0.393431	0.738789	0.56232	0	0	0	0	0	0	0	0	0
insr	bipolar	yes	no	none	42412	186	-0.357931	0.475689	0.451783	0.622854	0.48593	0	0	0	0	0	0	0	47450	84	0.41307	0.68907	0.548866	0.83127	0.634334	0	0	0	0	0	0	0	0	0
ipcef1	bipolar	yes	no	none	42412	186	0.179983	0.074178	0.015251	0.0527018	0.0521347	0	0	0	0	0	0	0	47450	84	-0.149182	0.108195	0.167952	0.561388	0.419325	0	0	0	0	0	0	0	0	0
iqgap2	bipolar	yes	no	none	42412	186	0.327599	0.110444	0.00301509	0.014064	0.0244336	0	1	0	1	0	1	0	47450	84	-0.216411	0.184669	0.241243	0.627164	0.498938	0	0	0	0	0	0	0	0	0
irag2	bipolar	yes	no	none	42412	186	0.201476	0.0668088	0.00256382	0.0122126	0.0129107	0	1	0	1	0	1	0	47450	84	-0.0964039	0.11825	0.414925	0.754087	0.571444	0	0	0	0	0	0	0	0	0
irak1	bipolar	yes	no	none	42412	186	0.22972	0.0912933	0.0118598	0.0432344	0.0497557	0	1	0	1	0	1	0	47450	84	-0.124407	0.144622	0.389668	0.735393	0.558885	0	0	0	0	0	0	0	0	0
irak4	bipolar	yes	no	none	42412	186	0.112551	0.0650657	0.0836649	0.19191	0.18019	0	0	0	0	0	0	0	47450	84	-0.222418	0.0896454	0.0130982	0.270375	0.116019	0	0	0	0	0	0	0	0	0
islr2	bipolar	yes	no	none	42412	186	-0.204212	0.181919	0.26163	0.426317	0.358738	0	0	0	0	0	0	0	47450	84	0.177619	0.267027	0.505941	0.808178	0.6053	0	0	0	0	0	0	0	0	0
ism1	bipolar	yes	no	none	42412	186	0.260239	0.15984	0.1035	0.223371	0.232047	0	0	0	0	0	0	0	47450	84	-0.0926725	0.241883	0.701624	0.898042	0.647318	0	0	0	0	0	0	0	0	0
ism2	bipolar	yes	no	none	42412	186	-0.175679	0.187454	0.348663	0.520765	0.404283	0	0	0	0	0	0	0	47450	84	-0.20268	0.279786	0.468814	0.788104	0.597196	0	0	0	0	0	0	0	0	0
ist1	bipolar	yes	no	none	42412	186	0.117284	0.0786215	0.135764	0.27088	0.235403	0	0	0	0	0	0	0	47450	84	-0.23467	0.113886	0.0393449	0.385675	0.233786	0	0	0	0	0	0	0	0	0
itga11	bipolar	yes	no	none	42412	186	-1.02082	0.184171	2.97715e-08	4.02466e-07	1.9076e-06	1	1	1	1	1	1	1	47450	84	-0.401757	0.284018	0.157201	0.545334	0.480536	0	0	0	0	0	0	0	1	1
itga2	bipolar	yes	no	none	42412	186	-0.204922	0.219122	0.349688	0.521496	0.413721	0	0	0	0	0	0	0	47450	84	-0.852944	0.317405	0.00720445	0.206245	0.219371	0	0	0	0	0	0	0	0	0
itga5	bipolar	yes	no	none	42412	186	-0.161538	0.252015	0.521532	0.683823	0.482772	0	0	0	0	0	0	0	47450	84	0.107847	0.371369	0.771508	0.920174	0.656469	0	0	0	0	0	0	0	0	0
itga6	bipolar	yes	no	none	42412	186	0.0710185	0.123405	0.564961	0.716631	0.489128	0	0	0	0	0	0	0	47450	84	-0.151392	0.197175	0.442602	0.775749	0.582491	0	0	0	0	0	0	0	0	0
itgal	bipolar	yes	no	none	42412	186	-0.0743328	0.173592	0.668502	0.797455	0.52325	0	0	0	0	0	0	0	47450	84	0.207485	0.270477	0.443018	0.776012	0.589794	0	0	0	0	0	0	0	0	0
itgam	bipolar	yes	no	none	42412	186	-1.33628	0.211417	2.60604e-10	5.00634e-09	3.77185e-08	1	1	1	1	1	1	1	47450	84	-0.38434	0.309502	0.214311	0.604741	0.518672	0	0	0	0	0	0	0	1	1
itgav	bipolar	yes	no	none	42412	186	-2.59772	0.340125	2.21441e-14	8.18491e-13	2.3579e-10	1	1	1	1	1	1	1	47450	84	-1.5679	0.538198	0.00357704	0.147112	0.323264	0	0	0	0	0	0	0	1	1
itgax	bipolar	yes	no	none	42412	186	-0.234625	0.162982	0.149989	0.289944	0.275963	0	0	0	0	0	0	0	47450	84	-0.361507	0.24428	0.138904	0.526145	0.454145	0	0	0	0	0	0	0	0	0
itgb1	bipolar	yes	no	none	42412	186	-1.00096	0.308882	0.00119275	0.00641406	0.0285519	0	1	0	1	0	1	0	47450	84	-0.0113344	0.44693	0.979767	0.994979	0.681786	0	0	0	0	0	0	0	0	0
itgb1bp1	bipolar	yes	no	none	42412	186	0.26125	0.160754	0.10413	0.224542	0.233198	0	0	0	0	0	0	0	47450	84	0.48403	0.219758	0.0276259	0.34446	0.272506	0	0	0	0	0	0	0	0	0
itgb1bp2	bipolar	yes	no	none	42412	186	6.33996e-05	0.0602574	0.999161	0.999161	0.716945	0	0	0	0	0	0	0	47450	84	-0.11353	0.0875927	0.194938	0.589668	0.445834	0	0	0	0	0	0	0	0	0
itgb2	bipolar	yes	no	none	42412	186	-1.52654	0.231059	3.92973e-11	8.62767e-10	1.00276e-08	1	1	1	1	1	1	1	47450	84	-0.236136	0.336835	0.483276	0.798171	0.604892	0	0	0	0	0	0	0	1	1
itgb5	bipolar	yes	no	none	42412	186	-0.710495	0.18196	9.43519e-05	0.000680266	0.00237571	0	1	1	1	0	1	1	47450	84	-0.276262	0.266554	0.300005	0.671413	0.544901	0	0	0	0	0	0	0	1	0
itgb6	bipolar	yes	no	none	42412	186	0.0534352	0.210169	0.799304	0.879083	0.561347	0	0	0	0	0	0	0	47450	84	-0.521369	0.31228	0.0950071	0.481318	0.440751	0	0	0	0	0	0	0	0	0
itgb7	bipolar	yes	no	none	42412	186	-0.0284188	0.144362	0.843938	0.898723	0.584191	0	0	0	0	0	0	0	47450	84	0.196488	0.206472	0.341276	0.707633	0.549123	0	0	0	0	0	0	0	0	0
itgbl1	bipolar	yes	no	none	42412	186	0.187622	0.187652	0.31739	0.490099	0.389635	0	0	0	0	0	0	0	47450	84	0.165655	0.2885	0.565838	0.84173	0.619771	0	0	0	0	0	0	0	0	0
itih1	bipolar	yes	no	none	42412	186	-0.0377043	0.403172	0.925491	0.95324	0.58309	0	0	0	0	0	0	0	47450	84	0.17234	0.587521	0.769267	0.920174	0.656298	0	0	0	0	0	0	0	0	0
itih3	bipolar	yes	no	none	42412	186	-0.00909888	0.16331	0.955569	0.972859	0.612726	0	0	0	0	0	0	0	47450	84	0.525907	0.250748	0.0359621	0.370049	0.316171	0	0	0	0	0	0	0	0	0
itih4	bipolar	yes	no	none	42412	186	-0.0703861	0.288384	0.807176	0.883085	0.561062	0	0	0	0	0	0	0	47450	84	0.554461	0.367079	0.130924	0.516044	0.488438	0	0	0	0	0	0	0	0	0
itih5	bipolar	yes	no	none	42412	186	-0.0607687	0.17783	0.732558	0.833578	0.543541	0	0	0	0	0	0	0	47450	84	0.207618	0.223572	0.353077	0.712922	0.556431	0	0	0	0	0	0	0	0	0
itm2a	bipolar	yes	no	none	42412	186	0.0760138	0.110423	0.49121	0.656746	0.46073	0	0	0	0	0	0	0	47450	84	-0.0749084	0.165708	0.651232	0.875903	0.641174	0	0	0	0	0	0	0	0	0
itpa	bipolar	yes	no	none	42412	186	0.209992	0.111028	0.058578	0.145908	0.148801	0	0	0	0	0	0	0	47450	84	-0.196365	0.175471	0.263108	0.646248	0.507591	0	0	0	0	0	0	0	0	0
itpr1	bipolar	yes	no	none	42412	186	0.0816327	0.102917	0.427669	0.599229	0.432848	0	0	0	0	0	0	0	47450	84	-0.216565	0.184811	0.24127	0.627164	0.498997	0	0	0	0	0	0	0	0	0
itprip	bipolar	yes	no	none	42412	186	-0.170011	0.184673	0.357256	0.529279	0.40737	0	0	0	0	0	0	0	47450	84	-0.184348	0.275285	0.503072	0.806516	0.605142	0	0	0	0	0	0	0	0	0
ivd	bipolar	yes	no	none	42412	186	-0.290888	0.147475	0.0485576	0.126937	0.15542	0	0	0	0	0	0	0	47450	84	0.0980898	0.194515	0.614065	0.857532	0.629609	0	0	0	0	0	0	0	0	0
izumo1	bipolar	yes	no	none	42412	186	-0.13437	0.182644	0.461916	0.629984	0.450734	0	0	0	0	0	0	0	47450	84	-0.425929	0.310746	0.170479	0.563369	0.496474	0	0	0	0	0	0	0	0	0
jam2	bipolar	yes	no	none	42412	186	1.47011	0.1765	8.13565e-17	4.39928e-15	2.5228e-14	1	1	1	1	1	1	1	47450	84	0.193373	0.361839	0.593053	0.85013	0.627654	0	0	0	0	0	0	0	1	1
jam3	bipolar	yes	no	none	42412	186	0.524515	0.129396	5.04437e-05	0.000388643	0.00110695	0	1	1	1	0	1	1	47450	84	-0.271462	0.247794	0.273291	0.652736	0.5306	0	0	0	0	0	0	0	1	0
jchain	bipolar	yes	no	none	42412	186	-0.0776912	0.109208	0.476833	0.64425	0.454445	0	0	0	0	0	0	0	47450	84	0.259296	0.158909	0.102738	0.488591	0.379522	0	0	0	0	0	0	0	0	0
jmjd1c	bipolar	yes	no	none	42412	186	-0.147925	0.151288	0.328187	0.501468	0.383113	0	0	0	0	0	0	0	47450	84	0.173924	0.181861	0.338894	0.70734	0.543512	0	0	0	0	0	0	0	0	0
jpt2	bipolar	yes	no	none	42412	186	0.10006	0.0885999	0.258752	0.423518	0.337898	0	0	0	0	0	0	0	47450	84	-0.226758	0.128723	0.078137	0.467541	0.324953	0	0	0	0	0	0	0	0	0
jun	bipolar	yes	no	none	42412	186	0.356606	0.0895827	6.87001e-05	0.000510444	0.00124788	0	1	1	1	0	1	1	47450	84	0.102188	0.180662	0.571645	0.841876	0.619142	0	0	0	0	0	0	0	1	0
kazald1	bipolar	yes	no	none	42412	186	0.62531	0.157151	6.9197e-05	0.00051283	0.00163089	0	1	1	1	0	1	1	47450	84	-0.0736011	0.212818	0.729463	0.910723	0.654613	0	0	0	0	0	0	0	1	0
kazn	bipolar	yes	no	none	42412	186	0.162118	0.0733487	0.027089	0.0817993	0.0788108	0	0	0	0	0	0	0	47450	84	-0.112432	0.107294	0.294691	0.669262	0.513375	0	0	0	0	0	0	0	0	0
kcnc4	bipolar	yes	no	none	42412	186	0.0326217	0.138291	0.813516	0.88436	0.576192	0	0	0	0	0	0	0	47450	84	0.181911	0.175549	0.300088	0.671413	0.525455	0	0	0	0	0	0	0	0	0
kcnh2	bipolar	yes	no	none	42412	186	-0.0321512	0.106486	0.762707	0.856908	0.574222	0	0	0	0	0	0	0	47450	84	0.0947	0.135559	0.484809	0.799797	0.595344	0	0	0	0	0	0	0	0	0
kcnip4	bipolar	yes	no	none	42412	186	-0.290583	0.163453	0.0754402	0.176652	0.202345	0	0	0	0	0	0	0	47450	84	-0.271908	0.241336	0.259878	0.644181	0.523362	0	0	0	0	0	0	0	0	0
kctd5	bipolar	yes	no	none	42412	186	0.150691	0.155834	0.333546	0.506067	0.387242	0	0	0	0	0	0	0	47450	84	-0.200425	0.267576	0.453834	0.781826	0.592359	0	0	0	0	0	0	0	0	0
kdm3a	bipolar	yes	no	none	42412	186	-0.00751171	0.0876536	0.931707	0.957278	0.651863	0	0	0	0	0	0	0	47450	84	0.154234	0.100319	0.124189	0.508554	0.369949	0	0	0	0	0	0	0	0	0
kdr	bipolar	yes	no	none	42412	186	0.321923	0.260676	0.216847	0.375525	0.36103	0	0	0	0	0	0	0	47450	84	0.0289351	0.380409	0.939369	0.981029	0.679591	0	0	0	0	0	0	0	0	0
kel	bipolar	yes	no	none	42412	186	0.272939	0.179839	0.129095	0.261413	0.266945	0	0	0	0	0	0	0	47450	84	0.369308	0.267316	0.167113	0.560241	0.481751	0	0	0	0	0	0	0	0	0
khdc3l	bipolar	yes	no	none	42412	186	0.0458422	0.111746	0.681633	0.80549	0.540325	0	0	0	0	0	0	0	47450	84	0.167209	0.137997	0.225632	0.610632	0.473973	0	0	0	0	0	0	0	0	0
khk	bipolar	yes	no	none	42412	186	0.0983887	0.11496	0.392082	0.563979	0.410896	0	0	0	0	0	0	0	47450	84	-0.149719	0.172857	0.386411	0.734678	0.5605	0	0	0	0	0	0	0	0	0
kiaa0319	bipolar	yes	no	none	42412	186	0.510127	0.202684	0.0118407	0.0432185	0.0879625	0	1	0	0	0	1	0	47450	84	-0.153119	0.371582	0.680286	0.890778	0.642506	0	0	0	0	0	0	0	0	0
kiaa1549	bipolar	yes	no	none	42412	186	0.0730394	0.109916	0.50637	0.669008	0.467923	0	0	0	0	0	0	0	47450	84	-0.212733	0.162727	0.19111	0.589133	0.460401	0	0	0	0	0	0	0	0	0
kiaa1549l	bipolar	yes	no	none	42412	186	0.222123	0.257986	0.389245	0.561501	0.438617	0	0	0	0	0	0	0	47450	84	0.152076	0.393163	0.698903	0.897306	0.645595	0	0	0	0	0	0	0	0	0
kiaa2013	bipolar	yes	no	none	42412	186	-0.113991	0.154122	0.459532	0.628199	0.444712	0	0	0	0	0	0	0	47450	84	-0.00703652	0.205908	0.972739	0.992106	0.702548	0	0	0	0	0	0	0	0	0
kif1c	bipolar	yes	no	none	42412	186	0.291757	0.166263	0.0792958	0.183911	0.208624	0	0	0	0	0	0	0	47450	84	-0.283678	0.37121	0.44475	0.777232	0.599265	0	0	0	0	0	0	0	0	0
kif20b	bipolar	yes	no	none	42412	186	-0.082821	0.108694	0.446081	0.616784	0.439748	0	0	0	0	0	0	0	47450	84	0.0624718	0.144716	0.66597	0.881244	0.649005	0	0	0	0	0	0	0	0	0
kif22	bipolar	yes	no	none	42412	186	0.10311	0.0650954	0.113196	0.238649	0.221456	0	0	0	0	0	0	0	47450	84	-0.0184114	0.0936616	0.844161	0.94262	0.727457	0	0	0	0	0	0	0	0	0
kifbp	bipolar	yes	no	none	42412	186	0.110664	0.0812351	0.173115	0.321668	0.27167	0	0	0	0	0	0	0	47450	84	-0.201746	0.11502	0.079428	0.46927	0.316206	0	0	0	0	0	0	0	0	0
kir2dl2	bipolar	yes	no	none	42412	186	0.136545	0.0865618	0.114696	0.239909	0.209646	0	0	0	0	0	0	0	47450	84	0.1768	0.128689	0.169488	0.562392	0.428476	0	0	0	0	0	0	0	0	0
kir2dl3	bipolar	yes	no	none	42412	186	0.212863	0.0841092	0.0113807	0.0419591	0.045498	0	1	0	1	0	1	0	47450	84	0.277714	0.12395	0.025057	0.33447	0.19973	0	0	0	0	0	0	0	0	0
kir2ds4	bipolar	yes	no	none	42412	186	-0.0101837	0.0446477	0.819577	0.886565	0.706298	0	0	0	0	0	0	0	47450	84	0.047124	0.0644915	0.464962	0.786802	0.654103	0	0	0	0	0	0	0	0	0
kir3dl1	bipolar	yes	no	none	42412	186	0.15706	0.053885	0.00356003	0.0162173	0.0155119	0	1	0	1	0	1	0	47450	84	0.0506483	0.0815058	0.534332	0.826419	0.6493	0	0	0	0	0	0	0	0	0
kir3dl2	bipolar	yes	no	none	42412	186	-0.0348859	0.0984922	0.72319	0.828773	0.56606	0	0	0	0	0	0	0	47450	84	-0.105795	0.160206	0.509018	0.810432	0.601526	0	0	0	0	0	0	0	0	0
kirrel1	bipolar	yes	no	none	42412	186	-0.00967438	0.135149	0.942934	0.965966	0.61901	0	0	0	0	0	0	0	47450	84	0.158374	0.16176	0.327547	0.698639	0.534757	0	0	0	0	0	0	0	0	0
kirrel2	bipolar	yes	no	none	42412	186	0.174403	0.162798	0.284042	0.451253	0.363692	0	0	0	0	0	0	0	47450	84	-0.0752986	0.250377	0.763612	0.920174	0.658845	0	0	0	0	0	0	0	0	0
kit	bipolar	yes	no	none	42412	186	-0.223493	0.215544	0.299792	0.468876	0.390085	0	0	0	0	0	0	0	47450	84	-0.0415611	0.321095	0.897013	0.969385	0.676815	0	0	0	0	0	0	0	0	0
kitlg	bipolar	yes	no	none	42412	186	-0.29619	0.172663	0.0862671	0.195852	0.220276	0	0	0	0	0	0	0	47450	84	-0.431423	0.252951	0.0880905	0.478112	0.408896	0	0	0	0	0	0	0	0	0
klb	bipolar	yes	no	none	42412	186	-0.148147	0.0914045	0.105064	0.225744	0.198923	0	0	0	0	0	0	0	47450	84	0.0233781	0.134627	0.86214	0.949966	0.70143	0	0	0	0	0	0	0	0	0
klf4	bipolar	yes	no	none	42412	186	0.243412	0.16884	0.149394	0.289242	0.278504	0	0	0	0	0	0	0	47450	84	0.206157	0.25673	0.421969	0.75839	0.582652	0	0	0	0	0	0	0	0	0
klhl41	bipolar	yes	no	none	42412	186	-0.0488837	0.154916	0.752344	0.849186	0.552168	0	0	0	0	0	0	0	47450	84	-0.262692	0.254856	0.30266	0.671413	0.543694	0	0	0	0	0	0	0	0	0
klk1	bipolar	yes	no	none	42412	186	-0.190257	0.0586358	0.00117568	0.00633393	0.00633005	0	1	0	1	0	1	0	47450	84	-0.0189408	0.0787991	0.810044	0.932988	0.738405	0	0	0	0	0	0	0	0	0
klk10	bipolar	yes	no	none	42412	186	0.528092	0.13512	9.29362e-05	0.000673384	0.00190791	0	1	1	1	0	1	1	47450	84	0.23768	0.232237	0.3061	0.67305	0.540601	0	0	0	0	0	0	0	1	0
klk11	bipolar	yes	no	none	42412	186	0.737873	0.132464	2.54194e-08	3.50117e-07	1.24164e-06	1	1	1	1	1	1	1	47450	84	0.358643	0.281231	0.202218	0.595267	0.505753	0	0	0	0	0	0	0	1	1
klk12	bipolar	yes	no	none	42412	186	0.123057	0.0512456	0.0163365	0.0555325	0.0572725	0	0	0	0	0	0	0	47450	84	-0.0515533	0.0719758	0.473832	0.790972	0.641301	0	0	0	0	0	0	0	0	0
klk13	bipolar	yes	no	none	42412	186	1.17657	0.122767	9.35374e-22	1.36565e-19	1.64735e-19	1	1	1	1	1	1	1	47450	84	0.323523	0.214542	0.131562	0.516044	0.436586	0	0	0	0	0	0	0	1	1
klk14	bipolar	yes	no	none	42412	186	0.0937423	0.137667	0.495912	0.659792	0.458697	0	0	0	0	0	0	0	47450	84	-0.220405	0.208187	0.28974	0.662612	0.528669	0	0	0	0	0	0	0	0	0
klk15	bipolar	yes	no	none	42412	186	0.128055	0.148302	0.387876	0.560224	0.411721	0	0	0	0	0	0	0	47450	84	-0.12276	0.224527	0.584553	0.845039	0.622236	0	0	0	0	0	0	0	0	0
klk3	bipolar	yes	no	none	42412	186	0.024842	0.047218	0.598809	0.744369	0.621944	0	0	0	0	0	0	0	47450	84	-0.103249	0.0763646	0.176359	0.570917	0.43576	0	0	0	0	0	0	0	0	0
klk4	bipolar	yes	no	none	42412	186	0.17455	0.0938811	0.062989	0.154561	0.146172	0	0	0	0	0	0	0	47450	84	0.218592	0.140435	0.119579	0.506837	0.387089	0	0	0	0	0	0	0	0	0
klk6	bipolar	yes	no	none	42412	186	1.5514	0.197339	3.79236e-15	1.62848e-13	1.49002e-12	1	1	1	1	1	1	1	47450	84	0.349648	0.320892	0.275884	0.652736	0.54609	0	0	0	0	0	0	0	1	1
klk7	bipolar	yes	no	none	42412	186	0.336838	0.184524	0.0679343	0.163074	0.203395	0	0	0	0	0	0	0	47450	84	0.189219	0.284184	0.505517	0.808035	0.606279	0	0	0	0	0	0	0	0	0
klk8	bipolar	yes	no	none	42412	186	1.12468	0.14019	1.03554e-15	4.72467e-14	1.38339e-13	1	1	1	1	1	1	1	47450	84	0.369164	0.261933	0.158721	0.547918	0.474581	0	0	0	0	0	0	0	1	1
klkb1	bipolar	yes	no	none	42412	186	0.109741	0.29967	0.714212	0.825613	0.539011	0	0	0	0	0	0	0	47450	84	-0.727403	0.432602	0.0926736	0.480735	0.480709	0	0	0	0	0	0	0	0	0
klrb1	bipolar	yes	no	none	42412	186	1.01069	0.149574	1.4073e-11	3.34091e-10	1.23674e-09	1	1	1	1	1	1	1	47450	84	0.322401	0.249047	0.195479	0.589668	0.49325	0	0	0	0	0	0	0	1	1
klrc1	bipolar	yes	no	none	42412	186	-0.372444	0.166506	0.0252979	0.0775944	0.118831	0	0	0	0	0	0	0	47450	84	-0.0397186	0.199476	0.842173	0.94262	0.679023	0	0	0	0	0	0	0	0	0
klrd1	bipolar	yes	no	none	42412	186	0.344863	0.134509	0.0103513	0.0391021	0.0625423	0	1	0	0	0	1	0	47450	84	0.0309896	0.203161	0.878763	0.95889	0.685549	0	0	0	0	0	0	0	0	0
klrf1	bipolar	yes	no	none	42412	186	0.335812	0.120357	0.00526865	0.0221041	0.0378367	0	1	0	1	0	1	0	47450	84	-0.295578	0.303244	0.329698	0.701179	0.561276	0	0	0	0	0	0	0	0	0
klrk1	bipolar	yes	no	none	42412	186	0.610766	0.134318	5.43726e-06	5.22263e-05	0.000159133	0	1	1	1	1	1	1	47450	84	0.0795281	0.248792	0.749228	0.916496	0.65624	0	0	0	0	0	0	0	1	0
krt14	bipolar	yes	no	none	42412	186	-0.185719	0.255485	0.467272	0.634916	0.465715	0	0	0	0	0	0	0	47450	84	-0.0912718	0.367343	0.803775	0.932988	0.661265	0	0	0	0	0	0	0	0	0
krt17	bipolar	yes	no	none	42412	186	-0.287005	0.215721	0.18337	0.332639	0.324725	0	0	0	0	0	0	0	47450	84	0.157395	0.276671	0.569431	0.841876	0.620113	0	0	0	0	0	0	0	0	0
krt18	bipolar	yes	no	none	42412	186	0.2726	0.0655036	3.16034e-05	0.000257771	0.000441224	0	1	1	1	1	1	1	47450	84	0.0538795	0.108439	0.619283	0.860279	0.650967	0	0	0	0	0	0	0	1	0
krt19	bipolar	yes	no	none	42412	186	0.468623	0.0812628	8.08109e-09	1.22263e-07	3.32691e-07	1	1	1	1	1	1	1	47450	84	0.419275	0.125557	0.000839859	0.054977	0.0287613	0	0	0	1	0	1	0	2	1
krt5	bipolar	yes	no	none	42412	186	-0.158194	0.132124	0.231185	0.391793	0.319981	0	0	0	0	0	0	0	47450	84	0.0458809	0.188506	0.807702	0.932988	0.673788	0	0	0	0	0	0	0	0	0
krt6c	bipolar	yes	no	none	42412	186	-0.166745	0.216014	0.440165	0.611165	0.449114	0	0	0	0	0	0	0	47450	84	-0.154067	0.319185	0.629317	0.864732	0.633064	0	0	0	0	0	0	0	0	0
krt8	bipolar	yes	no	none	42412	186	0.103222	0.0953917	0.279215	0.448465	0.348827	0	0	0	0	0	0	0	47450	84	0.00310627	0.16748	0.985202	0.996464	0.714889	0	0	0	0	0	0	0	0	0
kyat1	bipolar	yes	no	none	42412	186	0.210251	0.114943	0.0673725	0.162363	0.163263	0	0	0	0	0	0	0	47450	84	-0.277105	0.178757	0.121099	0.507457	0.410511	0	0	0	0	0	0	0	0	0
kynu	bipolar	yes	no	none	42412	186	-0.00901024	0.139207	0.948392	0.969985	0.618935	0	0	0	0	0	0	0	47450	84	-0.226232	0.209949	0.281233	0.652736	0.525364	0	0	0	0	0	0	0	0	0
l1cam	bipolar	yes	no	none	42412	186	0.125678	0.221414	0.570296	0.720582	0.494526	0	0	0	0	0	0	0	47450	84	0.348922	0.32889	0.288731	0.661252	0.551993	0	0	0	0	0	0	0	0	0
l3hypdh	bipolar	yes	no	none	42412	186	0.145041	0.0844052	0.0857244	0.19495	0.174678	0	0	0	0	0	0	0	47450	84	-0.27682	0.130119	0.0333842	0.359691	0.232315	0	0	0	0	0	0	0	0	0
lacrt	bipolar	yes	no	none	42412	186	0.265494	0.122981	0.0308645	0.0904863	0.110014	0	0	0	0	0	0	0	47450	84	0.17292	0.197114	0.380347	0.729294	0.561815	0	0	0	0	0	0	0	0	0
lactb2	bipolar	yes	no	none	42412	186	0.19293	0.0995551	0.0526322	0.134458	0.133598	0	0	0	0	0	0	0	47450	84	-0.234069	0.153824	0.128091	0.514546	0.403953	0	0	0	0	0	0	0	0	0
lag3	bipolar	yes	no	none	42412	186	-0.326096	0.168696	0.0532316	0.135871	0.174091	0	0	0	0	0	0	0	47450	84	0.288671	0.22118	0.191844	0.589133	0.482568	0	0	0	0	0	0	0	0	0
lair1	bipolar	yes	no	none	42412	186	0.71857	0.104347	5.72519e-12	1.49264e-10	4.05069e-10	1	1	1	1	1	1	1	47450	84	0.72404	0.156102	3.51371e-06	0.00146572	0.000426346	1	1	0	1	1	1	1	2	2
lair2	bipolar	yes	no	none	42412	186	0.236518	0.0677522	0.000481353	0.00291004	0.00368802	0	1	0	1	0	1	0	47450	84	0.166114	0.100414	0.0980694	0.481318	0.334951	0	0	0	0	0	0	0	0	0
lama1	bipolar	yes	no	none	42412	186	-0.116965	0.162011	0.47032	0.63787	0.450397	0	0	0	0	0	0	0	47450	84	0.310047	0.151649	0.0409039	0.387287	0.270308	0	0	0	0	0	0	0	0	0
lama4	bipolar	yes	no	none	42412	186	0.474218	0.187288	0.0113405	0.0419591	0.081686	0	1	0	0	0	1	0	47450	84	0.27726	0.286074	0.332451	0.703957	0.559509	0	0	0	0	0	0	0	0	0
lamb1	bipolar	yes	no	none	42412	186	0.208932	0.255119	0.41281	0.586287	0.446736	0	0	0	0	0	0	0	47450	84	-0.416616	0.374718	0.266219	0.65051	0.552271	0	0	0	0	0	0	0	0	0
lamp1	bipolar	yes	no	none	42412	186	-0.0905062	0.29688	0.760475	0.855387	0.550042	0	0	0	0	0	0	0	47450	84	-0.279608	0.482884	0.562564	0.838961	0.627597	0	0	0	0	0	0	0	0	0
lamp2	bipolar	yes	no	none	42412	186	1.33185	0.338172	8.20301e-05	0.000601829	0.00487305	0	1	1	1	0	1	1	47450	84	0.291103	0.499587	0.560105	0.838164	0.627975	0	0	0	0	0	0	0	1	0
lamp3	bipolar	yes	no	none	42412	186	0.428092	0.105545	4.9916e-05	0.000386248	0.00103557	0	1	1	1	0	1	1	47450	84	0.353209	0.158795	0.0261277	0.341425	0.230756	0	0	0	0	0	0	0	1	0
lamtor5	bipolar	yes	no	none	42412	186	0.0700808	0.183026	0.701793	0.818496	0.533759	0	0	0	0	0	0	0	47450	84	-0.428927	0.318903	0.178623	0.574898	0.503216	0	0	0	0	0	0	0	0	0
lap3	bipolar	yes	no	none	42412	186	0.0702956	0.134698	0.601757	0.747397	0.501722	0	0	0	0	0	0	0	47450	84	-0.0579022	0.207868	0.780588	0.923548	0.665578	0	0	0	0	0	0	0	0	0
larp1	bipolar	yes	no	none	42412	186	0.215146	0.102644	0.0360782	0.101199	0.108054	0	0	0	0	0	0	0	47450	84	0.0368993	0.174315	0.832355	0.940515	0.681706	0	0	0	0	0	0	0	0	0
lat	bipolar	yes	no	none	42412	186	0.0903322	0.0878025	0.303568	0.473009	0.369802	0	0	0	0	0	0	0	47450	84	-0.218262	0.121148	0.0716068	0.457356	0.308176	0	0	0	0	0	0	0	0	0
lat2	bipolar	yes	no	none	42412	186	0.155393	0.0516242	0.0026118	0.012421	0.0119536	0	1	0	1	0	1	0	47450	84	-0.162643	0.080317	0.0428661	0.392042	0.21481	0	0	0	0	0	0	0	0	0
lats1	bipolar	yes	no	none	42412	186	0.207595	0.0890914	0.0197988	0.0642286	0.0684176	0	0	0	0	0	0	0	47450	84	-0.188047	0.13883	0.175575	0.570278	0.438182	0	0	0	0	0	0	0	0	0
layn	bipolar	yes	no	none	42412	186	1.26744	0.130603	2.88341e-22	5.26222e-20	6.91286e-20	1	1	1	1	1	1	1	47450	84	0.609953	0.250354	0.0148359	0.284826	0.232707	0	0	0	0	0	0	0	1	1
lbp	bipolar	yes	no	none	42412	186	0.321961	0.113207	0.00445511	0.0194745	0.0322525	0	1	0	1	0	1	0	47450	84	0.423764	0.16362	0.00959954	0.226054	0.148597	0	0	0	0	0	0	0	0	0
lbr	bipolar	yes	no	none	42412	186	0.241025	0.0787625	0.00221226	0.0109118	0.013673	0	1	0	1	0	1	0	47450	84	-0.120234	0.150177	0.423351	0.758663	0.572264	0	0	0	0	0	0	0	0	0
lcat	bipolar	yes	no	none	42412	186	0.617049	0.335462	0.0658562	0.159585	0.257458	0	0	0	0	0	0	0	47450	84	-0.501794	0.438528	0.252512	0.637311	0.558473	0	0	0	0	0	0	0	0	0
lcn15	bipolar	yes	no	none	42412	186	0.246973	0.0984211	0.0120953	0.0438965	0.0535542	0	1	0	0	0	1	0	47450	84	0.0424836	0.178204	0.811572	0.932988	0.676461	0	0	0	0	0	0	0	0	0
lcn2	bipolar	yes	no	none	42412	186	0.71959	0.142832	4.70388e-07	5.45052e-06	1.87895e-05	1	1	1	1	1	1	1	47450	84	0.463705	0.235844	0.0492811	0.403084	0.339985	0	0	0	0	0	0	0	1	1
lcp1	bipolar	yes	no	none	42412	186	-0.207051	0.164023	0.206831	0.363167	0.317973	0	0	0	0	0	0	0	47450	84	0.213067	0.216258	0.324503	0.694685	0.544583	0	0	0	0	0	0	0	0	0
ldlr	bipolar	yes	no	none	42412	186	0.315631	0.11703	0.00699647	0.0279476	0.0441973	0	1	0	1	0	1	0	47450	84	-0.1454	0.176758	0.410739	0.75194	0.569797	0	0	0	0	0	0	0	0	0
ldlrap1	bipolar	yes	no	none	42412	186	0.167471	0.0784798	0.032848	0.0945606	0.0913971	0	0	0	0	0	0	0	47450	84	-0.17416	0.116046	0.133411	0.516044	0.387623	0	0	0	0	0	0	0	0	0
lect2	bipolar	yes	no	none	42412	186	-0.0149729	0.09979	0.88073	0.921437	0.621597	0	0	0	0	0	0	0	47450	84	-0.152879	0.151725	0.313644	0.683462	0.526404	0	0	0	0	0	0	0	0	0
lefty2	bipolar	yes	no	none	42412	186	0.00643426	0.118838	0.956821	0.972859	0.632211	0	0	0	0	0	0	0	47450	84	-0.204694	0.176929	0.247303	0.633385	0.499766	0	0	0	0	0	0	0	0	0
leg1	bipolar	yes	no	none	42412	186	-0.350998	0.123021	0.00432881	0.0190077	0.0339374	0	1	0	1	0	1	0	47450	84	-0.199859	0.178608	0.263147	0.646248	0.508521	0	0	0	0	0	0	0	0	0
lelp1	bipolar	yes	no	none	42412	186	-0.0628135	0.114585	0.583567	0.730875	0.499675	0	0	0	0	0	0	0	47450	84	0.134608	0.134137	0.315613	0.684026	0.52452	0	0	0	0	0	0	0	0	0
leo1	bipolar	yes	no	none	42412	186	0.0833867	0.23671	0.724633	0.829776	0.540461	0	0	0	0	0	0	0	47450	84	-0.108003	0.407235	0.790847	0.930033	0.658806	0	0	0	0	0	0	0	0	0
lep	bipolar	yes	no	none	42412	186	0.199045	0.0598959	0.000889975	0.00499755	0.00514165	0	1	0	1	0	1	0	47450	84	0.109815	0.0872562	0.208199	0.601941	0.458024	0	0	0	0	0	0	0	0	0
lepr	bipolar	yes	no	none	42412	186	-0.487533	0.213625	0.022478	0.0712658	0.128604	0	0	0	0	0	0	0	47450	84	0.154391	0.29807	0.60448	0.856786	0.627912	0	0	0	0	0	0	0	0	0
letm1	bipolar	yes	no	none	42412	186	0.522001	0.115731	6.46897e-06	6.11307e-05	0.000172067	0	1	1	1	1	1	1	47450	84	-0.0145546	0.217531	0.946655	0.983381	0.695681	0	0	0	0	0	0	0	1	0
lgals1	bipolar	yes	no	none	42412	186	0.957999	0.165866	7.66198e-09	1.17702e-07	4.93601e-07	1	1	1	1	1	1	1	47450	84	0.0863299	0.275821	0.754286	0.916624	0.655945	0	0	0	0	0	0	0	1	1
lgals3	bipolar	yes	no	none	42412	186	0.665131	0.201333	0.000954362	0.00530807	0.0162896	0	1	0	1	0	1	0	47450	84	0.624592	0.300776	0.0378384	0.383639	0.34876	0	0	0	0	0	0	0	0	0
lgals3bp	bipolar	yes	no	none	42412	186	0.390631	0.212039	0.0654378	0.159365	0.212511	0	0	0	0	0	0	0	47450	84	0.176885	0.342061	0.605076	0.856786	0.629181	0	0	0	0	0	0	0	0	0
lgals4	bipolar	yes	no	none	42412	186	0.58132	0.1007	7.79734e-09	1.18584e-07	3.26555e-07	1	1	1	1	1	1	1	47450	84	0.471782	0.155979	0.00248921	0.11357	0.0674038	0	0	0	0	0	0	0	1	1
lgals7_lgals7b	bipolar	yes	no	none	42412	186	0.463318	0.123717	0.000180404	0.00121099	0.00321072	0	1	0	1	0	1	0	47450	84	0.288444	0.20346	0.15628	0.545334	0.452104	0	0	0	0	0	0	0	0	0
lgals8	bipolar	yes	no	none	42412	186	0.283038	0.103107	0.0060494	0.0247745	0.0359715	0	1	0	1	0	1	0	47450	84	-0.106731	0.164523	0.516514	0.815709	0.603738	0	0	0	0	0	0	0	0	0
lgals9	bipolar	yes	no	none	42412	186	0.998466	0.170335	4.57953e-09	7.38798e-08	3.1389e-07	1	1	1	1	1	1	1	47450	84	0.672408	0.266029	0.0114854	0.251894	0.220758	0	0	0	0	0	0	0	1	1
lgmn	bipolar	yes	no	none	42412	186	0.627766	0.173844	0.000304923	0.00195258	0.00599162	0	1	0	1	0	1	0	47450	84	0.114447	0.270103	0.671773	0.884261	0.640815	0	0	0	0	0	0	0	0	0
lhb	bipolar	yes	no	none	42412	186	-0.0741106	0.0792994	0.350012	0.521712	0.409378	0	0	0	0	0	0	0	47450	84	0.165484	0.093002	0.0751803	0.457356	0.293638	0	0	0	0	0	0	0	0	0
lhpp	bipolar	yes	no	none	42412	186	0.327915	0.101039	0.0011727	0.00633393	0.0117776	0	1	0	1	0	1	0	47450	84	-0.0435194	0.163629	0.790267	0.929726	0.674933	0	0	0	0	0	0	0	0	0
lif	bipolar	yes	no	none	42412	186	0.171518	0.113589	0.131047	0.264814	0.233283	0	0	0	0	0	0	0	47450	84	0.0669441	0.187889	0.721619	0.909958	0.65529	0	0	0	0	0	0	0	0	0
lifr	bipolar	yes	no	none	42412	186	-0.0139106	0.273818	0.959483	0.974501	0.596756	0	0	0	0	0	0	0	47450	84	0.558737	0.378605	0.140003	0.526145	0.497479	0	0	0	0	0	0	0	0	0
lilra2	bipolar	yes	no	none	42412	186	0.117017	0.178452	0.511994	0.673737	0.469106	0	0	0	0	0	0	0	47450	84	0.328922	0.273018	0.228294	0.612601	0.516506	0	0	0	0	0	0	0	0	0
lilra3	bipolar	yes	no	none	42412	186	-0.0193729	0.0522869	0.711001	0.825242	0.647078	0	0	0	0	0	0	0	47450	84	0.0706724	0.0962372	0.462731	0.786481	0.603304	0	0	0	0	0	0	0	0	0
lilra4	bipolar	yes	no	none	42412	186	0.111014	0.140838	0.430556	0.602118	0.430207	0	0	0	0	0	0	0	47450	84	-0.0162371	0.227311	0.943054	0.982157	0.693466	0	0	0	0	0	0	0	0	0
lilra5	bipolar	yes	no	none	42412	186	0.564916	0.192477	0.00333571	0.0153616	0.0384979	0	1	0	1	0	1	0	47450	84	0.810882	0.279239	0.00368548	0.149467	0.146101	0	0	0	0	0	0	0	0	0
lilra6	bipolar	yes	no	none	42412	186	0.0666242	0.104355	0.523187	0.684234	0.47836	0	0	0	0	0	0	0	47450	84	-0.000661877	0.154616	0.996584	0.998636	0.721843	0	0	0	0	0	0	0	0	0
lilrb1	bipolar	yes	no	none	42412	186	-0.152758	0.232901	0.511893	0.673737	0.47711	0	0	0	0	0	0	0	47450	84	1.12245	0.337086	0.00086885	0.054977	0.108696	0	0	0	0	0	0	0	0	0
lilrb2	bipolar	yes	no	none	42412	186	-0.0997262	0.186257	0.592358	0.739227	0.498392	0	0	0	0	0	0	0	47450	84	0.500319	0.291716	0.0863288	0.472946	0.423281	0	0	0	0	0	0	0	0	0
lilrb4	bipolar	yes	no	none	42412	186	0.476312	0.136764	0.000496341	0.00297601	0.0076162	0	1	0	1	0	1	0	47450	84	0.540521	0.203676	0.00795856	0.215176	0.154343	0	0	0	0	0	0	0	0	0
lilrb5	bipolar	yes	no	none	42412	186	0.0522862	0.0953182	0.583318	0.730875	0.512033	0	0	0	0	0	0	0	47450	84	0.0996925	0.143863	0.48833	0.802434	0.595629	0	0	0	0	0	0	0	0	0
lipf	bipolar	yes	no	none	42412	186	-0.0292299	0.126473	0.817225	0.885352	0.58195	0	0	0	0	0	0	0	47450	84	-0.222224	0.191943	0.24696	0.633385	0.504166	0	0	0	0	0	0	0	0	0
lmnb1	bipolar	yes	no	none	42412	186	-0.0400196	0.128072	0.754678	0.851491	0.559691	0	0	0	0	0	0	0	47450	84	-0.342778	0.199083	0.0851075	0.472946	0.379959	0	0	0	0	0	0	0	0	0
lmnb2	bipolar	yes	no	none	42412	186	0.950713	0.196962	1.38692e-06	1.49309e-05	6.56615e-05	1	1	1	1	1	1	1	47450	84	0.0373317	0.386919	0.923136	0.977359	0.677144	0	0	0	0	0	0	0	1	1
lmod1	bipolar	yes	no	none	42412	186	0.413032	0.166672	0.0132077	0.0469196	0.0830524	0	1	0	0	0	1	0	47450	84	-0.00364728	0.306451	0.990504	0.997043	0.691763	0	0	0	0	0	0	0	0	0
lmod2	bipolar	yes	no	none	42412	186	-0.347837	0.147364	0.018256	0.0603427	0.0924079	0	0	0	0	0	0	0	47450	84	-0.121481	0.198637	0.54082	0.828436	0.610859	0	0	0	0	0	0	0	0	0
lonp1	bipolar	yes	no	none	42412	186	0.14709	0.0873181	0.0920801	0.205247	0.182942	0	0	0	0	0	0	0	47450	84	-0.103384	0.13646	0.44868	0.779821	0.582084	0	0	0	0	0	0	0	0	0
lpa	bipolar	yes	no	none	42412	186	0.0573633	0.0440975	0.193317	0.345432	0.3771	0	0	0	0	0	0	0	47450	84	-0.043569	0.0646802	0.500562	0.806164	0.668605	0	0	0	0	0	0	0	0	0
lpcat2	bipolar	yes	no	none	42412	186	0.205701	0.11933	0.0847441	0.193777	0.187613	0	0	0	0	0	0	0	47450	84	-0.0494686	0.248956	0.842494	0.94262	0.673219	0	0	0	0	0	0	0	0	0
lpl	bipolar	yes	no	none	42412	186	-0.251305	0.116092	0.03041	0.0895132	0.10519	0	0	0	0	0	0	0	47450	84	0.0594068	0.182867	0.745284	0.915728	0.661223	0	0	0	0	0	0	0	0	0
lpo	bipolar	yes	no	none	42412	186	0.245392	0.104818	0.0192262	0.0627969	0.0749419	0	0	0	0	0	0	0	47450	84	-0.384024	0.165664	0.0204447	0.31093	0.212314	0	0	0	0	0	0	0	0	0
lpp	bipolar	yes	no	none	42412	186	0.122077	0.116336	0.294019	0.462492	0.355803	0	0	0	0	0	0	0	47450	84	-0.230735	0.176753	0.191753	0.589133	0.466576	0	0	0	0	0	0	0	0	0
lrch4	bipolar	yes	no	none	42412	186	0.298619	0.0966763	0.00200934	0.0100467	0.0162707	0	1	0	1	0	1	0	47450	84	0.214677	0.149308	0.150489	0.535887	0.422389	0	0	0	0	0	0	0	0	0
lrfn2	bipolar	yes	no	none	42412	186	-0.201795	0.187593	0.282057	0.449872	0.371849	0	0	0	0	0	0	0	47450	84	0.305105	0.176969	0.0846968	0.472946	0.367418	0	0	0	0	0	0	0	0	0
lrg1	bipolar	yes	no	none	42412	186	0.841051	0.278594	0.00253683	0.0121237	0.0427048	0	1	0	1	0	1	0	47450	84	0.919872	0.404574	0.0229851	0.322194	0.364559	0	0	0	0	0	0	0	0	0
lrig1	bipolar	yes	no	none	42412	186	0.162031	0.19276	0.400579	0.573096	0.428324	0	0	0	0	0	0	0	47450	84	0.221567	0.28684	0.439852	0.773994	0.590523	0	0	0	0	0	0	0	0	0
lrig3	bipolar	yes	no	none	42412	186	0.390801	0.219248	0.0746737	0.175561	0.228072	0	0	0	0	0	0	0	47450	84	0.372333	0.331071	0.260745	0.645233	0.542456	0	0	0	0	0	0	0	0	0
lrp1	bipolar	yes	no	none	42412	186	0.223523	0.237345	0.346314	0.518583	0.41698	0	0	0	0	0	0	0	47450	84	-0.183779	0.363877	0.613519	0.857532	0.6313	0	0	0	0	0	0	0	0	0
lrp11	bipolar	yes	no	none	42412	186	1.19068	0.152965	7.02819e-15	2.85032e-13	1.01474e-12	1	1	1	1	1	1	1	47450	84	0.625334	0.253459	0.0136175	0.274647	0.22717	0	0	0	0	0	0	0	1	1
lrp2	bipolar	yes	no	none	42412	186	-0.15615	0.224209	0.486147	0.653267	0.467106	0	0	0	0	0	0	0	47450	84	-0.341602	0.345971	0.32346	0.692959	0.56573	0	0	0	0	0	0	0	0	0
lrp2bp	bipolar	yes	no	none	42412	186	-0.177195	0.115456	0.124847	0.254933	0.228202	0	0	0	0	0	0	0	47450	84	-0.0467641	0.148853	0.753396	0.916624	0.670198	0	0	0	0	0	0	0	0	0
lrpap1	bipolar	yes	no	none	42412	186	0.27499	0.0945205	0.0036222	0.0164492	0.0235682	0	1	0	1	0	1	0	47450	84	-0.247682	0.202088	0.220344	0.606862	0.493009	0	0	0	0	0	0	0	0	0
lrrc25	bipolar	yes	no	none	42412	186	0.295665	0.152364	0.0523169	0.134005	0.164077	0	0	0	0	0	0	0	47450	84	0.594079	0.175975	0.000735692	0.0523956	0.0327555	0	0	0	1	0	1	0	3	0
lrrc37a2	bipolar	yes	no	none	42412	186	0.0320883	0.179875	0.858415	0.908179	0.580987	0	0	0	0	0	0	0	47450	84	-0.0253912	0.267481	0.924373	0.978158	0.6853	0	0	0	0	0	0	0	0	0
lrrc38	bipolar	yes	no	none	42412	186	0.113515	0.15176	0.454464	0.625076	0.442214	0	0	0	0	0	0	0	47450	84	-0.0497102	0.24021	0.836053	0.941543	0.672874	0	0	0	0	0	0	0	0	0
lrrc59	bipolar	yes	no	none	42412	186	0.328553	0.142986	0.0215735	0.0691487	0.099455	0	0	0	0	0	0	0	47450	84	-0.244409	0.259014	0.345367	0.707633	0.559525	0	0	0	0	0	0	0	0	0
lrrfip1	bipolar	yes	no	none	42412	186	0.444335	0.132294	0.000783125	0.00450143	0.010664	0	1	0	1	0	1	0	47450	84	-0.0429612	0.232939	0.853675	0.946352	0.676807	0	0	0	0	0	0	0	0	0
lrrn1	bipolar	yes	no	none	42412	186	-0.859249	0.164982	1.90729e-07	2.30136e-06	9.40486e-06	1	1	1	1	1	1	1	47450	84	-0.777579	0.246201	0.00158689	0.0827451	0.081471	0	0	0	0	0	0	0	1	1
lrtm1	bipolar	yes	no	none	42412	186	0.0326215	0.184869	0.859935	0.908808	0.580698	0	0	0	0	0	0	0	47450	84	0.169123	0.249079	0.497141	0.805959	0.601985	0	0	0	0	0	0	0	0	0
lrtm2	bipolar	yes	no	none	42412	186	-0.345314	0.287141	0.229133	0.389672	0.375297	0	0	0	0	0	0	0	47450	84	-0.383925	0.427252	0.36887	0.720113	0.587835	0	0	0	0	0	0	0	0	0
lsm1	bipolar	yes	no	none	42412	186	0.015053	0.121571	0.901457	0.936591	0.61257	0	0	0	0	0	0	0	47450	84	-0.146488	0.19832	0.460123	0.785467	0.587977	0	0	0	0	0	0	0	0	0
lsm8	bipolar	yes	no	none	42412	186	-0.181691	0.109348	0.0965981	0.213202	0.195724	0	0	0	0	0	0	0	47450	84	0.0564898	0.121533	0.642068	0.873064	0.650434	0	0	0	0	0	0	0	0	0
lsp1	bipolar	yes	no	none	42412	186	0.24086	0.154716	0.119521	0.247593	0.244914	0	0	0	0	0	0	0	47450	84	-0.0259677	0.237493	0.912932	0.974392	0.686783	0	0	0	0	0	0	0	0	0
lta	bipolar	yes	no	none	42412	186	0.111601	0.163086	0.493781	0.658732	0.45997	0	0	0	0	0	0	0	47450	84	0.12296	0.242372	0.611931	0.857532	0.628597	0	0	0	0	0	0	0	0	0
lta4h	bipolar	yes	no	none	42412	186	-0.00427057	0.108718	0.968666	0.980418	0.643203	0	0	0	0	0	0	0	47450	84	0.262398	0.14805	0.0763342	0.461482	0.336734	0	0	0	0	0	0	0	0	0
ltb	bipolar	yes	no	none	42412	186	0.158917	0.199437	0.42555	0.596789	0.439993	0	0	0	0	0	0	0	47450	84	-0.123159	0.346914	0.722581	0.909958	0.64918	0	0	0	0	0	0	0	0	0
ltbp2	bipolar	yes	no	none	42412	186	-0.48929	0.180587	0.00673979	0.0271451	0.0583031	0	1	0	0	0	1	0	47450	84	0.195775	0.265421	0.460755	0.785467	0.593964	0	0	0	0	0	0	0	0	0
ltbp3	bipolar	yes	no	none	42412	186	0.346228	0.0922431	0.000174432	0.00117971	0.00265585	0	1	0	1	0	1	0	47450	84	0.108373	0.167985	0.518839	0.817426	0.604386	0	0	0	0	0	0	0	0	0
ltbr	bipolar	yes	no	none	42412	186	1.60078	0.16024	1.68825e-23	3.52121e-21	1.04874e-20	1	1	1	1	1	1	1	47450	84	0.871229	0.303369	0.00408078	0.158878	0.169328	0	0	0	0	0	0	0	1	1
lto1	bipolar	yes	no	none	42412	186	-0.0656194	0.169922	0.699367	0.817188	0.533426	0	0	0	0	0	0	0	47450	84	-0.0457365	0.249474	0.854538	0.946352	0.675288	0	0	0	0	0	0	0	0	0
luzp2	bipolar	yes	no	none	42412	186	0.418106	0.125379	0.000853808	0.00485043	0.0110523	0	1	0	1	0	1	0	47450	84	-0.168702	0.270318	0.532571	0.825493	0.611701	0	0	0	0	0	0	0	0	0
lxn	bipolar	yes	no	none	42412	186	0.124762	0.0926858	0.178278	0.326944	0.271963	0	0	0	0	0	0	0	47450	84	0.152803	0.136297	0.262245	0.646248	0.496047	0	0	0	0	0	0	0	0	0
ly6d	bipolar	yes	no	none	42412	186	1.00292	0.110324	9.84533e-20	9.91323e-18	1.32032e-17	1	1	1	1	1	1	1	47450	84	0.191297	0.250922	0.445835	0.777237	0.588687	0	0	0	0	0	0	0	1	1
ly75	bipolar	yes	no	none	42412	186	0.19941	0.172887	0.24874	0.413151	0.347819	0	0	0	0	0	0	0	47450	84	0.146629	0.256905	0.568168	0.841876	0.619193	0	0	0	0	0	0	0	0	0
ly9	bipolar	yes	no	none	42412	186	0.154718	0.225168	0.492006	0.657509	0.469276	0	0	0	0	0	0	0	47450	84	0.4649	0.328109	0.156511	0.545334	0.493176	0	0	0	0	0	0	0	0	0
ly96	bipolar	yes	no	none	42412	186	-0.066007	0.185232	0.72158	0.827578	0.539826	0	0	0	0	0	0	0	47450	84	0.322404	0.252416	0.201506	0.595267	0.497569	0	0	0	0	0	0	0	0	0
lyar	bipolar	yes	no	none	42412	186	-0.10213	0.137211	0.456676	0.62576	0.441628	0	0	0	0	0	0	0	47450	84	-0.164345	0.213052	0.44048	0.773994	0.583412	0	0	0	0	0	0	0	0	0
lyn	bipolar	yes	no	none	42412	186	0.0847061	0.0780623	0.277873	0.447293	0.361934	0	0	0	0	0	0	0	47450	84	-0.203115	0.113566	0.0736923	0.457356	0.305552	0	0	0	0	0	0	0	0	0
lypd1	bipolar	yes	no	none	42412	186	0.0623697	0.099552	0.530985	0.689713	0.485079	0	0	0	0	0	0	0	47450	84	-0.0301536	0.16558	0.855497	0.94659	0.688791	0	0	0	0	0	0	0	0	0
lypd3	bipolar	yes	no	none	42412	186	0.555537	0.175952	0.00159229	0.00825842	0.0215302	0	1	0	1	0	1	0	47450	84	0.219862	0.284993	0.440432	0.773994	0.590497	0	0	0	0	0	0	0	0	0
lypd8	bipolar	yes	no	none	42412	186	0.181687	0.116405	0.118568	0.246595	0.222502	0	0	0	0	0	0	0	47450	84	0.0652721	0.1904	0.731738	0.911551	0.657246	0	0	0	0	0	0	0	0	0
lypla2	bipolar	yes	no	none	42412	186	-0.122573	0.0838703	0.14389	0.28123	0.241554	0	0	0	0	0	0	0	47450	84	-0.0708944	0.117937	0.547758	0.830454	0.622147	0	0	0	0	0	0	0	0	0
lysmd3	bipolar	yes	no	none	42412	186	0.0652218	0.0701751	0.352674	0.524877	0.426808	0	0	0	0	0	0	0	47450	84	-0.168809	0.130541	0.195961	0.589699	0.450491	0	0	0	0	0	0	0	0	0
lyve1	bipolar	yes	no	none	42412	186	0.675037	0.381151	0.0765528	0.178853	0.285047	0	0	0	0	0	0	0	47450	84	0.710841	0.568927	0.211503	0.602527	0.565918	0	0	0	0	0	0	0	0	0
lyzl2	bipolar	yes	no	none	42412	186	0.0859044	0.194747	0.659135	0.793354	0.520507	0	0	0	0	0	0	0	47450	84	-0.423794	0.326226	0.193916	0.589668	0.512966	0	0	0	0	0	0	0	0	0
lztfl1	bipolar	yes	no	none	42412	186	0.170591	0.10709	0.111167	0.235563	0.210501	0	0	0	0	0	0	0	47450	84	-0.430422	0.16906	0.0108975	0.250049	0.16099	0	0	0	0	0	0	0	0	0
m6pr	bipolar	yes	no	none	42412	186	-0.0407362	0.198294	0.837233	0.895386	0.572732	0	0	0	0	0	0	0	47450	84	0.043104	0.277653	0.876629	0.957993	0.676617	0	0	0	0	0	0	0	0	0
mad1l1	bipolar	yes	no	none	42412	186	0.299726	0.0960943	0.00181415	0.00930986	0.0150769	0	1	0	1	0	1	0	47450	84	-0.0606243	0.201975	0.764057	0.920174	0.662843	0	0	0	0	0	0	0	0	0
maea	bipolar	yes	no	none	42412	186	0.203998	0.154515	0.186752	0.336823	0.299593	0	0	0	0	0	0	0	47450	84	0.0952974	0.244878	0.697156	0.897306	0.646322	0	0	0	0	0	0	0	0	0
mag	bipolar	yes	no	none	42412	186	-0.0205688	0.166563	0.901719	0.936591	0.596136	0	0	0	0	0	0	0	47450	84	-0.30372	0.237741	0.201418	0.595267	0.493291	0	0	0	0	0	0	0	0	0
magea3	bipolar	yes	no	none	42412	186	-0.0167134	0.0913304	0.854798	0.906322	0.621454	0	0	0	0	0	0	0	47450	84	-0.109018	0.123213	0.37627	0.72666	0.553476	0	0	0	0	0	0	0	0	0
maged1	bipolar	yes	no	none	42412	186	0.143307	0.132864	0.280766	0.449063	0.351279	0	0	0	0	0	0	0	47450	84	0.0179857	0.207443	0.930908	0.979594	0.694599	0	0	0	0	0	0	0	0	0
mamdc2	bipolar	yes	no	none	42412	186	0.00912589	0.214872	0.966123	0.979199	0.604999	0	0	0	0	0	0	0	47450	84	0.371941	0.311126	0.231905	0.617285	0.526883	0	0	0	0	0	0	0	0	0
mamdc4	bipolar	yes	no	none	42412	186	-0.125477	0.139648	0.368908	0.541857	0.400719	0	0	0	0	0	0	0	47450	84	0.0328245	0.201265	0.870447	0.955422	0.684265	0	0	0	0	0	0	0	0	0
man1a2	bipolar	yes	no	none	42412	186	0.563049	0.285098	0.0482756	0.126881	0.212846	0	0	0	0	0	0	0	47450	84	-0.252025	0.427582	0.555581	0.836258	0.623944	0	0	0	0	0	0	0	0	0
man2b2	bipolar	yes	no	none	42412	186	0.0122312	0.125375	0.922284	0.951279	0.617252	0	0	0	0	0	0	0	47450	84	-0.0432798	0.185914	0.81592	0.9344	0.675945	0	0	0	0	0	0	0	0	0
maneal	bipolar	yes	no	none	42412	186	0.0974514	0.153141	0.524549	0.684398	0.471077	0	0	0	0	0	0	0	47450	84	0.0321261	0.231941	0.889838	0.964845	0.683424	0	0	0	0	0	0	0	0	0
manf	bipolar	yes	no	none	42412	186	0.0460904	0.0563775	0.413625	0.586849	0.500632	0	0	0	0	0	0	0	47450	84	-0.113501	0.0770441	0.140699	0.526145	0.393362	0	0	0	0	0	0	0	0	0
mansc1	bipolar	yes	no	none	42412	186	1.33759	0.214184	4.23717e-10	7.78146e-09	6.01509e-08	1	1	1	1	1	1	1	47450	84	0.609525	0.351785	0.0831552	0.472946	0.443827	0	0	0	0	0	0	0	1	1
mansc4	bipolar	yes	no	none	42412	186	-0.0285066	0.118465	0.809839	0.884342	0.58339	0	0	0	0	0	0	0	47450	84	-0.143995	0.182175	0.429282	0.765733	0.576721	0	0	0	0	0	0	0	0	0
map1lc3a	bipolar	yes	no	none	42412	186	-0.31364	0.239516	0.190375	0.341669	0.338151	0	0	0	0	0	0	0	47450	84	-0.317614	0.355975	0.372266	0.722302	0.580572	0	0	0	0	0	0	0	0	0
map1lc3b2	bipolar	yes	no	none	42412	186	-0.0136164	0.120856	0.910295	0.942575	0.61588	0	0	0	0	0	0	0	47450	84	0.0736599	0.160107	0.645468	0.873482	0.640476	0	0	0	0	0	0	0	0	0
map2	bipolar	yes	no	none	42412	186	0.41519	0.136391	0.00233369	0.0112821	0.0241005	0	1	0	1	0	1	0	47450	84	-0.135459	0.259757	0.602031	0.855857	0.626648	0	0	0	0	0	0	0	0	0
map2k1	bipolar	yes	no	none	42412	186	0.147612	0.116286	0.204305	0.359813	0.29562	0	0	0	0	0	0	0	47450	84	-0.316629	0.180641	0.0796346	0.46927	0.362458	0	0	0	0	0	0	0	0	0
map2k6	bipolar	yes	no	none	42412	186	0.0628077	0.0661043	0.342046	0.514302	0.428834	0	0	0	0	0	0	0	47450	84	-0.183753	0.0967412	0.0575078	0.4262	0.261196	0	0	0	0	0	0	0	0	0
map3k5	bipolar	yes	no	none	42412	186	0.140854	0.0626866	0.0246434	0.0763334	0.0737457	0	0	0	0	0	0	0	47450	84	-0.0880766	0.102462	0.390006	0.735393	0.566183	0	0	0	0	0	0	0	0	0
map4k5	bipolar	yes	no	none	42412	186	0.108811	0.0597963	0.0688066	0.164617	0.162626	0	0	0	0	0	0	0	47450	84	-0.149766	0.0870944	0.0855094	0.472946	0.30956	0	0	0	0	0	0	0	0	0
mapk13	bipolar	yes	no	none	42412	186	0.148882	0.164527	0.365513	0.538177	0.405332	0	0	0	0	0	0	0	47450	84	-0.489372	0.296771	0.0991494	0.481448	0.438881	0	0	0	0	0	0	0	0	0
mapk9	bipolar	yes	no	none	42412	186	0.446859	0.148827	0.00267732	0.0126501	0.0280007	0	1	0	1	0	1	0	47450	84	-0.447695	0.224049	0.0456946	0.392436	0.325857	0	0	0	0	0	0	0	0	0
mapkapk2	bipolar	yes	no	none	42412	186	0.152802	0.102288	0.135215	0.270246	0.233055	0	0	0	0	0	0	0	47450	84	-0.353001	0.160606	0.0279538	0.34446	0.238447	0	0	0	0	0	0	0	0	0
mapre3	bipolar	yes	no	none	42412	186	-0.0333238	0.0560714	0.552305	0.70827	0.572197	0	0	0	0	0	0	0	47450	84	-0.0264825	0.0822522	0.747478	0.916496	0.71673	0	0	0	0	0	0	0	0	0
mapt	bipolar	yes	no	none	42412	186	0.151783	0.134556	0.259309	0.424042	0.338849	0	0	0	0	0	0	0	47450	84	0.038153	0.195284	0.845101	0.942948	0.680288	0	0	0	0	0	0	0	0	0
marco	bipolar	yes	no	none	42412	186	-0.143341	0.244787	0.55816	0.712026	0.493263	0	0	0	0	0	0	0	47450	84	0.571837	0.363916	0.116102	0.503001	0.477094	0	0	0	0	0	0	0	0	0
mars1	bipolar	yes	no	none	42412	186	0.172308	0.0894722	0.0541262	0.137446	0.131321	0	0	0	0	0	0	0	47450	84	-0.303855	0.137255	0.0268423	0.34446	0.217482	0	0	0	0	0	0	0	0	0
masp1	bipolar	yes	no	none	42412	186	0.477058	0.284262	0.0933013	0.207336	0.274848	0	0	0	0	0	0	0	47450	84	-0.311701	0.415593	0.453246	0.781735	0.604672	0	0	0	0	0	0	0	0	0
matn2	bipolar	yes	no	none	42412	186	0.149287	0.218834	0.495119	0.659792	0.46934	0	0	0	0	0	0	0	47450	84	0.657634	0.322584	0.0414854	0.387287	0.368825	0	0	0	0	0	0	0	0	0
matn3	bipolar	yes	no	none	42412	186	0.17664	0.202019	0.381916	0.555455	0.422888	0	0	0	0	0	0	0	47450	84	0.181948	0.301493	0.546183	0.830454	0.616183	0	0	0	0	0	0	0	0	0
mavs	bipolar	yes	no	none	42412	186	0.149512	0.0687919	0.0297503	0.0878372	0.0841311	0	0	0	0	0	0	0	47450	84	-0.14207	0.110029	0.196635	0.589699	0.444928	0	0	0	0	0	0	0	0	0
max	bipolar	yes	no	none	42412	186	0.10511	0.0633798	0.0972334	0.214442	0.202053	0	0	0	0	0	0	0	47450	84	-0.065422	0.0953995	0.492859	0.803963	0.616433	0	0	0	0	0	0	0	0	0
mb	bipolar	yes	no	none	42412	186	0.264331	0.0997258	0.00803549	0.0314948	0.041787	0	1	0	1	0	1	0	47450	84	0.0392943	0.160903	0.807067	0.932988	0.679406	0	0	0	0	0	0	0	0	0
mbl2	bipolar	yes	no	none	42412	186	0.030626	0.0716546	0.669079	0.797455	0.582553	0	0	0	0	0	0	0	47450	84	0.0353054	0.106623	0.740552	0.912795	0.687986	0	0	0	0	0	0	0	0	0
mcam	bipolar	yes	no	none	42412	186	-0.396313	0.19361	0.0406615	0.111068	0.163793	0	0	0	0	0	0	0	47450	84	-0.163129	0.286071	0.568516	0.841876	0.620246	0	0	0	0	0	0	0	0	0
mcee	bipolar	yes	no	none	42412	186	-0.323809	0.208232	0.119937	0.248027	0.272044	0	0	0	0	0	0	0	47450	84	0.0310991	0.265196	0.906647	0.973313	0.682628	0	0	0	0	0	0	0	0	0
mcemp1	bipolar	yes	no	none	42412	186	0.340676	0.0736668	3.75412e-06	3.72858e-05	9.64232e-05	1	1	1	1	1	1	1	47450	84	-0.3646	0.14234	0.0104227	0.241542	0.143282	0	0	0	0	0	0	0	1	1
mcfd2	bipolar	yes	no	none	42412	186	0.67378	0.14686	4.47703e-06	4.40166e-05	0.000143643	0	1	1	1	1	1	1	47450	84	-0.00238922	0.22622	0.991573	0.997043	0.702066	0	0	0	0	0	0	0	1	0
mcts1	bipolar	yes	no	none	42412	186	0.129952	0.27536	0.636974	0.77439	0.518336	0	0	0	0	0	0	0	47450	84	0.0551935	0.425829	0.896872	0.969385	0.672375	0	0	0	0	0	0	0	0	0
mdga1	bipolar	yes	no	none	42412	186	0.09922	0.0940291	0.291332	0.459087	0.357603	0	0	0	0	0	0	0	47450	84	-0.0762256	0.137686	0.579841	0.843375	0.626099	0	0	0	0	0	0	0	0	0
mdh1	bipolar	yes	no	none	42412	186	0.376702	0.170936	0.0275411	0.0827367	0.126116	0	0	0	0	0	0	0	47450	84	-0.36782	0.295206	0.212773	0.603717	0.514527	0	0	0	0	0	0	0	0	0
mdk	bipolar	yes	no	none	42412	186	0.379046	0.100941	0.000173253	0.00117651	0.0028362	0	1	0	1	0	1	0	47450	84	0.147443	0.178593	0.409043	0.751919	0.569411	0	0	0	0	0	0	0	0	0
mdm1	bipolar	yes	no	none	42412	186	-0.02859	0.250068	0.908977	0.941544	0.586898	0	0	0	0	0	0	0	47450	84	-0.195557	0.376467	0.603446	0.856786	0.629952	0	0	0	0	0	0	0	0	0
mecr	bipolar	yes	no	none	42412	186	0.103329	0.0841524	0.219492	0.377898	0.310499	0	0	0	0	0	0	0	47450	84	-0.0712626	0.128519	0.579242	0.843164	0.628455	0	0	0	0	0	0	0	0	0
med18	bipolar	yes	no	none	42412	186	0.0821207	0.0870855	0.345686	0.517909	0.397541	0	0	0	0	0	0	0	47450	84	-0.205352	0.129758	0.113518	0.502777	0.373417	0	0	0	0	0	0	0	0	0
med21	bipolar	yes	no	none	42412	186	-0.0519597	0.163358	0.75043	0.847681	0.550402	0	0	0	0	0	0	0	47450	84	-0.306737	0.288604	0.28786	0.660292	0.544512	0	0	0	0	0	0	0	0	0
megf10	bipolar	yes	no	none	42412	186	0.273481	0.165983	0.0994248	0.218122	0.231185	0	0	0	0	0	0	0	47450	84	0.368255	0.246777	0.13563	0.519057	0.45246	0	0	0	0	0	0	0	0	0
megf11	bipolar	yes	no	none	42412	186	-0.00248747	0.234677	0.991543	0.99495	0.608511	0	0	0	0	0	0	0	47450	84	0.361708	0.26973	0.17992	0.576061	0.490293	0	0	0	0	0	0	0	0	0
megf9	bipolar	yes	no	none	42412	186	0.484361	0.316407	0.125815	0.256551	0.315937	0	0	0	0	0	0	0	47450	84	0.96931	0.396588	0.0145205	0.284563	0.325853	0	0	0	0	0	0	0	0	0
meltf	bipolar	yes	no	none	42412	186	0.615364	0.235284	0.00891204	0.0344678	0.0822035	0	1	0	0	0	1	0	47450	84	0.117559	0.379623	0.756809	0.919253	0.654217	0	0	0	0	0	0	0	0	0
ment	bipolar	yes	no	none	42412	186	-0.35394	0.314687	0.260701	0.425753	0.397698	0	0	0	0	0	0	0	47450	84	-0.382764	0.469582	0.415006	0.754087	0.601644	0	0	0	0	0	0	0	0	0
mep1a	bipolar	yes	no	none	42412	186	0.183271	0.0969385	0.0586788	0.145947	0.141306	0	0	0	0	0	0	0	47450	84	0.158002	0.146006	0.279181	0.652736	0.507824	0	0	0	0	0	0	0	0	0
mep1b	bipolar	yes	no	none	42412	186	0.00665792	0.0560691	0.905478	0.939252	0.699211	0	0	0	0	0	0	0	47450	84	-0.0375493	0.0819275	0.64672	0.873482	0.687569	0	0	0	0	0	0	0	0	0
mepe	bipolar	yes	no	none	42412	186	0.355634	0.259514	0.170567	0.31845	0.331865	0	0	0	0	0	0	0	47450	84	-0.24038	0.358163	0.502128	0.806516	0.610291	0	0	0	0	0	0	0	0	0
mertk	bipolar	yes	no	none	42412	186	0.739477	0.241791	0.00222574	0.0109598	0.0346673	0	1	0	1	0	1	0	47450	84	-0.194639	0.37279	0.601591	0.855649	0.629514	0	0	0	0	0	0	0	0	0
mesd	bipolar	yes	no	none	42412	186	0.0859417	0.0544805	0.114686	0.239909	0.243868	0	0	0	0	0	0	0	47450	84	-0.0900726	0.0811853	0.267228	0.65134	0.510662	0	0	0	0	0	0	0	0	0
met	bipolar	yes	no	none	42412	186	-1.18061	0.317637	0.000201725	0.00133872	0.00832958	0	1	0	1	0	1	0	47450	84	-0.209682	0.477471	0.660552	0.879424	0.641483	0	0	0	0	0	0	0	0	0
metap1	bipolar	yes	no	none	42412	186	-0.0955269	0.233835	0.68289	0.805568	0.52889	0	0	0	0	0	0	0	47450	84	0.0905896	0.330037	0.783714	0.924989	0.659125	0	0	0	0	0	0	0	0	0
metap1d	bipolar	yes	no	none	42412	186	0.0925574	0.0798568	0.246439	0.410327	0.335932	0	0	0	0	0	0	0	47450	84	-0.107276	0.121139	0.375853	0.726333	0.553542	0	0	0	0	0	0	0	0	0
metap2	bipolar	yes	no	none	42412	186	0.256634	0.116734	0.0279173	0.0834377	0.100541	0	0	0	0	0	0	0	47450	84	-0.246635	0.163158	0.130627	0.516044	0.411608	0	0	0	0	0	0	0	0	0
mfap3	bipolar	yes	no	none	42412	186	0.103762	0.128074	0.417841	0.589836	0.423253	0	0	0	0	0	0	0	47450	84	-0.175572	0.225012	0.435226	0.771622	0.583078	0	0	0	0	0	0	0	0	0
mfap3l	bipolar	yes	no	none	42412	186	-0.195989	0.143783	0.172854	0.321625	0.283922	0	0	0	0	0	0	0	47450	84	-0.0726886	0.190075	0.702149	0.898062	0.650666	0	0	0	0	0	0	0	0	0
mfap4	bipolar	yes	no	none	42412	186	-0.421129	0.235994	0.0743432	0.175066	0.234538	0	0	0	0	0	0	0	47450	84	-0.459404	0.353177	0.193335	0.589668	0.519177	0	0	0	0	0	0	0	0	0
mfap5	bipolar	yes	no	none	42412	186	0.742798	0.14774	4.96306e-07	5.68319e-06	2.03184e-05	1	1	1	1	1	1	1	47450	84	0.342984	0.223726	0.125262	0.510847	0.434793	0	0	0	0	0	0	0	1	1
mfge8	bipolar	yes	no	none	42412	186	0.589703	0.132155	8.11149e-06	7.54317e-05	0.00022455	0	1	1	1	1	1	1	47450	84	0.20396	0.216674	0.346539	0.707633	0.55291	0	0	0	0	0	0	0	1	0
mgll	bipolar	yes	no	none	42412	186	0.118718	0.0781065	0.128523	0.260797	0.227696	0	0	0	0	0	0	0	47450	84	-0.256528	0.10559	0.0151211	0.284826	0.14127	0	0	0	0	0	0	0	0	0
mgmt	bipolar	yes	no	none	42412	186	0.00842534	0.0545937	0.877351	0.91988	0.69451	0	0	0	0	0	0	0	47450	84	-0.114515	0.0772278	0.138122	0.526145	0.389903	0	0	0	0	0	0	0	0	0
mia	bipolar	yes	no	none	42412	186	0.673225	0.155606	1.51519e-05	0.000133005	0.000438889	0	1	1	1	1	1	1	47450	84	-0.278936	0.270607	0.302644	0.671413	0.54662	0	0	0	0	0	0	0	1	0
micall2	bipolar	yes	no	none	42412	186	0.16155	0.0984985	0.10098	0.219717	0.196024	0	0	0	0	0	0	0	47450	84	-0.129229	0.178357	0.468728	0.788104	0.589215	0	0	0	0	0	0	0	0	0
micb_mica	bipolar	yes	no	none	42412	186	0.0338316	0.0468081	0.469819	0.637487	0.565582	0	0	0	0	0	0	0	47450	84	-0.0522336	0.0605153	0.388057	0.735393	0.627639	0	0	0	0	0	0	0	0	0
mif	bipolar	yes	no	none	42412	186	0.165617	0.0979223	0.0907776	0.2039	0.18394	0	0	0	0	0	0	0	47450	84	-0.275992	0.140246	0.0490773	0.403084	0.280784	0	0	0	0	0	0	0	0	0
milr1	bipolar	yes	no	none	42412	186	-0.0589096	0.133023	0.657873	0.792487	0.523278	0	0	0	0	0	0	0	47450	84	0.320232	0.188532	0.0894035	0.480423	0.38004	0	0	0	0	0	0	0	0	0
mindy1	bipolar	yes	no	none	42412	186	0.0987677	0.0713147	0.166066	0.311876	0.274182	0	0	0	0	0	0	0	47450	84	-0.166195	0.10319	0.107275	0.49181	0.349332	0	0	0	0	0	0	0	0	0
mink1	bipolar	yes	no	none	42412	186	0.177731	0.0838406	0.0340168	0.0966581	0.095237	0	0	0	0	0	0	0	47450	84	-0.175435	0.120622	0.145832	0.534289	0.402845	0	0	0	0	0	0	0	0	0
mitd1	bipolar	yes	no	none	42412	186	0.0510642	0.0686549	0.45701	0.625923	0.491392	0	0	0	0	0	0	0	47450	84	-0.158028	0.0986696	0.109247	0.494573	0.349953	0	0	0	0	0	0	0	0	0
mki67	bipolar	yes	no	none	42412	186	-0.0880616	0.210053	0.675045	0.801273	0.525833	0	0	0	0	0	0	0	47450	84	0.104476	0.271387	0.700259	0.897644	0.64622	0	0	0	0	0	0	0	0	0
mllt1	bipolar	yes	no	none	42412	186	-0.301264	0.137818	0.0288194	0.0857826	0.113813	0	0	0	0	0	0	0	47450	84	-0.132586	0.18666	0.477511	0.795397	0.592409	0	0	0	0	0	0	0	0	0
mln	bipolar	yes	no	none	42412	186	0.179219	0.0696961	0.0101278	0.0384066	0.0376217	0	1	0	1	0	1	0	47450	84	0.0851988	0.103229	0.409178	0.751919	0.57477	0	0	0	0	0	0	0	0	0
mme	bipolar	yes	no	none	42412	186	0.103043	0.077758	0.185113	0.33481	0.2857	0	0	0	0	0	0	0	47450	84	-0.08876	0.121755	0.465999	0.786802	0.591228	0	0	0	0	0	0	0	0	0
mmp1	bipolar	yes	no	none	42412	186	-0.0370044	0.0732511	0.613438	0.757074	0.556325	0	0	0	0	0	0	0	47450	84	-0.0608198	0.108426	0.574843	0.842265	0.636461	0	0	0	0	0	0	0	0	0
mmp10	bipolar	yes	no	none	42412	186	0.38419	0.0995478	0.000113686	0.000807697	0.00200898	0	1	1	1	0	1	1	47450	84	0.045685	0.166021	0.783181	0.924989	0.672776	0	0	0	0	0	0	0	1	0
mmp12	bipolar	yes	no	none	42412	186	0.360684	0.10628	0.000689542	0.00400913	0.00844021	0	1	0	1	0	1	0	47450	84	0.241998	0.165028	0.142539	0.526852	0.423556	0	0	0	0	0	0	0	0	0
mmp13	bipolar	yes	no	none	42412	186	-0.289489	0.207756	0.163496	0.308205	0.30749	0	0	0	0	0	0	0	47450	84	-0.032242	0.308887	0.916867	0.974392	0.680595	0	0	0	0	0	0	0	0	0
mmp15	bipolar	yes	no	none	42412	186	-0.0323917	0.162885	0.842371	0.898365	0.579154	0	0	0	0	0	0	0	47450	84	-0.14996	0.272962	0.582744	0.844551	0.622837	0	0	0	0	0	0	0	0	0
mmp3	bipolar	yes	no	none	42412	186	0.182677	0.105015	0.0819418	0.188792	0.17634	0	0	0	0	0	0	0	47450	84	-0.0544107	0.16099	0.735381	0.912795	0.662782	0	0	0	0	0	0	0	0	0
mmp7	bipolar	yes	no	none	42412	186	1.001	0.130607	1.79873e-14	6.82116e-13	1.95208e-12	1	1	1	1	1	1	1	47450	84	-0.0503458	0.196463	0.797749	0.932608	0.670512	0	0	0	0	0	0	0	1	1
mmp8	bipolar	yes	no	none	42412	186	0.301668	0.0807759	0.000187994	0.00125904	0.00239806	0	1	0	1	0	1	0	47450	84	0.157674	0.127378	0.215775	0.606427	0.463871	0	0	0	0	0	0	0	0	0
mmp9	bipolar	yes	no	none	42412	186	0.158055	0.106349	0.137228	0.272984	0.23625	0	0	0	0	0	0	0	47450	84	0.158505	0.158003	0.315776	0.684026	0.528675	0	0	0	0	0	0	0	0	0
mmut	bipolar	yes	no	none	42412	186	-0.0788862	0.160234	0.622493	0.764374	0.507726	0	0	0	0	0	0	0	47450	84	-0.0950861	0.239602	0.691478	0.89294	0.645359	0	0	0	0	0	0	0	0	0
mn1	bipolar	yes	no	none	42412	186	0.00804772	0.134055	0.952129	0.972019	0.622394	0	0	0	0	0	0	0	47450	84	0.00634119	0.199026	0.974583	0.993049	0.704344	0	0	0	0	0	0	0	0	0
mnat1	bipolar	yes	no	none	42412	186	0.206457	0.151186	0.172069	0.320639	0.287113	0	0	0	0	0	0	0	47450	84	-0.263451	0.291751	0.366527	0.719791	0.570911	0	0	0	0	0	0	0	0	0
mnda	bipolar	yes	no	none	42412	186	0.0253992	0.0649141	0.695595	0.813757	0.607567	0	0	0	0	0	0	0	47450	84	-0.124663	0.106469	0.241645	0.627164	0.479021	0	0	0	0	0	0	0	0	0
mocs2	bipolar	yes	no	none	42412	186	0.27533	0.110363	0.0126039	0.0453245	0.0603879	0	1	0	0	0	1	0	47450	84	-0.218182	0.178007	0.220314	0.606862	0.484955	0	0	0	0	0	0	0	0	0
mog	bipolar	yes	no	none	42412	186	0.945179	0.181545	1.92649e-07	2.31496e-06	1.02898e-05	1	1	1	1	1	1	1	47450	84	-0.127108	0.283846	0.654293	0.8776	0.637394	0	0	0	0	0	0	0	1	1
morc3	bipolar	yes	no	none	42412	186	0.125508	0.258599	0.627435	0.767817	0.514672	0	0	0	0	0	0	0	47450	84	0.377204	0.326076	0.247356	0.633385	0.536369	0	0	0	0	0	0	0	0	0
morf4l1	bipolar	yes	no	none	42412	186	0.16952	0.16749	0.31148	0.482761	0.379875	0	0	0	0	0	0	0	47450	84	0.0103022	0.28416	0.971079	0.99157	0.690997	0	0	0	0	0	0	0	0	0
morf4l2	bipolar	yes	no	none	42412	186	-0.265878	0.234082	0.256027	0.420635	0.374077	0	0	0	0	0	0	0	47450	84	0.20285	0.278521	0.466423	0.786802	0.5965	0	0	0	0	0	0	0	0	0
morn4	bipolar	yes	no	none	42412	186	-0.0635695	0.107613	0.554708	0.710104	0.490624	0	0	0	0	0	0	0	47450	84	-0.116176	0.167965	0.489147	0.802531	0.595255	0	0	0	0	0	0	0	0	0
mphosph8	bipolar	yes	no	none	42412	186	0.21297	0.0859406	0.0132082	0.0469196	0.0510907	0	1	0	0	0	1	0	47450	84	-0.0258087	0.134828	0.848197	0.944414	0.698096	0	0	0	0	0	0	0	0	0
mpi	bipolar	yes	no	none	42412	186	0.161496	0.0751927	0.0317332	0.0922918	0.0885561	0	0	0	0	0	0	0	47450	84	-0.16932	0.117333	0.148999	0.535786	0.404412	0	0	0	0	0	0	0	0	0
mpig6b	bipolar	yes	no	none	42412	186	0.123776	0.0910031	0.173791	0.321794	0.268274	0	0	0	0	0	0	0	47450	84	-0.201447	0.117834	0.0873424	0.477603	0.33059	0	0	0	0	0	0	0	0	0
mpo	bipolar	yes	no	none	42412	186	0.346595	0.124217	0.00526711	0.0221041	0.038796	0	1	0	1	0	1	0	47450	84	0.258418	0.192453	0.17935	0.574898	0.464358	0	0	0	0	0	0	0	0	0
mprip	bipolar	yes	no	none	42412	186	0.119357	0.167553	0.476245	0.64411	0.453676	0	0	0	0	0	0	0	47450	84	-0.124037	0.262905	0.637075	0.870094	0.633969	0	0	0	0	0	0	0	0	0
mrc1	bipolar	yes	no	none	42412	186	0.208478	0.250326	0.404941	0.578488	0.44293	0	0	0	0	0	0	0	47450	84	0.407838	0.36884	0.268843	0.652493	0.552139	0	0	0	0	0	0	0	0	0
mri1	bipolar	yes	no	none	42412	186	0.0278523	0.114695	0.808131	0.8835	0.584979	0	0	0	0	0	0	0	47450	84	-0.341456	0.161481	0.0344699	0.365846	0.259746	0	0	0	0	0	0	0	0	0
mrpl24	bipolar	yes	no	none	42412	186	0.0536504	0.19202	0.779937	0.868911	0.556926	0	0	0	0	0	0	0	47450	84	0.26573	0.225292	0.238202	0.624996	0.509171	0	0	0	0	0	0	0	0	0
mrpl28	bipolar	yes	no	none	42412	186	-0.126952	0.237416	0.592841	0.739227	0.503031	0	0	0	0	0	0	0	47450	84	0.564309	0.113066	6.00776e-07	0.000584756	5.7722e-05	1	1	1	1	1	1	1	3	3
mrpl46	bipolar	yes	no	none	42412	186	0.244851	0.226523	0.279736	0.448561	0.383728	0	0	0	0	0	0	0	47450	84	-0.198682	0.38496	0.605777	0.856786	0.630622	0	0	0	0	0	0	0	0	0
mrpl52	bipolar	yes	no	none	42412	186	-0.0108137	0.307916	0.971985	0.982334	0.59688	0	0	0	0	0	0	0	47450	84	-0.0944986	0.46547	0.839121	0.94262	0.664418	0	0	0	0	0	0	0	0	0
mrpl58	bipolar	yes	no	none	42412	186	-0.0413061	0.111853	0.711913	0.825242	0.551791	0	0	0	0	0	0	0	47450	84	-0.198453	0.18632	0.286821	0.658944	0.522039	0	0	0	0	0	0	0	0	0
mrps16	bipolar	yes	no	none	42412	186	0.124764	0.248894	0.616179	0.759495	0.510809	0	0	0	0	0	0	0	47450	84	0.158271	0.364264	0.663929	0.881215	0.639778	0	0	0	0	0	0	0	0	0
msln	bipolar	yes	no	none	42412	186	0.327444	0.0984797	0.000884229	0.00498446	0.00940256	0	1	0	1	0	1	0	47450	84	0.405386	0.141546	0.00418339	0.16073	0.0872	0	0	0	0	0	0	0	0	0
mslnl	bipolar	yes	no	none	42412	186	-0.519943	0.232046	0.0250462	0.0771466	0.142265	0	0	0	0	0	0	0	47450	84	0.212781	0.283471	0.452878	0.781612	0.593529	0	0	0	0	0	0	0	0	0
msmb	bipolar	yes	no	none	42412	186	0.335022	0.087649	0.000132204	0.000919133	0.00203922	0	1	1	1	0	1	1	47450	84	-0.0694145	0.13021	0.593966	0.851021	0.632483	0	0	0	0	0	0	0	1	0
msr1	bipolar	yes	no	none	42412	186	0.165096	0.133001	0.214488	0.372357	0.309034	0	0	0	0	0	0	0	47450	84	0.755834	0.19061	7.32877e-05	0.0112632	0.00693666	0	1	0	1	0	1	0	3	0
msra	bipolar	yes	no	none	42412	186	0.0923257	0.0903721	0.306962	0.477279	0.370123	0	0	0	0	0	0	0	47450	84	-0.292221	0.13548	0.0310106	0.356032	0.229731	0	0	0	0	0	0	0	0	0
mst1	bipolar	yes	no	none	42412	186	-0.0264863	0.113628	0.815688	0.88436	0.588285	0	0	0	0	0	0	0	47450	84	0.383167	0.25475	0.132558	0.516044	0.452894	0	0	0	0	0	0	0	0	0
mstn	bipolar	yes	no	none	42412	186	0.181567	0.115032	0.114472	0.239784	0.217685	0	0	0	0	0	0	0	47450	84	-0.349822	0.175253	0.0459227	0.392544	0.298492	0	0	0	0	0	0	0	0	0
mtdh	bipolar	yes	no	none	42412	186	0.254028	0.0812449	0.00176787	0.00908835	0.0121123	0	1	0	1	0	1	0	47450	84	-0.109795	0.127338	0.38856	0.735393	0.558558	0	0	0	0	0	0	0	0	0
mthfd2	bipolar	yes	no	none	42412	186	-0.0572609	0.303015	0.850116	0.902823	0.570562	0	0	0	0	0	0	0	47450	84	0.0114066	0.438405	0.979243	0.994916	0.682064	0	0	0	0	0	0	0	0	0
mthfsd	bipolar	yes	no	none	42412	186	0.139384	0.0676735	0.0394314	0.108931	0.103755	0	0	0	0	0	0	0	47450	84	-0.0849404	0.102421	0.40692	0.74959	0.574188	0	0	0	0	0	0	0	0	0
mtif3	bipolar	yes	no	none	42412	186	0.149359	0.0871205	0.0864558	0.195852	0.175841	0	0	0	0	0	0	0	47450	84	-0.129344	0.133417	0.332307	0.703957	0.5327	0	0	0	0	0	0	0	0	0
mtpn	bipolar	yes	no	none	42412	186	0.0135437	0.206979	0.947828	0.969747	0.601463	0	0	0	0	0	0	0	47450	84	-0.770247	0.366147	0.0354085	0.366641	0.377909	0	0	0	0	0	0	0	0	0
mtr	bipolar	yes	no	none	42412	186	-0.459131	0.159473	0.00398877	0.0177801	0.0383534	0	1	0	1	0	1	0	47450	84	-0.320531	0.222728	0.150118	0.535887	0.454861	0	0	0	0	0	0	0	0	0
mtss1	bipolar	yes	no	none	42412	186	0.114927	0.0673106	0.0877461	0.198005	0.183976	0	0	0	0	0	0	0	47450	84	-0.149026	0.101901	0.143616	0.528827	0.392987	0	0	0	0	0	0	0	0	0
mtss2	bipolar	yes	no	none	42412	186	0.267045	0.0749914	0.00036944	0.00230999	0.0035257	0	1	0	1	0	1	0	47450	84	-0.0679297	0.114914	0.554431	0.836228	0.625836	0	0	0	0	0	0	0	0	0
mtus1	bipolar	yes	no	none	42412	186	0.121557	0.128869	0.345547	0.517909	0.386746	0	0	0	0	0	0	0	47450	84	0.226704	0.179856	0.207498	0.601085	0.477876	0	0	0	0	0	0	0	0	0
muc13	bipolar	yes	no	none	42412	186	0.308135	0.124524	0.0133425	0.047339	0.0686986	0	1	0	0	0	1	0	47450	84	0.0291485	0.196826	0.88227	0.960437	0.687336	0	0	0	0	0	0	0	0	0
muc16	bipolar	yes	no	none	42412	186	0.0631644	0.0377348	0.0941496	0.208745	0.268126	0	0	0	0	0	0	0	47450	84	0.104435	0.058634	0.0748908	0.457356	0.303901	0	0	0	0	0	0	0	0	0
muc2	bipolar	yes	no	none	42412	186	-0.139589	0.085149	0.101141	0.219903	0.193941	0	0	0	0	0	0	0	47450	84	0.131007	0.119424	0.272643	0.652736	0.499423	0	0	0	0	0	0	0	0	0
mucl3	bipolar	yes	no	none	42412	186	0.0887013	0.166701	0.594657	0.740153	0.497992	0	0	0	0	0	0	0	47450	84	0.0260425	0.260855	0.920475	0.976236	0.685347	0	0	0	0	0	0	0	0	0
mvk	bipolar	yes	no	none	42412	186	0.191512	0.0777187	0.0137332	0.048431	0.0493717	0	1	0	1	0	1	0	47450	84	-0.191295	0.127629	0.133916	0.516044	0.39454	0	0	0	0	0	0	0	0	0
mxra8	bipolar	yes	no	none	42412	186	-0.565793	0.219023	0.00978714	0.0373087	0.0827964	0	1	0	0	0	1	0	47450	84	-0.532164	0.32534	0.101898	0.486692	0.45222	0	0	0	0	0	0	0	0	0
mybpc1	bipolar	yes	no	none	42412	186	0.185312	0.0900707	0.0396474	0.109321	0.107894	0	0	0	0	0	0	0	47450	84	0.0254413	0.14673	0.862345	0.949966	0.696335	0	0	0	0	0	0	0	0	0
mybpc2	bipolar	yes	no	none	42412	186	-0.0950099	0.0966836	0.325761	0.499067	0.378423	0	0	0	0	0	0	0	47450	84	0.132084	0.113061	0.242704	0.627164	0.479775	0	0	0	0	0	0	0	0	0
mycbp2	bipolar	yes	no	none	42412	186	0.172403	0.101413	0.0891298	0.200543	0.183364	0	0	0	0	0	0	0	47450	84	-0.0450185	0.17286	0.794529	0.932112	0.67384	0	0	0	0	0	0	0	0	0
mydgf	bipolar	yes	no	none	42412	186	0.174004	0.0747834	0.0199774	0.0646002	0.0635401	0	0	0	0	0	0	0	47450	84	-0.182756	0.115396	0.113256	0.502777	0.363948	0	0	0	0	0	0	0	0	0
myh4	bipolar	yes	no	none	42412	186	-0.0887064	0.171647	0.605299	0.75052	0.501925	0	0	0	0	0	0	0	47450	84	-0.0287263	0.246034	0.907052	0.973389	0.684731	0	0	0	0	0	0	0	0	0
myh7b	bipolar	yes	no	none	42412	186	0.197327	0.156625	0.207716	0.364283	0.315111	0	0	0	0	0	0	0	47450	84	0.495806	0.174531	0.00450023	0.16847	0.103094	0	0	0	0	0	0	0	0	0
myh9	bipolar	yes	no	none	42412	186	0.204092	0.0661526	0.00203439	0.0101546	0.010723	0	1	0	1	0	1	0	47450	84	-0.120097	0.100446	0.231837	0.617285	0.472567	0	0	0	0	0	0	0	0	0
myl1	bipolar	yes	no	none	42412	186	-0.0491798	0.197707	0.803553	0.881086	0.563318	0	0	0	0	0	0	0	47450	84	0.254305	0.223494	0.25518	0.640141	0.516873	0	0	0	0	0	0	0	0	0
myl3	bipolar	yes	no	none	42412	186	0.19616	0.091476	0.0320022	0.0928854	0.0946825	0	0	0	0	0	0	0	47450	84	-0.059201	0.14772	0.688594	0.89294	0.654218	0	0	0	0	0	0	0	0	0
myl4	bipolar	yes	no	none	42412	186	0.207366	0.126014	0.0998506	0.2186	0.208521	0	0	0	0	0	0	0	47450	84	0.183056	0.191568	0.339293	0.707633	0.545546	0	0	0	0	0	0	0	0	0
myl6b	bipolar	yes	no	none	42412	186	-0.0537406	0.0894122	0.547811	0.704053	0.502226	0	0	0	0	0	0	0	47450	84	0.0515076	0.11842	0.663595	0.881215	0.658343	0	0	0	0	0	0	0	0	0
mylpf	bipolar	yes	no	none	42412	186	0.084713	0.144032	0.556428	0.711059	0.483345	0	0	0	0	0	0	0	47450	84	0.0760059	0.218762	0.728264	0.910723	0.653926	0	0	0	0	0	0	0	0	0
myo6	bipolar	yes	no	none	42412	186	0.216234	0.174073	0.214162	0.372012	0.327303	0	0	0	0	0	0	0	47450	84	0.359252	0.221837	0.105352	0.49181	0.414664	0	0	0	0	0	0	0	0	0
myo9b	bipolar	yes	no	none	42412	186	0.191643	0.0907529	0.0347123	0.0982169	0.0993862	0	0	0	0	0	0	0	47450	84	-0.0288124	0.151937	0.849596	0.944414	0.691619	0	0	0	0	0	0	0	0	0
myoc	bipolar	yes	no	none	42412	186	-0.382023	0.138642	0.0058608	0.0242401	0.0449942	0	1	0	1	0	1	0	47450	84	-0.162631	0.208824	0.436099	0.771704	0.581646	0	0	0	0	0	0	0	0	0
myom1	bipolar	yes	no	none	42412	186	-0.133086	0.183032	0.467154	0.634916	0.452844	0	0	0	0	0	0	0	47450	84	-0.354515	0.302776	0.241646	0.627164	0.529204	0	0	0	0	0	0	0	0	0
myom2	bipolar	yes	no	none	42412	186	-0.0646405	0.154089	0.67485	0.801273	0.526266	0	0	0	0	0	0	0	47450	84	-0.123557	0.23584	0.600345	0.855449	0.625982	0	0	0	0	0	0	0	0	0
myom3	bipolar	yes	no	none	42412	186	-0.0184472	0.0785279	0.814276	0.88436	0.624662	0	0	0	0	0	0	0	47450	84	-0.036647	0.116799	0.753702	0.916624	0.684307	0	0	0	0	0	0	0	0	0
mzb1	bipolar	yes	no	none	42412	186	-0.186004	0.12961	0.151257	0.291532	0.259264	0	0	0	0	0	0	0	47450	84	0.449791	0.176809	0.010961	0.250049	0.165402	0	0	0	0	0	0	0	0	0
mzt1	bipolar	yes	no	none	42412	186	0.230453	0.111235	0.0382867	0.106372	0.11695	0	0	0	0	0	0	0	47450	84	-0.00399227	0.189697	0.983209	0.995482	0.708136	0	0	0	0	0	0	0	0	0
naa10	bipolar	yes	no	none	42412	186	0.115107	0.152907	0.451576	0.622854	0.441151	0	0	0	0	0	0	0	47450	84	-0.0528304	0.227866	0.816656	0.934785	0.670505	0	0	0	0	0	0	0	0	0
naa80	bipolar	yes	no	none	42412	186	0.112098	0.0635001	0.0775108	0.180632	0.172433	0	0	0	0	0	0	0	47450	84	-0.188931	0.096461	0.0501569	0.404266	0.244491	0	0	0	0	0	0	0	0	0
naaa	bipolar	yes	no	none	42412	186	-0.216805	0.117189	0.0643074	0.157136	0.160488	0	0	0	0	0	0	0	47450	84	-0.371987	0.177388	0.0359911	0.370049	0.274401	0	0	0	0	0	0	0	0	0
nacc1	bipolar	yes	no	none	42412	186	0.349016	0.110343	0.00156149	0.0081131	0.0156178	0	1	0	1	0	1	0	47450	84	0.136628	0.190843	0.474041	0.790972	0.591621	0	0	0	0	0	0	0	0	0
nadk	bipolar	yes	no	none	42412	186	-0.00503011	0.119611	0.966456	0.979199	0.634814	0	0	0	0	0	0	0	47450	84	-0.193175	0.18866	0.305868	0.673048	0.531117	0	0	0	0	0	0	0	0	0
naga	bipolar	yes	no	none	42412	186	0.0129798	0.133618	0.922615	0.951284	0.613297	0	0	0	0	0	0	0	47450	84	0.0564946	0.187502	0.763185	0.920174	0.664489	0	0	0	0	0	0	0	0	0
nagk	bipolar	yes	no	none	42412	186	-0.0714137	0.133574	0.592901	0.739227	0.498443	0	0	0	0	0	0	0	47450	84	-0.322604	0.205965	0.117277	0.503001	0.419728	0	0	0	0	0	0	0	0	0
nagpa	bipolar	yes	no	none	42412	186	0.475075	0.358553	0.185177	0.33481	0.368431	0	0	0	0	0	0	0	47450	84	-0.385972	0.522507	0.460093	0.785467	0.613709	0	0	0	0	0	0	0	0	0
nampt	bipolar	yes	no	none	42412	186	0.00259224	0.12409	0.983333	0.990798	0.637452	0	0	0	0	0	0	0	47450	84	0.0021485	0.184792	0.990724	0.997043	0.710819	0	0	0	0	0	0	0	0	0
nap1l4	bipolar	yes	no	none	42412	186	0.328309	0.188268	0.0811868	0.187552	0.222157	0	0	0	0	0	0	0	47450	84	-0.123918	0.26836	0.644254	0.873482	0.63542	0	0	0	0	0	0	0	0	0
naprt	bipolar	yes	no	none	42412	186	0.176103	0.216641	0.416287	0.588364	0.440188	0	0	0	0	0	0	0	47450	84	-0.389516	0.371106	0.293898	0.669262	0.560575	0	0	0	0	0	0	0	0	0
nars1	bipolar	yes	no	none	42412	186	0.133075	0.164595	0.418803	0.590205	0.429286	0	0	0	0	0	0	0	47450	84	-0.463151	0.225751	0.0402085	0.387086	0.313593	0	0	0	0	0	0	0	0	0
nbl1	bipolar	yes	no	none	42412	186	1.69813	0.191313	6.91659e-19	6.12013e-17	4.30238e-16	1	1	1	1	1	1	1	47450	84	0.910726	0.335639	0.00665939	0.201452	0.226756	0	0	0	0	0	0	0	1	1
nbn	bipolar	yes	no	none	42412	186	0.104236	0.116619	0.371421	0.544452	0.399857	0	0	0	0	0	0	0	47450	84	-0.140784	0.210825	0.504276	0.807284	0.601488	0	0	0	0	0	0	0	0	0
ncam1	bipolar	yes	no	none	42412	186	-0.00944061	0.206898	0.963606	0.976989	0.605595	0	0	0	0	0	0	0	47450	84	-0.638778	0.31207	0.0406675	0.387287	0.361485	0	0	0	0	0	0	0	0	0
ncam2	bipolar	yes	no	none	42412	186	-0.223599	0.237907	0.347291	0.519538	0.417528	0	0	0	0	0	0	0	47450	84	-0.124462	0.353715	0.724936	0.910723	0.649521	0	0	0	0	0	0	0	0	0
ncan	bipolar	yes	no	none	42412	186	-0.590189	0.152598	0.000109907	0.000782753	0.00235978	0	1	1	1	0	1	1	47450	84	-0.762674	0.22411	0.000666193	0.0486321	0.0424424	0	1	0	1	0	1	0	2	0
ncf2	bipolar	yes	no	none	42412	186	0.0601762	0.0740942	0.416701	0.588663	0.457918	0	0	0	0	0	0	0	47450	84	-0.146171	0.123177	0.235356	0.6221	0.47625	0	0	0	0	0	0	0	0	0
nck2	bipolar	yes	no	none	42412	186	0.0704463	0.0626556	0.260868	0.425788	0.377537	0	0	0	0	0	0	0	47450	84	-0.167472	0.0928489	0.0712771	0.457356	0.286292	0	0	0	0	0	0	0	0	0
ncln	bipolar	yes	no	none	42412	186	-0.0211426	0.132393	0.87312	0.918081	0.597943	0	0	0	0	0	0	0	47450	84	0.293911	0.122963	0.0168377	0.295037	0.165303	0	0	0	0	0	0	0	0	0
ncr1	bipolar	yes	no	none	42412	186	1.18493	0.158284	7.09539e-14	2.38144e-12	9.47609e-12	1	1	1	1	1	1	1	47450	84	0.386028	0.261823	0.140378	0.526145	0.461497	0	0	0	0	0	0	0	1	1
ncr3lg1	bipolar	yes	no	none	42412	186	0.795205	0.187222	2.16278e-05	0.000181475	0.000698062	0	1	1	1	1	1	1	47450	84	0.382299	0.316463	0.227033	0.610632	0.525958	0	0	0	0	0	0	0	1	0
ncs1	bipolar	yes	no	none	42412	186	1.61706	0.196727	2.03831e-16	1.02618e-14	1.04979e-13	1	1	1	1	1	1	1	47450	84	0.0341679	0.3152	0.913678	0.974392	0.679678	0	0	0	0	0	0	0	1	1
ndrg1	bipolar	yes	no	none	42412	186	0.0482169	0.0936687	0.606721	0.750716	0.523755	0	0	0	0	0	0	0	47450	84	-0.16163	0.174733	0.354961	0.715311	0.548659	0	0	0	0	0	0	0	0	0
ndst1	bipolar	yes	no	none	42412	186	0.044611	0.116274	0.701223	0.818496	0.545366	0	0	0	0	0	0	0	47450	84	0.191452	0.141153	0.174991	0.570278	0.438795	0	0	0	0	0	0	0	0	0
ndufa5	bipolar	yes	no	none	42412	186	0.229973	0.21707	0.289399	0.457028	0.385531	0	0	0	0	0	0	0	47450	84	0.424207	0.313158	0.175542	0.570278	0.49999	0	0	0	0	0	0	0	0	0
ndufb7	bipolar	yes	no	none	42412	186	0.0881081	0.0860332	0.30578	0.475947	0.372799	0	0	0	0	0	0	0	47450	84	-0.255804	0.13161	0.0519365	0.409877	0.279784	0	0	0	0	0	0	0	0	0
ndufs6	bipolar	yes	no	none	42412	186	0.189218	0.0648784	0.00353985	0.0161506	0.0162302	0	1	0	1	0	1	0	47450	84	0.11337	0.109217	0.299258	0.671413	0.515712	0	0	0	0	0	0	0	0	0
neb	bipolar	yes	no	none	42412	186	-0.175108	0.215148	0.415704	0.587824	0.439635	0	0	0	0	0	0	0	47450	84	0.123013	0.275446	0.655166	0.877705	0.637564	0	0	0	0	0	0	0	0	0
necap2	bipolar	yes	no	none	42412	186	-0.0247382	0.117404	0.833114	0.893387	0.592027	0	0	0	0	0	0	0	47450	84	0.0556676	0.167799	0.740076	0.912795	0.662518	0	0	0	0	0	0	0	0	0
nectin1	bipolar	yes	no	none	42412	186	0.029279	0.240189	0.902978	0.937325	0.586242	0	0	0	0	0	0	0	47450	84	0.408546	0.279637	0.144018	0.529638	0.470166	0	0	0	0	0	0	0	0	0
nectin2	bipolar	yes	no	none	42412	186	1.59169	0.164799	4.53152e-22	7.35114e-20	2.57637e-19	1	1	1	1	1	1	1	47450	84	0.839947	0.301655	0.00536166	0.176173	0.18669	0	0	0	0	0	0	0	1	1
nectin4	bipolar	yes	no	none	42412	186	1.37467	0.121401	1.00477e-29	9.77978e-27	5.30318e-27	1	1	1	1	1	1	1	47450	84	0.667355	0.26454	0.0116458	0.251894	0.220946	0	0	0	0	0	0	0	1	1
nedd4l	bipolar	yes	no	none	42412	186	0.282226	0.167234	0.0914856	0.205175	0.22329	0	0	0	0	0	0	0	47450	84	-0.0348561	0.235366	0.882269	0.960437	0.68166	0	0	0	0	0	0	0	0	0
nedd9	bipolar	yes	no	none	42412	186	0.323041	0.188649	0.0868255	0.196383	0.228987	0	0	0	0	0	0	0	47450	84	-0.207177	0.37274	0.578332	0.842265	0.625447	0	0	0	0	0	0	0	0	0
nefl	bipolar	yes	no	none	42412	186	0.260673	0.125246	0.0374075	0.104526	0.123683	0	0	0	0	0	0	0	47450	84	0.0910082	0.198285	0.646251	0.873482	0.637171	0	0	0	0	0	0	0	0	0
nek7	bipolar	yes	no	none	42412	186	-0.0160545	0.105273	0.87879	0.920334	0.616126	0	0	0	0	0	0	0	47450	84	-0.412148	0.202657	0.0419799	0.389147	0.305212	0	0	0	0	0	0	0	0	0
nell1	bipolar	yes	no	none	42412	186	-0.758105	0.150525	4.74341e-07	5.47461e-06	1.98312e-05	1	1	1	1	1	1	1	47450	84	-0.249461	0.235934	0.290358	0.663416	0.535089	0	0	0	0	0	0	0	1	1
nell2	bipolar	yes	no	none	42412	186	-0.665376	0.231436	0.00404047	0.0179085	0.049914	0	1	0	1	0	1	0	47450	84	-0.464337	0.344693	0.177947	0.574783	0.50955	0	0	0	0	0	0	0	0	0
nenf	bipolar	yes	no	none	42412	186	-0.0301012	0.0711423	0.672213	0.799954	0.58484	0	0	0	0	0	0	0	47450	84	0.101118	0.0866832	0.243403	0.628415	0.487507	0	0	0	0	0	0	0	0	0
neo1	bipolar	yes	no	none	42412	186	0.296014	0.321547	0.357263	0.529279	0.43859	0	0	0	0	0	0	0	47450	84	-0.849381	0.54974	0.122332	0.507457	0.529277	0	0	0	0	0	0	0	0	0
nexn	bipolar	yes	no	none	42412	186	0.317081	0.098609	0.00130202	0.00686266	0.0123498	0	1	0	1	0	1	0	47450	84	-0.275566	0.175426	0.11622	0.503001	0.403835	0	0	0	0	0	0	0	0	0
nfasc	bipolar	yes	no	none	42412	186	0.398897	0.21442	0.0628354	0.154489	0.209794	0	0	0	0	0	0	0	47450	84	-0.235181	0.337874	0.48639	0.800597	0.605638	0	0	0	0	0	0	0	0	0
nfat5	bipolar	yes	no	none	42412	186	0.173048	0.0802006	0.0309521	0.0906519	0.0881801	0	0	0	0	0	0	0	47450	84	0.0010579	0.133267	0.993666	0.997043	0.731248	0	0	0	0	0	0	0	0	0
nfatc1	bipolar	yes	no	none	42412	186	0.186527	0.0658091	0.00459166	0.0198736	0.0200255	0	1	0	1	0	1	0	47450	84	-0.154553	0.101148	0.126513	0.51308	0.373073	0	0	0	0	0	0	0	0	0
nfatc3	bipolar	yes	no	none	42412	186	0.198476	0.102779	0.0534721	0.136128	0.136594	0	0	0	0	0	0	0	47450	84	0.131732	0.158193	0.404997	0.74893	0.565841	0	0	0	0	0	0	0	0	0
nfe2	bipolar	yes	no	none	42412	186	0.189074	0.09823	0.0542536	0.137637	0.135376	0	0	0	0	0	0	0	47450	84	-0.101839	0.154944	0.511012	0.812278	0.602358	0	0	0	0	0	0	0	0	0
nfic	bipolar	yes	no	none	42412	186	0.197772	0.136895	0.148544	0.287822	0.260802	0	0	0	0	0	0	0	47450	84	-0.275259	0.338247	0.415769	0.755003	0.589539	0	0	0	0	0	0	0	0	0
nfkb1	bipolar	yes	no	none	42412	186	0.220887	0.10151	0.0295544	0.0874355	0.0952213	0	0	0	0	0	0	0	47450	84	-0.222957	0.157869	0.157864	0.546812	0.433049	0	0	0	0	0	0	0	0	0
nfkb2	bipolar	yes	no	none	42412	186	-0.159987	0.167302	0.338932	0.511463	0.39349	0	0	0	0	0	0	0	47450	84	-0.328142	0.2883	0.255038	0.640141	0.531689	0	0	0	0	0	0	0	0	0
nfkbie	bipolar	yes	no	none	42412	186	0.367282	0.12061	0.00232531	0.0112602	0.0220894	0	1	0	1	0	1	0	47450	84	-0.136189	0.2057	0.507921	0.810216	0.602216	0	0	0	0	0	0	0	0	0
nfu1	bipolar	yes	no	none	42412	186	0.0914464	0.0753453	0.224863	0.383813	0.323689	0	0	0	0	0	0	0	47450	84	-0.0822865	0.112391	0.464082	0.786701	0.593757	0	0	0	0	0	0	0	0	0
nfx1	bipolar	yes	no	none	42412	186	0.285994	0.100309	0.00435617	0.0190991	0.0283176	0	1	0	1	0	1	0	47450	84	-0.219202	0.178033	0.218233	0.606862	0.48373	0	0	0	0	0	0	0	0	0
nfya	bipolar	yes	no	none	42412	186	0.185335	0.170186	0.276148	0.445253	0.362189	0	0	0	0	0	0	0	47450	84	-0.112952	0.310935	0.716405	0.908254	0.648471	0	0	0	0	0	0	0	0	0
ngf	bipolar	yes	no	none	42412	186	1.19854	0.417572	0.00410137	0.018118	0.0882204	0	1	0	0	0	1	0	47450	84	-0.896625	0.821278	0.274946	0.652736	0.605031	0	0	0	0	0	0	0	0	0
ngfr	bipolar	yes	no	none	42412	186	-0.00452447	0.26272	0.98626	0.991352	0.603921	0	0	0	0	0	0	0	47450	84	0.146489	0.361461	0.68528	0.89294	0.643214	0	0	0	0	0	0	0	0	0
ngrn	bipolar	yes	no	none	42412	186	0.570241	0.27547	0.0384462	0.106617	0.190097	0	0	0	0	0	0	0	47450	84	-0.512007	0.572141	0.370843	0.721907	0.602147	0	0	0	0	0	0	0	0	0
nhlrc3	bipolar	yes	no	none	42412	186	0.618912	0.232691	0.0078188	0.0307899	0.0755401	0	1	0	0	0	1	0	47450	84	0.196566	0.350527	0.574952	0.842265	0.623956	0	0	0	0	0	0	0	0	0
nid1	bipolar	yes	no	none	42412	186	-0.108049	0.173416	0.533241	0.69161	0.476328	0	0	0	0	0	0	0	47450	84	-0.159535	0.257129	0.534962	0.826419	0.611612	0	0	0	0	0	0	0	0	0
nid2	bipolar	yes	no	none	42412	186	-0.0016801	0.0893111	0.984991	0.991352	0.667192	0	0	0	0	0	0	0	47450	84	-0.0104848	0.1326	0.936976	0.980158	0.719335	0	0	0	0	0	0	0	0	0
ninj1	bipolar	yes	no	none	42412	186	0.0105038	0.122019	0.9314	0.957278	0.622073	0	0	0	0	0	0	0	47450	84	-0.0163218	0.185209	0.929776	0.979594	0.699012	0	0	0	0	0	0	0	0	0
nit1	bipolar	yes	no	none	42412	186	0.286074	0.169761	0.0919591	0.205247	0.225168	0	0	0	0	0	0	0	47450	84	-0.319515	0.225586	0.156664	0.545334	0.460769	0	0	0	0	0	0	0	0	0
nit2	bipolar	yes	no	none	42412	186	0.152052	0.101	0.132206	0.266129	0.229762	0	0	0	0	0	0	0	47450	84	-0.398055	0.147793	0.00707422	0.204522	0.119892	0	0	0	0	0	0	0	0	0
nlgn1	bipolar	yes	no	none	42412	186	-0.0626635	0.123141	0.610838	0.755142	0.507773	0	0	0	0	0	0	0	47450	84	-0.0636718	0.183169	0.728131	0.910723	0.657339	0	0	0	0	0	0	0	0	0
nlgn2	bipolar	yes	no	none	42412	186	-0.0622655	0.172519	0.718159	0.826524	0.53932	0	0	0	0	0	0	0	47450	84	0.441408	0.16054	0.00596815	0.185394	0.114668	0	0	0	0	0	0	0	0	0
nme1	bipolar	yes	no	none	42412	186	0.115003	0.360946	0.750018	0.847543	0.548307	0	0	0	0	0	0	0	47450	84	1.07204	0.411016	0.00910002	0.221045	0.301647	0	0	0	0	0	0	0	0	0
nme3	bipolar	yes	no	none	42412	186	-0.449199	0.305283	0.141178	0.278353	0.32496	0	0	0	0	0	0	0	47450	84	0.346714	0.378465	0.359611	0.718197	0.580009	0	0	0	0	0	0	0	0	0
nmi	bipolar	yes	no	none	42412	186	0.126334	0.101508	0.213292	0.371384	0.300026	0	0	0	0	0	0	0	47450	84	-0.116822	0.163597	0.475174	0.792145	0.590701	0	0	0	0	0	0	0	0	0
nmnat1	bipolar	yes	no	none	42412	186	0.0436012	0.0844431	0.605618	0.750597	0.534313	0	0	0	0	0	0	0	47450	84	-0.0959327	0.139248	0.490863	0.802531	0.596973	0	0	0	0	0	0	0	0	0
nmrk2	bipolar	yes	no	none	42412	186	0.129974	0.170458	0.445763	0.616784	0.441874	0	0	0	0	0	0	0	47450	84	-0.0152151	0.288438	0.957931	0.986652	0.688548	0	0	0	0	0	0	0	0	0
nmt1	bipolar	yes	no	none	42412	186	0.0485193	0.112839	0.667205	0.797151	0.53414	0	0	0	0	0	0	0	47450	84	-0.224604	0.19797	0.256572	0.640333	0.51075	0	0	0	0	0	0	0	0	0
nomo1	bipolar	yes	no	none	42412	186	0.692423	0.247481	0.00514392	0.021753	0.061154	0	1	0	0	0	1	0	47450	84	0.651009	0.370436	0.0788476	0.46927	0.446414	0	0	0	0	0	0	0	0	0
nop56	bipolar	yes	no	none	42412	186	0.0444466	0.0658923	0.499972	0.663599	0.520114	0	0	0	0	0	0	0	47450	84	-0.127578	0.123971	0.303432	0.671737	0.517303	0	0	0	0	0	0	0	0	0
nos1	bipolar	yes	no	none	42412	186	0.27712	0.107866	0.010196	0.0386151	0.0520312	0	1	0	0	0	1	0	47450	84	0.162273	0.168841	0.336502	0.706915	0.540006	0	0	0	0	0	0	0	0	0
nos2	bipolar	yes	no	none	42412	186	-0.222849	0.196832	0.257559	0.422275	0.362158	0	0	0	0	0	0	0	47450	84	-0.24129	0.293438	0.410914	0.75194	0.583609	0	0	0	0	0	0	0	0	0
nos3	bipolar	yes	no	none	42412	186	0.249985	0.103535	0.0157571	0.0538767	0.065761	0	0	0	0	0	0	0	47450	84	0.221072	0.15976	0.166426	0.559221	0.440862	0	0	0	0	0	0	0	0	0
notch1	bipolar	yes	no	none	42412	186	0.465109	0.406882	0.252995	0.418148	0.412228	0	0	0	0	0	0	0	47450	84	0.530952	0.606412	0.381267	0.729294	0.606701	0	0	0	0	0	0	0	0	0
notch2	bipolar	yes	no	none	42412	186	-0.124542	0.338845	0.71321	0.825435	0.539736	0	0	0	0	0	0	0	47450	84	-0.310351	0.509854	0.54272	0.829274	0.625876	0	0	0	0	0	0	0	0	0
notch3	bipolar	yes	no	none	42412	186	-0.321376	0.182491	0.0782287	0.18158	0.215712	0	0	0	0	0	0	0	47450	84	0.383902	0.266085	0.149083	0.535786	0.469296	0	0	0	0	0	0	0	0	0
npc2	bipolar	yes	no	none	42412	186	0.97665	0.129063	3.81271e-14	1.3577e-12	3.99197e-12	1	1	1	1	1	1	1	47450	84	0.465493	0.281427	0.0981187	0.481318	0.431831	0	0	0	0	0	0	0	1	1
npdc1	bipolar	yes	no	none	42412	186	1.24398	0.127125	1.29958e-22	2.52986e-20	2.91313e-20	1	1	1	1	1	1	1	47450	84	0.449627	0.279171	0.107271	0.49181	0.439955	0	0	0	0	0	0	0	1	1
nphs1	bipolar	yes	no	none	42412	186	-0.349398	0.243446	0.151226	0.291532	0.312329	0	0	0	0	0	0	0	47450	84	0.282913	0.311739	0.364126	0.718197	0.572854	0	0	0	0	0	0	0	0	0
nphs2	bipolar	yes	no	none	42412	186	-0.0673768	0.0804755	0.402461	0.575508	0.439298	0	0	0	0	0	0	0	47450	84	-0.192436	0.135067	0.154232	0.544182	0.418217	0	0	0	0	0	0	0	0	0
npl	bipolar	yes	no	none	42412	186	0.0364755	0.146189	0.802967	0.880791	0.570459	0	0	0	0	0	0	0	47450	84	-0.133664	0.222134	0.547356	0.830454	0.613182	0	0	0	0	0	0	0	0	0
nppb	bipolar	yes	no	none	42412	186	-0.0267873	0.0484724	0.580518	0.72908	0.609881	0	0	0	0	0	0	0	47450	84	0.116671	0.0765179	0.127321	0.514546	0.375917	0	0	0	0	0	0	0	0	0
nppc	bipolar	yes	no	none	42412	186	0.705358	0.0938636	5.70361e-14	1.95936e-12	4.69828e-12	1	1	1	1	1	1	1	47450	84	-0.00147077	0.184323	0.993633	0.997043	0.711496	0	0	0	0	0	0	0	1	1
npr1	bipolar	yes	no	none	42412	186	-0.0374962	0.189986	0.843543	0.898631	0.575382	0	0	0	0	0	0	0	47450	84	0.0461772	0.271076	0.864737	0.951048	0.675175	0	0	0	0	0	0	0	0	0
nptn	bipolar	yes	no	none	42412	186	-0.216076	0.10598	0.0414654	0.112737	0.119324	0	0	0	0	0	0	0	47450	84	-0.0593946	0.13396	0.657495	0.879122	0.649865	0	0	0	0	0	0	0	0	0
nptx1	bipolar	yes	no	none	42412	186	0.333628	0.15267	0.0288681	0.08584	0.121162	0	0	0	0	0	0	0	47450	84	0.540236	0.22179	0.0148591	0.284826	0.215624	0	0	0	0	0	0	0	0	0
nptx2	bipolar	yes	no	none	42412	186	0.0213243	0.193501	0.912249	0.943957	0.594028	0	0	0	0	0	0	0	47450	84	-0.161328	0.288737	0.57634	0.842265	0.621971	0	0	0	0	0	0	0	0	0
nptxr	bipolar	yes	no	none	42412	186	0.271473	0.182366	0.136587	0.272056	0.274677	0	0	0	0	0	0	0	47450	84	0.0584255	0.280144	0.834796	0.94116	0.669549	0	0	0	0	0	0	0	0	0
npy	bipolar	yes	no	none	42412	186	0.462027	0.103986	8.86463e-06	8.16553e-05	0.000225355	0	1	1	1	1	1	1	47450	84	0.119962	0.148404	0.418888	0.75813	0.57053	0	0	0	0	0	0	0	1	0
nrcam	bipolar	yes	no	none	42412	186	0.357246	0.229889	0.120185	0.24819	0.281391	0	0	0	0	0	0	0	47450	84	-0.159139	0.356787	0.655574	0.877705	0.638287	0	0	0	0	0	0	0	0	0
nrgn	bipolar	yes	no	none	42412	186	0.11895	0.0841361	0.157426	0.300468	0.255014	0	0	0	0	0	0	0	47450	84	-0.259037	0.125457	0.0389473	0.385675	0.243624	0	0	0	0	0	0	0	0	0
nrn1	bipolar	yes	no	none	42412	186	-0.0319485	0.21863	0.883819	0.924006	0.583326	0	0	0	0	0	0	0	47450	84	-0.0115456	0.319741	0.971195	0.99157	0.687803	0	0	0	0	0	0	0	0	0
nrp1	bipolar	yes	no	none	42412	186	0.30544	0.237958	0.199286	0.353536	0.343228	0	0	0	0	0	0	0	47450	84	0.531988	0.34886	0.127276	0.514546	0.480421	0	0	0	0	0	0	0	0	0
nrp2	bipolar	yes	no	none	42412	186	-0.410656	0.228388	0.0721674	0.170631	0.228606	0	0	0	0	0	0	0	47450	84	0.0348733	0.331117	0.916122	0.974392	0.679021	0	0	0	0	0	0	0	0	0
nrtn	bipolar	yes	no	none	42412	186	-0.0602064	0.138382	0.663508	0.795338	0.52427	0	0	0	0	0	0	0	47450	84	-0.109472	0.208714	0.599925	0.855449	0.62587	0	0	0	0	0	0	0	0	0
nrxn3	bipolar	yes	no	none	42412	186	-0.340586	0.260622	0.191273	0.343009	0.345763	0	0	0	0	0	0	0	47450	84	0.168706	0.296042	0.568766	0.841876	0.62066	0	0	0	0	0	0	0	0	0
nsfl1c	bipolar	yes	no	none	42412	186	0.269136	0.0961246	0.00511244	0.0216666	0.0301079	0	1	0	1	0	1	0	47450	84	-0.0616278	0.145685	0.67228	0.884261	0.650445	0	0	0	0	0	0	0	0	0
nt5c	bipolar	yes	no	none	42412	186	0.159829	0.102919	0.120434	0.248311	0.218504	0	0	0	0	0	0	0	47450	84	-0.210261	0.151659	0.165624	0.559042	0.436328	0	0	0	0	0	0	0	0	0
nt5c1a	bipolar	yes	no	none	42412	186	0.6659	0.136333	1.03771e-06	1.13914e-05	3.66986e-05	1	1	1	1	1	1	1	47450	84	0.150437	0.310036	0.627519	0.864318	0.632572	0	0	0	0	0	0	0	1	1
nt5c3a	bipolar	yes	no	none	42412	186	-0.0135611	0.0754214	0.857306	0.908179	0.644604	0	0	0	0	0	0	0	47450	84	-0.223821	0.108078	0.038367	0.384988	0.225547	0	0	0	0	0	0	0	0	0
nt5e	bipolar	yes	no	none	42412	186	-0.17644	0.12394	0.154566	0.29615	0.259247	0	0	0	0	0	0	0	47450	84	0.186898	0.166396	0.261347	0.645233	0.504005	0	0	0	0	0	0	0	0	0
ntf3	bipolar	yes	no	none	42412	186	-0.306147	0.192417	0.111596	0.236226	0.256924	0	0	0	0	0	0	0	47450	84	-0.316759	0.286651	0.269146	0.652493	0.537018	0	0	0	0	0	0	0	0	0
ntf4	bipolar	yes	no	none	42412	186	0.0421328	0.167661	0.801584	0.879934	0.565861	0	0	0	0	0	0	0	47450	84	-0.142177	0.290894	0.625012	0.863616	0.631796	0	0	0	0	0	0	0	0	0
ntprobnp	bipolar	yes	no	none	42412	186	0.0346056	0.0589817	0.557394	0.711455	0.565817	0	0	0	0	0	0	0	47450	84	0.0553011	0.0889595	0.534176	0.826419	0.639259	0	0	0	0	0	0	0	0	0
ntrk2	bipolar	yes	no	none	42412	186	-0.183884	0.255206	0.471198	0.638764	0.466979	0	0	0	0	0	0	0	47450	84	-0.273336	0.378648	0.470372	0.789361	0.605268	0	0	0	0	0	0	0	0	0
ntrk3	bipolar	yes	no	none	42412	186	-0.935559	0.281738	0.00089801	0.00503299	0.0210391	0	1	0	1	0	1	0	47450	84	-0.551153	0.42232	0.191872	0.589133	0.533827	0	0	0	0	0	0	0	0	0
nub1	bipolar	yes	no	none	42412	186	0.124841	0.0769191	0.104586	0.225215	0.200038	0	0	0	0	0	0	0	47450	84	-0.220631	0.123532	0.0740941	0.457356	0.314299	0	0	0	0	0	0	0	0	0
nubp1	bipolar	yes	no	none	42412	186	-0.0295557	0.0801308	0.712244	0.825299	0.584417	0	0	0	0	0	0	0	47450	84	-0.0231457	0.118319	0.844907	0.942948	0.706435	0	0	0	0	0	0	0	0	0
nucb2	bipolar	yes	no	none	42412	186	0.775238	0.160627	1.39082e-06	1.49309e-05	5.50008e-05	1	1	1	1	1	1	1	47450	84	-0.0061855	0.260106	0.981028	0.995344	0.695298	0	0	0	0	0	0	0	1	1
nudc	bipolar	yes	no	none	42412	186	0.194408	0.105376	0.0650522	0.158691	0.154635	0	0	0	0	0	0	0	47450	84	-0.257032	0.148799	0.0841001	0.472946	0.34876	0	0	0	0	0	0	0	0	0
nudt10	bipolar	yes	no	none	42412	186	-0.212265	0.336349	0.527984	0.686121	0.493759	0	0	0	0	0	0	0	47450	84	0.329732	0.34944	0.345374	0.707633	0.572527	0	0	0	0	0	0	0	0	0
nudt15	bipolar	yes	no	none	42412	186	-0.0242914	0.156214	0.876426	0.91924	0.591061	0	0	0	0	0	0	0	47450	84	-0.252524	0.268815	0.347526	0.707633	0.561749	0	0	0	0	0	0	0	0	0
nudt16	bipolar	yes	no	none	42412	186	0.193428	0.0855909	0.0238271	0.0744915	0.0756864	0	0	0	0	0	0	0	47450	84	-0.0297305	0.131122	0.820626	0.935109	0.693321	0	0	0	0	0	0	0	0	0
nudt2	bipolar	yes	no	none	42412	186	0.120586	0.111534	0.279627	0.448561	0.34652	0	0	0	0	0	0	0	47450	84	-0.525341	0.188948	0.00542998	0.176173	0.120575	0	0	0	0	0	0	0	0	0
nudt5	bipolar	yes	no	none	42412	186	0.364586	0.117641	0.00194091	0.00985643	0.0191381	0	1	0	1	0	1	0	47450	84	-0.125926	0.193042	0.514193	0.813349	0.603414	0	0	0	0	0	0	0	0	0
numb	bipolar	yes	no	none	42412	186	0.259831	0.0928908	0.00515531	0.0217536	0.0292408	0	1	0	1	0	1	0	47450	84	-0.271696	0.135105	0.044326	0.392268	0.26562	0	0	0	0	0	0	0	0	0
nup50	bipolar	yes	no	none	42412	186	-0.47971	0.276489	0.0827399	0.190387	0.260156	0	0	0	0	0	0	0	47450	84	0.423896	0.234175	0.0702705	0.457356	0.376359	0	0	0	0	0	0	0	0	0
nxpe4	bipolar	yes	no	none	42412	186	-0.0476827	0.230261	0.835947	0.895386	0.570028	0	0	0	0	0	0	0	47450	84	0.17724	0.296244	0.549647	0.83159	0.616674	0	0	0	0	0	0	0	0	0
nxph1	bipolar	yes	no	none	42412	186	0.445533	0.136781	0.00112491	0.00610548	0.0142681	0	1	0	1	0	1	0	47450	84	-0.101835	0.271793	0.707899	0.902455	0.647639	0	0	0	0	0	0	0	0	0
nxph3	bipolar	yes	no	none	42412	186	0.231778	0.252466	0.358589	0.530974	0.42558	0	0	0	0	0	0	0	47450	84	0.0439896	0.372268	0.905936	0.972906	0.675466	0	0	0	0	0	0	0	0	0
obp2b	bipolar	yes	no	none	42412	186	0.208142	0.0887051	0.0189533	0.0621141	0.0663114	0	0	0	0	0	0	0	47450	84	-0.167922	0.125568	0.181124	0.577965	0.43688	0	0	0	0	0	0	0	0	0
ocln	bipolar	yes	no	none	42412	186	0.815151	0.127409	1.57508e-10	3.06616e-09	1.08013e-08	1	1	1	1	1	1	1	47450	84	0.425987	0.222915	0.0560061	0.420674	0.346594	0	0	0	0	0	0	0	1	1
odam	bipolar	yes	no	none	42412	186	-0.0339716	0.126466	0.78822	0.87408	0.572018	0	0	0	0	0	0	0	47450	84	-0.19084	0.200966	0.342309	0.707633	0.548495	0	0	0	0	0	0	0	0	0
ofd1	bipolar	yes	no	none	42412	186	-0.169169	0.137515	0.218626	0.377297	0.31376	0	0	0	0	0	0	0	47450	84	-0.0974347	0.191088	0.610126	0.857347	0.628759	0	0	0	0	0	0	0	0	0
oga	bipolar	yes	no	none	42412	186	0.22631	0.105199	0.0314563	0.0917608	0.100961	0	0	0	0	0	0	0	47450	84	-0.236998	0.16388	0.148129	0.535786	0.42785	0	0	0	0	0	0	0	0	0
ogfr	bipolar	yes	no	none	42412	186	0.807457	0.175723	4.32641e-06	4.26794e-05	0.000162539	0	1	1	1	1	1	1	47450	84	-0.170194	0.293619	0.562155	0.838961	0.619195	0	0	0	0	0	0	0	1	0
ogn	bipolar	yes	no	none	42412	186	0.946228	0.121904	8.35326e-15	3.29615e-13	9.02309e-13	1	1	1	1	1	1	1	47450	84	0.504791	0.20651	0.0145095	0.284563	0.204791	0	0	0	0	0	0	0	1	1
ogt	bipolar	yes	no	none	42412	186	-0.170649	0.140867	0.225733	0.385012	0.319927	0	0	0	0	0	0	0	47450	84	0.0531323	0.175444	0.762009	0.920174	0.666137	0	0	0	0	0	0	0	0	0
olfm4	bipolar	yes	no	none	42412	186	0.0478335	0.0656936	0.466534	0.634503	0.503456	0	0	0	0	0	0	0	47450	84	0.0412972	0.0979724	0.673376	0.884506	0.676326	0	0	0	0	0	0	0	0	0
olr1	bipolar	yes	no	none	42412	186	0.124535	0.107591	0.247073	0.410617	0.324752	0	0	0	0	0	0	0	47450	84	0.0532174	0.164399	0.746158	0.915898	0.664612	0	0	0	0	0	0	0	0	0
omd	bipolar	yes	no	none	42412	186	-0.557798	0.134156	3.21287e-05	0.000261326	0.00076115	0	1	1	1	1	1	1	47450	84	-0.329127	0.207557	0.112804	0.502777	0.415996	0	0	0	0	0	0	0	1	0
omg	bipolar	yes	no	none	42412	186	-0.199662	0.0974388	0.0404518	0.110806	0.112861	0	0	0	0	0	0	0	47450	84	-0.169942	0.145277	0.242088	0.627164	0.486644	0	0	0	0	0	0	0	0	0
omp	bipolar	yes	no	none	42412	186	-0.0221103	0.163527	0.892447	0.930362	0.594097	0	0	0	0	0	0	0	47450	84	0.244517	0.196062	0.212346	0.603717	0.48648	0	0	0	0	0	0	0	0	0
ophn1	bipolar	yes	no	none	42412	186	0.168499	0.0703431	0.016603	0.0561772	0.0546272	0	0	0	0	0	0	0	47450	84	-0.185069	0.103199	0.0729208	0.457356	0.29617	0	0	0	0	0	0	0	0	0
oplah	bipolar	yes	no	none	42412	186	0.107361	0.109431	0.326554	0.499698	0.375314	0	0	0	0	0	0	0	47450	84	-0.200163	0.172787	0.246684	0.633385	0.498128	0	0	0	0	0	0	0	0	0
optc	bipolar	yes	no	none	42412	186	0.0289995	0.138363	0.833988	0.893996	0.582895	0	0	0	0	0	0	0	47450	84	-0.142524	0.217069	0.511448	0.8123	0.603749	0	0	0	0	0	0	0	0	0
orm1	bipolar	yes	no	none	42412	186	1.55005	0.327438	2.20265e-06	2.22551e-05	0.00029431	1	1	1	1	1	1	1	47450	84	0.93537	0.537994	0.0821008	0.472946	0.502486	0	0	0	0	0	0	0	1	1
osbpl2	bipolar	yes	no	none	42412	186	-0.249907	0.231771	0.280921	0.449063	0.385907	0	0	0	0	0	0	0	47450	84	-0.176558	0.330077	0.592719	0.85013	0.626538	0	0	0	0	0	0	0	0	0
oscar	bipolar	yes	no	none	42412	186	1.28466	0.191013	1.74955e-11	4.1041e-10	2.49331e-09	1	1	1	1	1	1	1	47450	84	0.767256	0.291316	0.00844443	0.216942	0.213021	0	0	0	0	0	0	0	1	1
osm	bipolar	yes	no	none	42412	186	0.168145	0.090743	0.0638856	0.156367	0.146266	0	0	0	0	0	0	0	47450	84	0.164002	0.134688	0.223358	0.608997	0.471386	0	0	0	0	0	0	0	0	0
osmr	bipolar	yes	no	none	42412	186	0.608134	0.313305	0.0522545	0.133976	0.229233	0	0	0	0	0	0	0	47450	84	1.51844	0.403809	0.000169712	0.0206483	0.0879041	0	1	0	0	0	1	0	3	0
ostn	bipolar	yes	no	none	42412	186	-0.14552	0.204171	0.476008	0.644088	0.460072	0	0	0	0	0	0	0	47450	84	0.342483	0.187548	0.0678339	0.457356	0.348336	0	0	0	0	0	0	0	0	0
otoa	bipolar	yes	no	none	42412	186	-0.254487	0.175891	0.14794	0.286939	0.280881	0	0	0	0	0	0	0	47450	84	-0.152077	0.245765	0.536055	0.826419	0.611346	0	0	0	0	0	0	0	0	0
otud6b	bipolar	yes	no	none	42412	186	0.162133	0.127888	0.204879	0.360606	0.300172	0	0	0	0	0	0	0	47450	84	-0.220277	0.198745	0.267714	0.651982	0.516344	0	0	0	0	0	0	0	0	0
otud7b	bipolar	yes	no	none	42412	186	0.348563	0.114255	0.00228277	0.0111653	0.0208886	0	1	0	1	0	1	0	47450	84	-0.182638	0.18307	0.318453	0.68763	0.535272	0	0	0	0	0	0	0	0	0
oxct1	bipolar	yes	no	none	42412	186	0.0874534	0.111525	0.432947	0.604695	0.432361	0	0	0	0	0	0	0	47450	84	-0.186061	0.172417	0.280526	0.652736	0.515426	0	0	0	0	0	0	0	0	0
oxt	bipolar	yes	no	none	42412	186	0.110896	0.042798	0.00956586	0.0365606	0.0410939	0	1	0	1	0	1	0	47450	84	0.0191115	0.064561	0.767214	0.920174	0.753369	0	0	0	0	0	0	0	0	0
p4hb	bipolar	yes	no	none	42412	186	0.824404	0.159505	2.35945e-07	2.78389e-06	1.10951e-05	1	1	1	1	1	1	1	47450	84	-0.175107	0.251353	0.486017	0.800597	0.599326	0	0	0	0	0	0	0	1	1
pacs2	bipolar	yes	no	none	42412	186	0.256669	0.117319	0.0286855	0.0854712	0.10244	0	0	0	0	0	0	0	47450	84	-0.300503	0.194118	0.121611	0.507457	0.418511	0	0	0	0	0	0	0	0	0
padi2	bipolar	yes	no	none	42412	186	0.0911618	0.105195	0.38616	0.559319	0.409945	0	0	0	0	0	0	0	47450	84	-0.226426	0.209637	0.280104	0.652736	0.524788	0	0	0	0	0	0	0	0	0
padi4	bipolar	yes	no	none	42412	186	0.0560637	0.0848869	0.508964	0.671006	0.489404	0	0	0	0	0	0	0	47450	84	-0.183628	0.152992	0.230042	0.61461	0.481919	0	0	0	0	0	0	0	0	0
paep	bipolar	yes	no	none	42412	186	0.0397025	0.0442945	0.370076	0.543026	0.520308	0	0	0	0	0	0	0	47450	84	0.032464	0.0657138	0.621292	0.8617	0.709469	0	0	0	0	0	0	0	0	0
pafah1b3	bipolar	yes	no	none	42412	186	-0.0155681	0.0660824	0.813753	0.88436	0.647445	0	0	0	0	0	0	0	47450	84	-0.0350655	0.101059	0.728607	0.910723	0.689444	0	0	0	0	0	0	0	0	0
pafah2	bipolar	yes	no	none	42412	186	0.105349	0.152573	0.489889	0.65612	0.457124	0	0	0	0	0	0	0	47450	84	-0.433332	0.252103	0.085638	0.472946	0.405562	0	0	0	0	0	0	0	0	0
pag1	bipolar	yes	no	none	42412	186	0.380903	0.107454	0.000392894	0.00242548	0.00558574	0	1	0	1	0	1	0	47450	84	0.0766569	0.175287	0.661879	0.880093	0.642692	0	0	0	0	0	0	0	0	0
pagr1	bipolar	yes	no	none	42412	186	0.235929	0.156615	0.131958	0.26592	0.257302	0	0	0	0	0	0	0	47450	84	-0.0549464	0.267754	0.837407	0.941921	0.670828	0	0	0	0	0	0	0	0	0
paip2b	bipolar	yes	no	none	42412	186	0.120512	0.139434	0.387426	0.560128	0.40977	0	0	0	0	0	0	0	47450	84	-0.0827844	0.228094	0.71665	0.908254	0.650971	0	0	0	0	0	0	0	0	0
pak4	bipolar	yes	no	none	42412	186	0.0794876	0.106767	0.456575	0.62576	0.445657	0	0	0	0	0	0	0	47450	84	0.0773545	0.158199	0.624864	0.863616	0.635278	0	0	0	0	0	0	0	0	0
palld	bipolar	yes	no	none	42412	186	0.273557	0.154898	0.0773874	0.180591	0.200009	0	0	0	0	0	0	0	47450	84	0.331147	0.215268	0.123975	0.508554	0.43012	0	0	0	0	0	0	0	0	0
palm	bipolar	yes	no	none	42412	186	0.966847	0.201012	1.51002e-06	1.60337e-05	7.23349e-05	1	1	1	1	1	1	1	47450	84	-0.239591	0.354902	0.499619	0.805959	0.609569	0	0	0	0	0	0	0	1	1
palm2	bipolar	yes	no	none	42412	186	0.646755	0.156335	3.51908e-05	0.000284183	0.000912535	0	1	1	1	1	1	1	47450	84	0.438066	0.250137	0.0798934	0.469394	0.397401	0	0	0	0	0	0	0	1	0
palm3	bipolar	yes	no	none	42412	186	0.0875615	0.0916221	0.339234	0.511654	0.389772	0	0	0	0	0	0	0	47450	84	0.0977719	0.133384	0.463553	0.786701	0.587966	0	0	0	0	0	0	0	0	0
pam	bipolar	yes	no	none	42412	186	1.15168	0.247424	3.24468e-06	3.23361e-05	0.000191153	1	1	1	1	1	1	1	47450	84	0.898	0.374548	0.0165047	0.292766	0.321861	0	0	0	0	0	0	0	1	1
pamr1	bipolar	yes	no	none	42412	186	0.536819	0.226528	0.0177992	0.0591956	0.117816	0	0	0	0	0	0	0	47450	84	0.065802	0.333274	0.843482	0.94262	0.668189	0	0	0	0	0	0	0	0	0
pappa	bipolar	yes	no	none	42412	186	0.0632235	0.137437	0.645503	0.782753	0.517829	0	0	0	0	0	0	0	47450	84	-0.0433423	0.205622	0.833054	0.940515	0.67631	0	0	0	0	0	0	0	0	0
pard3	bipolar	yes	no	none	42412	186	-0.0892257	0.111855	0.425052	0.59642	0.428328	0	0	0	0	0	0	0	47450	84	-0.282089	0.18122	0.119562	0.506837	0.410229	0	0	0	0	0	0	0	0	0
park7	bipolar	yes	no	none	42412	186	0.275487	0.122208	0.0241801	0.0754336	0.0955284	0	0	0	0	0	0	0	47450	84	-0.152859	0.185442	0.409773	0.75194	0.570472	0	0	0	0	0	0	0	0	0
parp1	bipolar	yes	no	none	42412	186	0.188252	0.0957513	0.0492932	0.128514	0.126507	0	0	0	0	0	0	0	47450	84	-0.119419	0.194748	0.539744	0.828069	0.610496	0	0	0	0	0	0	0	0	0
paxx	bipolar	yes	no	none	42412	186	0.516707	0.14586	0.000396388	0.00243727	0.00659024	0	1	0	1	0	1	0	47450	84	-0.370995	0.257977	0.150408	0.535887	0.467533	0	0	0	0	0	0	0	0	0
pbk	bipolar	yes	no	none	42412	186	0.0542564	0.252927	0.830146	0.891514	0.567499	0	0	0	0	0	0	0	47450	84	-0.229123	0.375607	0.541857	0.829256	0.618975	0	0	0	0	0	0	0	0	0
pbld	bipolar	yes	no	none	42412	186	0.342863	0.118583	0.00383621	0.0172334	0.030456	0	1	0	1	0	1	0	47450	84	-0.19795	0.197288	0.315689	0.684026	0.537188	0	0	0	0	0	0	0	0	0
pbxip1	bipolar	yes	no	none	42412	186	0.447152	0.196215	0.0226738	0.0718086	0.123126	0	0	0	0	0	0	0	47450	84	-0.0259709	0.377517	0.945154	0.983202	0.680502	0	0	0	0	0	0	0	0	0
pcare	bipolar	yes	no	none	42412	186	-0.0565677	0.0987902	0.566912	0.717764	0.501817	0	0	0	0	0	0	0	47450	84	-0.26999	0.183537	0.141282	0.526145	0.431462	0	0	0	0	0	0	0	0	0
pcbd1	bipolar	yes	no	none	42412	186	0.29018	0.139031	0.036873	0.103329	0.1305	0	0	0	0	0	0	0	47450	84	-0.0771772	0.231458	0.738802	0.912795	0.655215	0	0	0	0	0	0	0	0	0
pcbp2	bipolar	yes	no	none	42412	186	0.19215	0.105141	0.0676171	0.162637	0.157992	0	0	0	0	0	0	0	47450	84	-0.29119	0.158773	0.0666541	0.457356	0.328567	0	0	0	0	0	0	0	0	0
pcdh1	bipolar	yes	no	none	42412	186	0.705844	0.24317	0.00369986	0.0167238	0.0489271	0	1	0	1	0	1	0	47450	84	0.349552	0.415335	0.400003	0.744343	0.593577	0	0	0	0	0	0	0	0	0
pcdh12	bipolar	yes	no	none	42412	186	0.691624	0.264316	0.00887953	0.0343876	0.0888004	0	1	0	0	0	1	0	47450	84	-0.185123	0.455016	0.684119	0.89294	0.644276	0	0	0	0	0	0	0	0	0
pcdh17	bipolar	yes	no	none	42412	186	0.25912	0.178491	0.146579	0.285341	0.281065	0	0	0	0	0	0	0	47450	84	0.0179217	0.27556	0.948144	0.98351	0.68829	0	0	0	0	0	0	0	0	0
pcdh7	bipolar	yes	no	none	42412	186	0.333506	0.169079	0.0485542	0.126937	0.166715	0	0	0	0	0	0	0	47450	84	-0.07967	0.341047	0.815292	0.9344	0.663663	0	0	0	0	0	0	0	0	0
pcdh9	bipolar	yes	no	none	42412	186	-0.287392	0.219329	0.190087	0.341488	0.330584	0	0	0	0	0	0	0	47450	84	-0.21677	0.327936	0.508605	0.810216	0.609708	0	0	0	0	0	0	0	0	0
pcdhb15	bipolar	yes	no	none	42412	186	0.361475	0.174622	0.038448	0.106617	0.151163	0	0	0	0	0	0	0	47450	84	0.330478	0.260133	0.203935	0.595862	0.501022	0	0	0	0	0	0	0	0	0
pcna	bipolar	yes	no	none	42412	186	0.0112821	0.118707	0.924282	0.952666	0.621746	0	0	0	0	0	0	0	47450	84	0.109847	0.156542	0.482863	0.798171	0.593202	0	0	0	0	0	0	0	0	0
pcsk7	bipolar	yes	no	none	42412	186	0.0476259	0.166174	0.774417	0.863751	0.557644	0	0	0	0	0	0	0	47450	84	-0.106307	0.265455	0.68881	0.89294	0.644164	0	0	0	0	0	0	0	0	0
pcsk9	bipolar	yes	no	none	42412	186	0.0693747	0.160899	0.666345	0.796776	0.522894	0	0	0	0	0	0	0	47450	84	0.418928	0.235842	0.0756827	0.459446	0.385058	0	0	0	0	0	0	0	0	0
pcyt2	bipolar	yes	no	none	42412	186	0.181634	0.100316	0.0701999	0.167061	0.158995	0	0	0	0	0	0	0	47450	84	-0.142467	0.150187	0.342823	0.707633	0.539526	0	0	0	0	0	0	0	0	0
pdap1	bipolar	yes	no	none	42412	186	0.102021	0.0784454	0.193418	0.345432	0.292696	0	0	0	0	0	0	0	47450	84	-0.252852	0.116919	0.0305694	0.352817	0.211552	0	0	0	0	0	0	0	0	0
pdcd1	bipolar	yes	no	none	42412	186	0.640772	0.123693	2.21476e-07	2.6289e-06	8.37668e-06	1	1	1	1	1	1	1	47450	84	0.253618	0.219307	0.247497	0.633385	0.512126	0	0	0	0	0	0	0	1	1
pdcd1lg2	bipolar	yes	no	none	42412	186	0.648077	0.191782	0.00072688	0.00419464	0.0127658	0	1	0	1	0	1	0	47450	84	0.50042	0.298064	0.093171	0.480868	0.433316	0	0	0	0	0	0	0	0	0
pdcd5	bipolar	yes	no	none	42412	186	0.338013	0.106739	0.00154174	0.00803909	0.0150271	0	1	0	1	0	1	0	47450	84	-0.221455	0.168095	0.187693	0.586792	0.460283	0	0	0	0	0	0	0	0	0
pdcd6	bipolar	yes	no	none	42412	186	-0.0358336	0.0915573	0.695517	0.813757	0.562435	0	0	0	0	0	0	0	47450	84	0.0753645	0.152639	0.621487	0.8617	0.635221	0	0	0	0	0	0	0	0	0
pdcl2	bipolar	yes	no	none	42412	186	-0.026008	0.151666	0.863844	0.911598	0.588383	0	0	0	0	0	0	0	47450	84	0.050519	0.209366	0.809327	0.932988	0.671148	0	0	0	0	0	0	0	0	0
pde1c	bipolar	yes	no	none	42412	186	-0.381964	0.191775	0.0464008	0.122727	0.173599	0	0	0	0	0	0	0	47450	84	0.259643	0.150244	0.0839635	0.472946	0.349564	0	0	0	0	0	0	0	0	0
pde4d	bipolar	yes	no	none	42412	186	-0.0383516	0.130493	0.768837	0.860433	0.563738	0	0	0	0	0	0	0	47450	84	-0.47808	0.266882	0.0732359	0.457356	0.396021	0	0	0	0	0	0	0	0	0
pde5a	bipolar	yes	no	none	42412	186	0.137783	0.0770115	0.0735948	0.173584	0.15854	0	0	0	0	0	0	0	47450	84	-0.247331	0.103624	0.0169951	0.29538	0.148034	0	0	0	0	0	0	0	0	0
pdgfa	bipolar	yes	no	none	42412	186	-0.0371506	0.0909834	0.683037	0.805568	0.558149	0	0	0	0	0	0	0	47450	84	-0.12954	0.134574	0.335752	0.706847	0.534447	0	0	0	0	0	0	0	0	0
pdgfb	bipolar	yes	no	none	42412	186	0.0157798	0.0767018	0.837002	0.895386	0.635546	0	0	0	0	0	0	0	47450	84	-0.169433	0.111466	0.128502	0.514546	0.379839	0	0	0	0	0	0	0	0	0
pdgfc	bipolar	yes	no	none	42412	186	0.0809792	0.230993	0.725911	0.830914	0.540755	0	0	0	0	0	0	0	47450	84	0.267955	0.327863	0.41377	0.753825	0.587989	0	0	0	0	0	0	0	0	0
pdgfra	bipolar	yes	no	none	42412	186	0.278636	0.226321	0.218266	0.377123	0.350626	0	0	0	0	0	0	0	47450	84	0.183467	0.341807	0.591437	0.849482	0.626682	0	0	0	0	0	0	0	0	0
pdgfrb	bipolar	yes	no	none	42412	186	0.0932607	0.189936	0.623419	0.764853	0.508918	0	0	0	0	0	0	0	47450	84	0.09689	0.281941	0.731107	0.911542	0.651613	0	0	0	0	0	0	0	0	0
pdia2	bipolar	yes	no	none	42412	186	-0.120838	0.208025	0.561322	0.714187	0.490165	0	0	0	0	0	0	0	47450	84	0.0267443	0.285568	0.925385	0.978158	0.683755	0	0	0	0	0	0	0	0	0
pdia3	bipolar	yes	no	none	42412	186	0.572431	0.209166	0.0062052	0.0253061	0.0610164	0	1	0	0	0	1	0	47450	84	0.117005	0.44712	0.793563	0.932101	0.658851	0	0	0	0	0	0	0	0	0
pdia4	bipolar	yes	no	none	42412	186	0.203843	0.12082	0.0915723	0.205212	0.196369	0	0	0	0	0	0	0	47450	84	-0.315413	0.196903	0.109183	0.494573	0.407282	0	0	0	0	0	0	0	0	0
pdia5	bipolar	yes	no	none	42412	186	0.0336169	0.127384	0.791855	0.87584	0.572885	0	0	0	0	0	0	0	47450	84	-0.178498	0.212698	0.401351	0.745513	0.571132	0	0	0	0	0	0	0	0	0
pdlim5	bipolar	yes	no	none	42412	186	0.104663	0.0662379	0.114084	0.239384	0.221075	0	0	0	0	0	0	0	47450	84	-0.12315	0.0924827	0.182992	0.580908	0.432837	0	0	0	0	0	0	0	0	0
pdlim7	bipolar	yes	no	none	42412	186	0.125514	0.0510142	0.0138791	0.048765	0.0501117	0	1	0	0	0	1	0	47450	84	-0.0952243	0.0781407	0.222986	0.608997	0.478833	0	0	0	0	0	0	0	0	0
pdp1	bipolar	yes	no	none	42412	186	0.00200366	0.135497	0.988202	0.992621	0.632905	0	0	0	0	0	0	0	47450	84	0.0216339	0.194998	0.91166	0.974392	0.693364	0	0	0	0	0	0	0	0	0
pdrg1	bipolar	yes	no	none	42412	186	-0.349971	0.182459	0.0551004	0.139422	0.183751	0	0	0	0	0	0	0	47450	84	0.204573	0.179613	0.254717	0.64008	0.504497	0	0	0	0	0	0	0	0	0
pdxdc1	bipolar	yes	no	none	42412	186	-0.0861222	0.153843	0.575611	0.725728	0.490686	0	0	0	0	0	0	0	47450	84	0.046593	0.187625	0.803879	0.932988	0.673134	0	0	0	0	0	0	0	0	0
pdzd2	bipolar	yes	no	none	42412	186	0.144171	0.120095	0.229956	0.390293	0.315094	0	0	0	0	0	0	0	47450	84	0.0895256	0.184055	0.626679	0.863616	0.633232	0	0	0	0	0	0	0	0	0
pdzk1	bipolar	yes	no	none	42412	186	0.488855	0.13386	0.000260211	0.00168848	0.00448673	0	1	0	1	0	1	0	47450	84	0.333133	0.217618	0.125814	0.512221	0.432775	0	0	0	0	0	0	0	0	0
pear1	bipolar	yes	no	none	42412	186	1.04805	0.292573	0.00034072	0.00215347	0.0108046	0	1	0	1	0	1	0	47450	84	0.310031	0.438236	0.479285	0.79699	0.611289	0	0	0	0	0	0	0	0	0
pebp1	bipolar	yes	no	none	42412	186	0.352506	0.105027	0.000789815	0.00453096	0.00922411	0	1	0	1	0	1	0	47450	84	-0.0978373	0.167071	0.558143	0.836258	0.615924	0	0	0	0	0	0	0	0	0
pecam1	bipolar	yes	no	none	42412	186	0.0911409	0.2167	0.674058	0.801078	0.525759	0	0	0	0	0	0	0	47450	84	-0.382116	0.332552	0.250539	0.635598	0.538892	0	0	0	0	0	0	0	0	0
pecr	bipolar	yes	no	none	42412	186	0.26083	0.249864	0.296536	0.46528	0.398422	0	0	0	0	0	0	0	47450	84	-0.183648	0.43562	0.673332	0.884506	0.642403	0	0	0	0	0	0	0	0	0
penk	bipolar	yes	no	none	42412	186	1.20241	0.160174	6.05413e-14	2.05559e-12	8.4623e-12	1	1	1	1	1	1	1	47450	84	0.0161047	0.379421	0.966144	0.989873	0.683182	0	0	0	0	0	0	0	1	1
pepd	bipolar	yes	no	none	42412	186	-0.856301	0.280054	0.00223096	0.010967	0.0393935	0	1	0	1	0	1	0	47450	84	-0.753918	0.419643	0.0724039	0.457356	0.457828	0	0	0	0	0	0	0	0	0
per3	bipolar	yes	no	none	42412	186	0.144165	0.0624963	0.0210671	0.0677488	0.0653218	0	0	0	0	0	0	0	47450	84	-0.109089	0.0997048	0.273902	0.652736	0.502387	0	0	0	0	0	0	0	0	0
pf4	bipolar	yes	no	none	42412	186	0.0964882	0.0772037	0.211377	0.368931	0.309898	0	0	0	0	0	0	0	47450	84	-0.117059	0.118359	0.322655	0.691742	0.52764	0	0	0	0	0	0	0	0	0
pfdn2	bipolar	yes	no	none	42412	186	0.25446	0.11193	0.0230034	0.0725586	0.0873816	0	0	0	0	0	0	0	47450	84	0.236664	0.166517	0.155241	0.544182	0.435115	0	0	0	0	0	0	0	0	0
pfdn4	bipolar	yes	no	none	42412	186	-0.108139	0.156678	0.490068	0.65612	0.457663	0	0	0	0	0	0	0	47450	84	-0.3683	0.25792	0.153303	0.544182	0.469556	0	0	0	0	0	0	0	0	0
pfdn6	bipolar	yes	no	none	42412	186	-0.241347	0.148106	0.103196	0.223044	0.225065	0	0	0	0	0	0	0	47450	84	-0.0144188	0.180964	0.936493	0.980158	0.701368	0	0	0	0	0	0	0	0	0
pfkfb2	bipolar	yes	no	none	42412	186	0.213513	0.0828354	0.00995005	0.0378309	0.0410438	0	1	0	1	0	1	0	47450	84	-0.258621	0.126061	0.0402127	0.387086	0.247475	0	0	0	0	0	0	0	0	0
pga4	bipolar	yes	no	none	42412	186	0.486126	0.10078	1.40966e-06	1.50777e-05	4.18282e-05	1	1	1	1	1	1	1	47450	84	0.155594	0.162911	0.339533	0.707633	0.540195	0	0	0	0	0	0	0	1	1
pgd	bipolar	yes	no	none	42412	186	0.216834	0.13293	0.10285	0.222626	0.215775	0	0	0	0	0	0	0	47450	84	-0.264673	0.214397	0.217016	0.606862	0.494984	0	0	0	0	0	0	0	0	0
pgf	bipolar	yes	no	none	42412	186	1.15794	0.129421	3.65057e-19	3.33115e-17	5.44488e-17	1	1	1	1	1	1	1	47450	84	0.450938	0.298511	0.130884	0.516044	0.466793	0	0	0	0	0	0	0	1	1
pglyrp1	bipolar	yes	no	none	42412	186	0.332336	0.141176	0.0185699	0.0611278	0.0907423	0	0	0	0	0	0	0	47450	84	0.360152	0.211313	0.0883149	0.478158	0.390183	0	0	0	0	0	0	0	0	0
pglyrp2	bipolar	yes	no	none	42412	186	0.891107	0.256482	0.000512102	0.00304549	0.0125635	0	1	0	1	0	1	0	47450	84	-0.193108	0.374694	0.606292	0.856786	0.630382	0	0	0	0	0	0	0	0	0
pglyrp4	bipolar	yes	no	none	42412	186	0.147359	0.108242	0.173393	0.321668	0.268996	0	0	0	0	0	0	0	47450	84	-0.00142197	0.18616	0.993905	0.997043	0.711056	0	0	0	0	0	0	0	0	0
pgm2	bipolar	yes	no	none	42412	186	-0.342345	0.173501	0.048478	0.126937	0.168748	0	0	0	0	0	0	0	47450	84	0.103198	0.170331	0.544602	0.829978	0.611913	0	0	0	0	0	0	0	0	0
pgr	bipolar	yes	no	none	42412	186	0.0174823	0.0740185	0.813287	0.88436	0.631897	0	0	0	0	0	0	0	47450	84	0.0995479	0.0937408	0.288259	0.660688	0.514553	0	0	0	0	0	0	0	0	0
phactr2	bipolar	yes	no	none	42412	186	0.138054	0.0670765	0.0395747	0.109223	0.104186	0	0	0	0	0	0	0	47450	84	-0.181208	0.099118	0.0675194	0.457356	0.283226	0	0	0	0	0	0	0	0	0
phldb1	bipolar	yes	no	none	42412	186	0.54399	0.122812	9.44713e-06	8.61376e-05	0.000247194	0	1	1	1	1	1	1	47450	84	-0.149592	0.210776	0.477877	0.795553	0.594145	0	0	0	0	0	0	0	1	0
phldb2	bipolar	yes	no	none	42412	186	-0.153672	0.0994284	0.122212	0.25078	0.219263	0	0	0	0	0	0	0	47450	84	0.0460667	0.118873	0.698366	0.897306	0.668018	0	0	0	0	0	0	0	0	0
phospho1	bipolar	yes	no	none	42412	186	1.0295	0.17774	6.94709e-09	1.07331e-07	4.82547e-07	1	1	1	1	1	1	1	47450	84	0.20196	0.316025	0.522781	0.817426	0.611996	0	0	0	0	0	0	0	1	1
phykpl	bipolar	yes	no	none	42412	186	0.0809307	0.185527	0.662677	0.794915	0.521405	0	0	0	0	0	0	0	47450	84	-0.342687	0.265899	0.197473	0.590197	0.499127	0	0	0	0	0	0	0	0	0
pi16	bipolar	yes	no	none	42412	186	1.16681	0.301192	0.000107076	0.000764456	0.00470143	0	1	1	1	0	1	1	47450	84	-0.874067	0.44127	0.047614	0.39868	0.435229	0	0	0	0	0	0	0	1	0
pi3	bipolar	yes	no	none	42412	186	0.719329	0.0786604	5.97705e-20	6.46407e-18	6.94573e-18	1	1	1	1	1	1	1	47450	84	0.26378	0.158914	0.0969366	0.481318	0.372486	0	0	0	0	0	0	0	1	1
pibf1	bipolar	yes	no	none	42412	186	0.208839	0.0939626	0.0262448	0.079679	0.0846127	0	0	0	0	0	0	0	47450	84	-0.223539	0.151543	0.140191	0.526145	0.414292	0	0	0	0	0	0	0	0	0
pigr	bipolar	yes	no	none	42412	186	1.14153	0.134045	1.65076e-17	1.14767e-15	2.18195e-15	1	1	1	1	1	1	1	47450	84	0.856815	0.218277	8.66033e-05	0.012042	0.0106354	0	1	0	1	0	1	0	2	1
pik3ap1	bipolar	yes	no	none	42412	186	0.383242	0.0997811	0.00012262	0.000864857	0.00213803	0	1	1	1	0	1	1	47450	84	-0.13762	0.161131	0.393058	0.738789	0.561586	0	0	0	0	0	0	0	1	0
pik3ip1	bipolar	yes	no	none	42412	186	1.41824	0.154625	4.6378e-20	5.41695e-18	1.61685e-17	1	1	1	1	1	1	1	47450	84	0.654184	0.309666	0.0346394	0.365846	0.345549	0	0	0	0	0	0	0	1	1
pikfyve	bipolar	yes	no	none	42412	186	0.342607	0.105062	0.00111026	0.00604843	0.01177	0	1	0	1	0	1	0	47450	84	0.0929682	0.194547	0.632743	0.867422	0.634146	0	0	0	0	0	0	0	0	0
pilra	bipolar	yes	no	none	42412	186	0.616746	0.152422	5.20329e-05	0.000397738	0.00125162	0	1	1	1	0	1	1	47450	84	0.964662	0.223482	1.58524e-05	0.00489541	0.00362152	0	1	0	1	0	1	0	2	0
pilrb	bipolar	yes	no	none	42412	186	0.266371	0.11911	0.0253288	0.0776075	0.0963936	0	0	0	0	0	0	0	47450	84	0.702176	0.188241	0.000191323	0.0223465	0.0136656	0	1	0	1	0	1	0	3	0
pinlyp	bipolar	yes	no	none	42412	186	0.156592	0.116701	0.179653	0.327868	0.276773	0	0	0	0	0	0	0	47450	84	-0.150949	0.163454	0.355749	0.715912	0.547097	0	0	0	0	0	0	0	0	0
pithd1	bipolar	yes	no	none	42412	186	-0.158362	0.114961	0.168349	0.315721	0.266939	0	0	0	0	0	0	0	47450	84	-0.0862453	0.159732	0.589241	0.847996	0.625289	0	0	0	0	0	0	0	0	0
pkd1	bipolar	yes	no	none	42412	186	-0.484704	0.265557	0.067966	0.163074	0.237209	0	0	0	0	0	0	0	47450	84	0.253606	0.39691	0.522855	0.817426	0.616634	0	0	0	0	0	0	0	0	0
pkd2	bipolar	yes	no	none	42412	186	0.299733	0.111084	0.00697034	0.0278813	0.0421481	0	1	0	1	0	1	0	47450	84	-0.149073	0.205393	0.467966	0.788104	0.590879	0	0	0	0	0	0	0	0	0
pklr	bipolar	yes	no	none	42412	186	0.17689	0.095634	0.0643639	0.157143	0.148858	0	0	0	0	0	0	0	47450	84	0.232059	0.14042	0.0984102	0.481318	0.362188	0	0	0	0	0	0	0	0	0
pkn3	bipolar	yes	no	none	42412	186	0.0319757	0.101105	0.751803	0.848903	0.574508	0	0	0	0	0	0	0	47450	84	0.185737	0.133935	0.165511	0.559042	0.427542	0	0	0	0	0	0	0	0	0
pla2g10	bipolar	yes	no	none	42412	186	0.167666	0.108337	0.121711	0.249928	0.221872	0	0	0	0	0	0	0	47450	84	0.236054	0.16084	0.142205	0.526852	0.421099	0	0	0	0	0	0	0	0	0
pla2g15	bipolar	yes	no	none	42412	186	0.822119	0.226071	0.000276317	0.00178902	0.0068816	0	1	0	1	0	1	0	47450	84	1.17498	0.323255	0.000278149	0.0290069	0.0601527	0	1	0	0	0	1	0	3	0
pla2g1b	bipolar	yes	no	none	42412	186	0.361681	0.147164	0.013984	0.0490195	0.0793541	0	1	0	0	0	1	0	47450	84	0.326744	0.222111	0.141267	0.526145	0.447718	0	0	0	0	0	0	0	0	0
pla2g2a	bipolar	yes	no	none	42412	186	0.0941007	0.111421	0.398362	0.571325	0.414756	0	0	0	0	0	0	0	47450	84	0.173785	0.154741	0.261408	0.645233	0.500588	0	0	0	0	0	0	0	0	0
pla2g4a	bipolar	yes	no	none	42412	186	0.0709602	0.0755037	0.347307	0.519538	0.413464	0	0	0	0	0	0	0	47450	84	-0.145017	0.111931	0.195115	0.589668	0.444043	0	0	0	0	0	0	0	0	0
pla2g7	bipolar	yes	no	none	42412	186	0.444063	0.206603	0.0316064	0.0921065	0.14987	0	0	0	0	0	0	0	47450	84	-0.295087	0.281467	0.294458	0.669262	0.545616	0	0	0	0	0	0	0	0	0
plat	bipolar	yes	no	none	42412	186	0.0610421	0.114298	0.593301	0.739253	0.503833	0	0	0	0	0	0	0	47450	84	-0.1088	0.170187	0.52263	0.817426	0.605494	0	0	0	0	0	0	0	0	0
plau	bipolar	yes	no	none	42412	186	-0.336823	0.233679	0.149475	0.289242	0.307336	0	0	0	0	0	0	0	47450	84	0.476504	0.26338	0.0704215	0.457356	0.390417	0	0	0	0	0	0	0	0	0
plaur	bipolar	yes	no	none	42412	186	1.11135	0.196676	1.59822e-08	2.27649e-07	1.1943e-06	1	1	1	1	1	1	1	47450	84	1.53362	0.279258	3.97901e-08	5.80935e-05	0.000184699	1	1	1	1	1	1	1	2	2
plb1	bipolar	yes	no	none	42412	186	0.0129656	0.121178	0.914792	0.945555	0.617163	0	0	0	0	0	0	0	47450	84	-0.0423461	0.178843	0.812829	0.933331	0.676604	0	0	0	0	0	0	0	0	0
plcb1	bipolar	yes	no	none	42412	186	0.0103598	0.174823	0.952746	0.972054	0.608925	0	0	0	0	0	0	0	47450	84	0.249868	0.210817	0.235923	0.6221	0.503995	0	0	0	0	0	0	0	0	0
plcb2	bipolar	yes	no	none	42412	186	0.151402	0.0791662	0.0558177	0.140628	0.131539	0	0	0	0	0	0	0	47450	84	-0.20679	0.114904	0.0719118	0.457356	0.303575	0	0	0	0	0	0	0	0	0
plekho1	bipolar	yes	no	none	42412	186	0.283708	0.103339	0.00604335	0.0247745	0.0360257	0	1	0	1	0	1	0	47450	84	-0.158419	0.166999	0.342811	0.707633	0.542324	0	0	0	0	0	0	0	0	0
plg	bipolar	yes	no	none	42412	186	0.0941375	0.345909	0.78551	0.873121	0.555853	0	0	0	0	0	0	0	47450	84	0.307936	0.502782	0.54023	0.828069	0.62516	0	0	0	0	0	0	0	0	0
plin1	bipolar	yes	no	none	42412	186	0.33327	0.157223	0.034029	0.0966581	0.134264	0	0	0	0	0	0	0	47450	84	0.0099784	0.268444	0.970348	0.99157	0.692585	0	0	0	0	0	0	0	0	0
plin3	bipolar	yes	no	none	42412	186	0.634626	0.140533	6.30625e-06	5.97889e-05	0.000187668	0	1	1	1	1	1	1	47450	84	-0.0643412	0.234426	0.783729	0.924989	0.663702	0	0	0	0	0	0	0	1	0
plpbp	bipolar	yes	no	none	42412	186	0.204	0.0969116	0.0352908	0.0995643	0.103503	0	0	0	0	0	0	0	47450	84	-0.166156	0.146591	0.257018	0.640352	0.495772	0	0	0	0	0	0	0	0	0
plscr3	bipolar	yes	no	none	42412	186	0.4042	0.121006	0.000836766	0.00476288	0.0106619	0	1	0	1	0	1	0	47450	84	-0.164845	0.195722	0.399653	0.744251	0.568316	0	0	0	0	0	0	0	0	0
pltp	bipolar	yes	no	none	42412	186	-0.731689	0.162591	6.78969e-06	6.37488e-05	0.000225952	0	1	1	1	1	1	1	47450	84	0.0173631	0.261074	0.946974	0.983381	0.689667	0	0	0	0	0	0	0	1	0
plxdc1	bipolar	yes	no	none	42412	186	-0.181042	0.221795	0.414354	0.587337	0.440564	0	0	0	0	0	0	0	47450	84	-0.236072	0.334033	0.479732	0.79716	0.603917	0	0	0	0	0	0	0	0	0
plxdc2	bipolar	yes	no	none	42412	186	-0.602658	0.302504	0.0463453	0.122691	0.215073	0	0	0	0	0	0	0	47450	84	-0.171066	0.43278	0.692642	0.892942	0.645126	0	0	0	0	0	0	0	0	0
plxna4	bipolar	yes	no	none	42412	186	0.109845	0.0817778	0.179202	0.327478	0.277021	0	0	0	0	0	0	0	47450	84	-0.201984	0.119726	0.0915932	0.480735	0.338176	0	0	0	0	0	0	0	0	0
plxnb2	bipolar	yes	no	none	42412	186	0.577181	0.25759	0.0250456	0.0771466	0.150733	0	0	0	0	0	0	0	47450	84	0.043097	0.40232	0.914693	0.974392	0.675424	0	0	0	0	0	0	0	0	0
plxnb3	bipolar	yes	no	none	42412	186	0.216011	0.138942	0.120022	0.248029	0.236412	0	0	0	0	0	0	0	47450	84	-0.493086	0.216838	0.0229671	0.322194	0.252905	0	0	0	0	0	0	0	0	0
pm20d1	bipolar	yes	no	none	42412	186	-0.0119691	0.0350621	0.732827	0.833578	0.717748	0	0	0	0	0	0	0	47450	84	-0.0447388	0.0509871	0.380241	0.729294	0.654335	0	0	0	0	0	0	0	0	0
pmch	bipolar	yes	no	none	42412	186	-0.0874326	0.107411	0.415645	0.587824	0.424816	0	0	0	0	0	0	0	47450	84	-0.023149	0.145701	0.873763	0.956293	0.699286	0	0	0	0	0	0	0	0	0
pmm2	bipolar	yes	no	none	42412	186	0.137849	0.127918	0.281199	0.449063	0.35016	0	0	0	0	0	0	0	47450	84	-0.257461	0.198494	0.194607	0.589668	0.476584	0	0	0	0	0	0	0	0	0
pms1	bipolar	yes	no	none	42412	186	0.0143907	0.153629	0.92537	0.95324	0.606649	0	0	0	0	0	0	0	47450	84	-0.0583336	0.235524	0.804385	0.932988	0.667493	0	0	0	0	0	0	0	0	0
pmvk	bipolar	yes	no	none	42412	186	0.0465612	0.0627114	0.457805	0.626424	0.506516	0	0	0	0	0	0	0	47450	84	-0.153189	0.0798009	0.0549036	0.418586	0.245468	0	0	0	0	0	0	0	0	0
pnlip	bipolar	yes	no	none	42412	186	-0.0427244	0.124159	0.730763	0.832678	0.5527	0	0	0	0	0	0	0	47450	84	0.122746	0.180265	0.495923	0.805392	0.597659	0	0	0	0	0	0	0	0	0
pnliprp1	bipolar	yes	no	none	42412	186	0.486749	0.0911691	9.34748e-08	1.19191e-06	3.31689e-06	1	1	1	1	1	1	1	47450	84	-0.0335081	0.146932	0.819606	0.935109	0.686526	0	0	0	0	0	0	0	1	1
pnliprp2	bipolar	yes	no	none	42412	186	0.0157959	0.0232007	0.495974	0.659792	0.708691	0	0	0	0	0	0	0	47450	84	-0.0162136	0.0324353	0.617163	0.858878	0.814138	0	0	0	0	0	0	0	0	0
pnma1	bipolar	yes	no	none	42412	186	0.178971	0.131403	0.173198	0.321668	0.278013	0	0	0	0	0	0	0	47450	84	-0.188635	0.215055	0.380405	0.729294	0.56452	0	0	0	0	0	0	0	0	0
pnma2	bipolar	yes	no	none	42412	186	-0.146131	0.186616	0.433594	0.604695	0.440349	0	0	0	0	0	0	0	47450	84	-0.263617	0.285326	0.355531	0.715912	0.566705	0	0	0	0	0	0	0	0	0
pnpt1	bipolar	yes	no	none	42412	186	0.0048165	0.0561439	0.931635	0.957278	0.706666	0	0	0	0	0	0	0	47450	84	0.0488451	0.0787615	0.535149	0.826419	0.653904	0	0	0	0	0	0	0	0	0
podxl	bipolar	yes	no	none	42412	186	0.559783	0.440875	0.204188	0.359813	0.395609	0	0	0	0	0	0	0	47450	84	-0.781043	0.64693	0.227314	0.610632	0.58001	0	0	0	0	0	0	0	0	0
podxl2	bipolar	yes	no	none	42412	186	0.396623	0.230722	0.0856045	0.194829	0.246268	0	0	0	0	0	0	0	47450	84	-0.0314733	0.350245	0.928398	0.979223	0.679659	0	0	0	0	0	0	0	0	0
pof1b	bipolar	yes	no	none	42412	186	0.352399	0.139324	0.0114273	0.0420777	0.0679865	0	1	0	0	0	1	0	47450	84	0.225111	0.226485	0.320255	0.689127	0.544934	0	0	0	0	0	0	0	0	0
polr2a	bipolar	yes	no	none	42412	186	-0.231877	0.278983	0.405888	0.579273	0.448606	0	0	0	0	0	0	0	47450	84	0.320082	0.358098	0.371408	0.722302	0.580602	0	0	0	0	0	0	0	0	0
polr2f	bipolar	yes	no	none	42412	186	0.517618	0.122124	2.25075e-05	0.000187777	0.000533939	0	1	1	1	1	1	1	47450	84	-0.306102	0.316365	0.333265	0.704149	0.564356	0	0	0	0	0	0	0	1	0
pomc	bipolar	yes	no	none	42412	186	0.15208	0.103537	0.141874	0.279037	0.239773	0	0	0	0	0	0	0	47450	84	-0.339436	0.160322	0.0342414	0.364909	0.258287	0	0	0	0	0	0	0	0	0
pon1	bipolar	yes	no	none	42412	186	-0.339797	0.263671	0.197497	0.351641	0.350566	0	0	0	0	0	0	0	47450	84	-0.333687	0.394365	0.397476	0.741401	0.590918	0	0	0	0	0	0	0	0	0
pon2	bipolar	yes	no	none	42412	186	0.648836	0.184204	0.000427697	0.00261271	0.00819689	0	1	0	1	0	1	0	47450	84	0.0312132	0.28464	0.91268	0.974392	0.681835	0	0	0	0	0	0	0	0	0
pon3	bipolar	yes	no	none	42412	186	-0.195087	0.182804	0.285886	0.453411	0.372114	0	0	0	0	0	0	0	47450	84	0.0520428	0.317743	0.869897	0.955284	0.672924	0	0	0	0	0	0	0	0	0
postn	bipolar	yes	no	none	42412	186	-0.111812	0.20427	0.584121	0.730946	0.497232	0	0	0	0	0	0	0	47450	84	-0.116688	0.304782	0.701826	0.898042	0.646011	0	0	0	0	0	0	0	0	0
ppbp	bipolar	yes	no	none	42412	186	0.0235226	0.090708	0.795386	0.877419	0.601106	0	0	0	0	0	0	0	47450	84	-0.241138	0.133754	0.0714134	0.457356	0.318073	0	0	0	0	0	0	0	0	0
ppcdc	bipolar	yes	no	none	42412	186	0.283297	0.133278	0.0335363	0.0959119	0.120999	0	0	0	0	0	0	0	47450	84	-0.298877	0.20766	0.150077	0.535887	0.449012	0	0	0	0	0	0	0	0	0
ppib	bipolar	yes	no	none	42412	186	0.14014	0.0711412	0.0488508	0.127475	0.12034	0	0	0	0	0	0	0	47450	84	-0.16114	0.101824	0.113528	0.502777	0.357008	0	0	0	0	0	0	0	0	0
ppie	bipolar	yes	no	none	42412	186	0.0976791	0.11271	0.386138	0.559319	0.408094	0	0	0	0	0	0	0	47450	84	0.0665679	0.173306	0.7009	0.897644	0.652381	0	0	0	0	0	0	0	0	0
ppif	bipolar	yes	no	none	42412	186	0.0831602	0.117497	0.479091	0.646275	0.453025	0	0	0	0	0	0	0	47450	84	-0.190328	0.199431	0.339903	0.707633	0.547283	0	0	0	0	0	0	0	0	0
ppl	bipolar	yes	no	none	42412	186	0.581394	0.174502	0.000863071	0.00488404	0.013571	0	1	0	1	0	1	0	47450	84	-0.0376688	0.35901	0.916436	0.974392	0.677529	0	0	0	0	0	0	0	0	0
ppm1a	bipolar	yes	no	none	42412	186	-0.306071	0.236152	0.19495	0.347955	0.339883	0	0	0	0	0	0	0	47450	84	-0.35233	0.354472	0.320244	0.689127	0.566015	0	0	0	0	0	0	0	0	0
ppm1b	bipolar	yes	no	none	42412	186	0.117564	0.110211	0.286102	0.453411	0.350605	0	0	0	0	0	0	0	47450	84	0.0943757	0.16619	0.570117	0.841876	0.619369	0	0	0	0	0	0	0	0	0
ppm1f	bipolar	yes	no	none	42412	186	0.15121	0.143036	0.290445	0.458432	0.360115	0	0	0	0	0	0	0	47450	84	-0.355739	0.220426	0.106555	0.49181	0.415306	0	0	0	0	0	0	0	0	0
ppme1	bipolar	yes	no	none	42412	186	0.226002	0.106822	0.0343712	0.0973461	0.107344	0	0	0	0	0	0	0	47450	84	0.0366526	0.158899	0.817574	0.934793	0.682309	0	0	0	0	0	0	0	0	0
ppp1cc	bipolar	yes	no	none	42412	186	0.144945	0.0895954	0.105711	0.226968	0.19945	0	0	0	0	0	0	0	47450	84	-0.228054	0.142753	0.110145	0.497098	0.377981	0	0	0	0	0	0	0	0	0
ppp1r12a	bipolar	yes	no	none	42412	186	0.116499	0.0677115	0.0853364	0.194674	0.180127	0	0	0	0	0	0	0	47450	84	-0.171774	0.105204	0.102517	0.488337	0.343886	0	0	0	0	0	0	0	0	0
ppp1r12b	bipolar	yes	no	none	42412	186	-0.0475752	0.112879	0.673411	0.800636	0.536525	0	0	0	0	0	0	0	47450	84	0.0348501	0.155027	0.822135	0.935109	0.684462	0	0	0	0	0	0	0	0	0
ppp1r14a	bipolar	yes	no	none	42412	186	0.209523	0.0864405	0.0153548	0.0529352	0.0567408	0	0	0	0	0	0	0	47450	84	-0.208025	0.15276	0.173268	0.567675	0.442897	0	0	0	0	0	0	0	0	0
ppp1r14d	bipolar	yes	no	none	42412	186	0.367042	0.166341	0.0273443	0.0823148	0.123726	0	0	0	0	0	0	0	47450	84	0.161767	0.278409	0.561213	0.838234	0.618409	0	0	0	0	0	0	0	0	0
ppp1r2	bipolar	yes	no	none	42412	186	0.19075	0.0823632	0.0205602	0.0663579	0.0672796	0	0	0	0	0	0	0	47450	84	-0.195116	0.126516	0.123017	0.508531	0.382194	0	0	0	0	0	0	0	0	0
ppp1r9b	bipolar	yes	no	none	42412	186	0.231857	0.0672499	0.000565388	0.00332179	0.00412091	0	1	0	1	0	1	0	47450	84	-0.156469	0.10296	0.128586	0.514546	0.376204	0	0	0	0	0	0	0	0	0
ppp2r5a	bipolar	yes	no	none	42412	186	0.0685152	0.0638521	0.283257	0.450419	0.392277	0	0	0	0	0	0	0	47450	84	-0.13849	0.0997795	0.165148	0.559042	0.415056	0	0	0	0	0	0	0	0	0
ppp3r1	bipolar	yes	no	none	42412	186	0.056512	0.158071	0.72071	0.82723	0.541347	0	0	0	0	0	0	0	47450	84	-0.279833	0.238425	0.240527	0.627164	0.513741	0	0	0	0	0	0	0	0	0
ppt1	bipolar	yes	no	none	42412	186	-0.303668	0.139343	0.0293099	0.0868979	0.115634	0	0	0	0	0	0	0	47450	84	0.129983	0.126075	0.302541	0.671413	0.516947	0	0	0	0	0	0	0	0	0
ppy	bipolar	yes	no	none	42412	186	0.0342636	0.0626636	0.584525	0.730969	0.567795	0	0	0	0	0	0	0	47450	84	0.105502	0.091956	0.251253	0.636305	0.49003	0	0	0	0	0	0	0	0	0
pqbp1	bipolar	yes	no	none	42412	186	0.0409764	0.113644	0.718422	0.826524	0.553197	0	0	0	0	0	0	0	47450	84	-0.108632	0.191638	0.570811	0.841876	0.618724	0	0	0	0	0	0	0	0	0
prame	bipolar	yes	no	none	42412	186	0.0533078	0.30212	0.859944	0.908808	0.572784	0	0	0	0	0	0	0	47450	84	0.0208434	0.449989	0.963055	0.988504	0.679689	0	0	0	0	0	0	0	0	0
prap1	bipolar	yes	no	none	42412	186	1.03005	0.157159	5.59616e-11	1.18412e-09	4.75558e-09	1	1	1	1	1	1	1	47450	84	0.239434	0.231617	0.301253	0.671413	0.538566	0	0	0	0	0	0	0	1	1
prc1	bipolar	yes	no	none	42412	186	-0.191029	0.211203	0.365742	0.538177	0.41847	0	0	0	0	0	0	0	47450	84	-0.194964	0.316239	0.53756	0.826419	0.6151	0	0	0	0	0	0	0	0	0
prcp	bipolar	yes	no	none	42412	186	0.610712	0.174303	0.000458763	0.00278501	0.00830977	0	1	0	1	0	1	0	47450	84	0.205563	0.285745	0.4719	0.789654	0.598429	0	0	0	0	0	0	0	0	0
prdx1	bipolar	yes	no	none	42412	186	-0.00258144	0.0747151	0.972438	0.982334	0.683042	0	0	0	0	0	0	0	47450	84	0.0913277	0.107357	0.39494	0.739829	0.566139	0	0	0	0	0	0	0	0	0
prdx2	bipolar	yes	no	none	42412	186	0.253833	0.11406	0.0260524	0.0793594	0.0951596	0	0	0	0	0	0	0	47450	84	0.0500601	0.177746	0.778221	0.92313	0.669324	0	0	0	0	0	0	0	0	0
prdx3	bipolar	yes	no	none	42412	186	0.178279	0.090205	0.0481126	0.126566	0.12213	0	0	0	0	0	0	0	47450	84	-0.117497	0.141534	0.406444	0.749252	0.565558	0	0	0	0	0	0	0	0	0
prdx5	bipolar	yes	no	none	42412	186	0.146145	0.100427	0.145604	0.284011	0.242541	0	0	0	0	0	0	0	47450	84	-0.232096	0.132816	0.0805506	0.47034	0.331853	0	0	0	0	0	0	0	0	0
prdx6	bipolar	yes	no	none	42412	186	-0.0368621	0.107472	0.731604	0.833184	0.562002	0	0	0	0	0	0	0	47450	84	-0.0275468	0.160372	0.86362	0.950893	0.69202	0	0	0	0	0	0	0	0	0
preb	bipolar	yes	no	none	42412	186	0.577019	0.153737	0.000174533	0.00117971	0.00348623	0	1	0	1	0	1	0	47450	84	0.178432	0.316343	0.572722	0.841876	0.622213	0	0	0	0	0	0	0	0	0
prelp	bipolar	yes	no	none	42412	186	0.929854	0.277578	0.000808476	0.00461986	0.0191851	0	1	0	1	0	1	0	47450	84	0.149487	0.421669	0.722955	0.909958	0.649316	0	0	0	0	0	0	0	0	0
prg2	bipolar	yes	no	none	42412	186	0.500941	0.135392	0.000215661	0.00142473	0.00386659	0	1	0	1	0	1	0	47450	84	0.027492	0.21769	0.899503	0.970066	0.687129	0	0	0	0	0	0	0	0	0
prg3	bipolar	yes	no	none	42412	186	0.265271	0.14906	0.0751378	0.176368	0.193869	0	0	0	0	0	0	0	47450	84	-0.191773	0.22125	0.386066	0.734678	0.567303	0	0	0	0	0	0	0	0	0
prkab1	bipolar	yes	no	none	42412	186	0.304684	0.109605	0.00543874	0.0226227	0.0355961	0	1	0	1	0	1	0	47450	84	0.100943	0.176603	0.567606	0.841876	0.61817	0	0	0	0	0	0	0	0	0
prkag3	bipolar	yes	no	none	42412	186	-0.212895	0.260072	0.413014	0.586291	0.447736	0	0	0	0	0	0	0	47450	84	0.489673	0.288481	0.0896176	0.480423	0.425635	0	0	0	0	0	0	0	0	0
prkar1a	bipolar	yes	no	none	42412	186	0.194791	0.0804846	0.0155108	0.0532216	0.0547678	0	0	0	0	0	0	0	47450	84	-0.188557	0.117348	0.108094	0.493951	0.358711	0	0	0	0	0	0	0	0	0
prkar2a	bipolar	yes	no	none	42412	186	0.202202	0.0927852	0.0293132	0.0868979	0.0901517	0	0	0	0	0	0	0	47450	84	-0.261258	0.136734	0.0560419	0.420674	0.292532	0	0	0	0	0	0	0	0	0
prkcq	bipolar	yes	no	none	42412	186	-0.0542381	0.159538	0.73388	0.833578	0.545504	0	0	0	0	0	0	0	47450	84	0.0951326	0.217108	0.661255	0.879665	0.639772	0	0	0	0	0	0	0	0	0
prkd2	bipolar	yes	no	none	42412	186	-0.00307481	0.171221	0.985672	0.991352	0.619151	0	0	0	0	0	0	0	47450	84	-0.662329	0.351185	0.0592969	0.43765	0.414177	0	0	0	0	0	0	0	0	0
prkg1	bipolar	yes	no	none	42412	186	0.116093	0.0615749	0.0593756	0.147179	0.144195	0	0	0	0	0	0	0	47450	84	-0.172846	0.0901521	0.055204	0.41869	0.251395	0	0	0	0	0	0	0	0	0
prkra	bipolar	yes	no	none	42412	186	0.24806	0.0929179	0.0075926	0.0300005	0.0377333	0	1	0	1	0	1	0	47450	84	-0.238006	0.151457	0.116081	0.503001	0.390088	0	0	0	0	0	0	0	0	0
prl	bipolar	yes	no	none	42412	186	0.233832	0.0803954	0.00363144	0.0164655	0.019839	0	1	0	1	0	1	0	47450	84	0.380522	0.10879	0.000469138	0.0373606	0.0174605	0	1	0	1	0	1	0	3	0
prnd	bipolar	yes	no	none	42412	186	0.62538	0.128928	1.23078e-06	1.33602e-05	4.08599e-05	1	1	1	1	1	1	1	47450	84	0.0359236	0.224474	0.872854	0.956014	0.681309	0	0	0	0	0	0	0	1	1
proc	bipolar	yes	no	none	42412	186	0.0516156	0.256712	0.840648	0.897511	0.569928	0	0	0	0	0	0	0	47450	84	-0.186722	0.379601	0.622797	0.862697	0.633309	0	0	0	0	0	0	0	0	0
procr	bipolar	yes	no	none	42412	186	0.0558841	0.204279	0.784417	0.872239	0.557505	0	0	0	0	0	0	0	47450	84	0.0770815	0.299877	0.797145	0.932608	0.662298	0	0	0	0	0	0	0	0	0
prok1	bipolar	yes	no	none	42412	186	0.219035	0.0786072	0.00532885	0.0223246	0.0254404	0	1	0	1	0	1	0	47450	84	0.0132684	0.11698	0.909694	0.974392	0.72267	0	0	0	0	0	0	0	0	0
pros1	bipolar	yes	no	none	42412	186	0.605601	0.265821	0.0227126	0.0718536	0.146323	0	0	0	0	0	0	0	47450	84	-0.460823	0.448591	0.304294	0.673048	0.574662	0	0	0	0	0	0	0	0	0
prr4	bipolar	yes	no	none	42412	186	0.0785621	0.108297	0.468189	0.635866	0.450673	0	0	0	0	0	0	0	47450	84	-0.110208	0.17079	0.518743	0.817426	0.604333	0	0	0	0	0	0	0	0	0
prr5	bipolar	yes	no	none	42412	186	-0.0445981	0.173084	0.796664	0.877865	0.563635	0	0	0	0	0	0	0	47450	84	0.250458	0.211437	0.236195	0.6221	0.504312	0	0	0	0	0	0	0	0	0
prrt3	bipolar	yes	no	none	42412	186	1.14705	0.161984	1.4286e-12	4.05001e-11	1.61441e-10	1	1	1	1	1	1	1	47450	84	-0.248245	0.299474	0.40714	0.74959	0.583261	0	0	0	0	0	0	0	1	1
prss2	bipolar	yes	no	none	42412	186	0.585339	0.0948257	6.70954e-10	1.18023e-08	3.15167e-08	1	1	1	1	1	1	1	47450	84	0.167673	0.180522	0.35298	0.712922	0.548888	0	0	0	0	0	0	0	1	1
prss22	bipolar	yes	no	none	42412	186	0.6881	0.111226	6.15217e-10	1.09539e-08	3.40453e-08	1	1	1	1	1	1	1	47450	84	0.50955	0.204687	0.0127955	0.268798	0.192914	0	0	0	0	0	0	0	1	1
prss27	bipolar	yes	no	none	42412	186	0.420982	0.16047	0.00870481	0.0337557	0.0633538	0	1	0	0	0	1	0	47450	84	0.149081	0.243897	0.541037	0.828436	0.612455	0	0	0	0	0	0	0	0	0
prss53	bipolar	yes	no	none	42412	186	0.334244	0.188734	0.0765636	0.178853	0.216696	0	0	0	0	0	0	0	47450	84	0.102043	0.293242	0.727854	0.910723	0.650758	0	0	0	0	0	0	0	0	0
prss8	bipolar	yes	no	none	42412	186	0.900222	0.12678	1.24142e-12	3.55387e-11	1.10577e-10	1	1	1	1	1	1	1	47450	84	0.320047	0.204733	0.117995	0.504514	0.419875	0	0	0	0	0	0	0	1	1
prtfdc1	bipolar	yes	no	none	42412	186	0.018344	0.0600111	0.75985	0.855344	0.642876	0	0	0	0	0	0	0	47450	84	-0.137066	0.0851859	0.10761	0.492511	0.344704	0	0	0	0	0	0	0	0	0
prtg	bipolar	yes	no	none	42412	186	0.562959	0.243558	0.0208111	0.0669994	0.133263	0	0	0	0	0	0	0	47450	84	0.365962	0.381465	0.337378	0.707038	0.574564	0	0	0	0	0	0	0	0	0
prtn3	bipolar	yes	no	none	42412	186	0.374638	0.120737	0.00191616	0.00974772	0.0193445	0	1	0	1	0	1	0	47450	84	0.243522	0.196438	0.21509	0.605653	0.488198	0	0	0	0	0	0	0	0	0
prune2	bipolar	yes	no	none	42412	186	0.487009	0.203606	0.0167607	0.0564488	0.107081	0	0	0	0	0	0	0	47450	84	0.352478	0.327489	0.281791	0.652736	0.549363	0	0	0	0	0	0	0	0	0
psap	bipolar	yes	no	none	42412	186	0.816703	0.165798	8.39785e-07	9.28853e-06	3.59915e-05	1	1	1	1	1	1	1	47450	84	0.516284	0.311745	0.0976994	0.481318	0.443201	0	0	0	0	0	0	0	1	1
psapl1	bipolar	yes	no	none	42412	186	0.655537	0.138045	2.04693e-06	2.10459e-05	6.80924e-05	1	1	1	1	1	1	1	47450	84	0.0138381	0.226172	0.951213	0.984246	0.695071	0	0	0	0	0	0	0	1	1
psca	bipolar	yes	no	none	42412	186	0.0463119	0.0312581	0.138447	0.274227	0.376928	0	0	0	0	0	0	0	47450	84	-0.0101454	0.043562	0.815843	0.9344	0.816913	0	0	0	0	0	0	0	0	0
psg1	bipolar	yes	no	none	42412	186	-0.0449441	0.0557909	0.420485	0.592004	0.506468	0	0	0	0	0	0	0	47450	84	0.267567	0.0975869	0.00610973	0.187794	0.0807684	0	0	0	0	0	0	0	0	0
psip1	bipolar	yes	no	none	42412	186	0.296082	0.0801402	0.000220269	0.00144862	0.00266587	0	1	0	1	0	1	0	47450	84	-0.200049	0.171069	0.242239	0.627164	0.495138	0	0	0	0	0	0	0	0	0
psma1	bipolar	yes	no	none	42412	186	-0.555517	0.171867	0.00122821	0.00652068	0.0175079	0	1	0	1	0	1	0	47450	84	0.140245	0.202578	0.488748	0.802531	0.596681	0	0	0	0	0	0	0	0	0
psmc3	bipolar	yes	no	none	42412	186	-0.315643	0.264864	0.233372	0.393798	0.371394	0	0	0	0	0	0	0	47450	84	-0.339063	0.393226	0.388543	0.735393	0.588738	0	0	0	0	0	0	0	0	0
psmd1	bipolar	yes	no	none	42412	186	0.300017	0.13353	0.0246515	0.0763334	0.102427	0	0	0	0	0	0	0	47450	84	-0.0535043	0.229935	0.816	0.9344	0.670177	0	0	0	0	0	0	0	0	0
psmd5	bipolar	yes	no	none	42412	186	0.0322863	0.137211	0.813972	0.88436	0.576697	0	0	0	0	0	0	0	47450	84	0.0577635	0.199124	0.771749	0.920174	0.664779	0	0	0	0	0	0	0	0	0
psmd9	bipolar	yes	no	none	42412	186	0.13014	0.112273	0.2464	0.410327	0.324699	0	0	0	0	0	0	0	47450	84	0.0983208	0.169077	0.560893	0.838234	0.616606	0	0	0	0	0	0	0	0	0
psme1	bipolar	yes	no	none	42412	186	0.604608	0.166559	0.000283427	0.00182292	0.00547456	0	1	0	1	0	1	0	47450	84	0.0772081	0.255735	0.762724	0.920174	0.658385	0	0	0	0	0	0	0	0	0
psme2	bipolar	yes	no	none	42412	186	0.705312	0.167354	2.50331e-05	0.000207073	0.000719538	0	1	1	1	1	1	1	47450	84	0.19733	0.258235	0.444779	0.777232	0.589099	0	0	0	0	0	0	0	1	0
psmg3	bipolar	yes	no	none	42412	186	0.389799	0.119241	0.00107929	0.00590172	0.0127423	0	1	0	1	0	1	0	47450	84	0.0451921	0.184963	0.806975	0.932988	0.674236	0	0	0	0	0	0	0	0	0
psmg4	bipolar	yes	no	none	42412	186	0.249273	0.118566	0.0355186	0.100014	0.116331	0	0	0	0	0	0	0	47450	84	0.174749	0.184239	0.34288	0.707633	0.54557	0	0	0	0	0	0	0	0	0
pspn	bipolar	yes	no	none	42412	186	0.14573	0.0494113	0.00318467	0.0147373	0.014351	0	1	0	1	0	1	0	47450	84	-0.00637741	0.0726627	0.930062	0.979594	0.776298	0	0	0	0	0	0	0	0	0
psrc1	bipolar	yes	no	none	42412	186	0.269629	0.100367	0.00722215	0.0287704	0.0392686	0	1	0	1	0	1	0	47450	84	-0.0877254	0.174795	0.615754	0.857532	0.631091	0	0	0	0	0	0	0	0	0
pstpip2	bipolar	yes	no	none	42412	186	0.119643	0.0761469	0.116132	0.242219	0.214496	0	0	0	0	0	0	0	47450	84	-0.226597	0.0997028	0.0230429	0.322194	0.168745	0	0	0	0	0	0	0	0	0
pten	bipolar	yes	no	none	42412	186	0.158101	0.222327	0.47701	0.64425	0.463612	0	0	0	0	0	0	0	47450	84	0.0284421	0.331587	0.931645	0.979594	0.681238	0	0	0	0	0	0	0	0	0
ptgds	bipolar	yes	no	none	42412	186	1.13759	0.146547	8.31812e-15	3.29615e-13	1.06631e-12	1	1	1	1	1	1	1	47450	84	0.244027	0.305238	0.42402	0.758663	0.588271	0	0	0	0	0	0	0	1	1
ptges2	bipolar	yes	no	none	42412	186	0.410684	0.134609	0.00228125	0.0111653	0.0235236	0	1	0	1	0	1	0	47450	84	-0.162938	0.219024	0.45692	0.784827	0.588825	0	0	0	0	0	0	0	0	0
ptgr1	bipolar	yes	no	none	42412	186	0.00539568	0.0870894	0.950598	0.97088	0.658747	0	0	0	0	0	0	0	47450	84	-0.201956	0.136379	0.138647	0.526145	0.404313	0	0	0	0	0	0	0	0	0
pth	bipolar	yes	no	none	42412	186	0.384916	0.0817173	2.47311e-06	2.49016e-05	7.11312e-05	1	1	1	1	1	1	1	47450	84	-0.262644	0.146843	0.0736785	0.457356	0.331707	0	0	0	0	0	0	0	1	1
pth1r	bipolar	yes	no	none	42412	186	0.291324	0.128661	0.0235572	0.0738851	0.0974583	0	0	0	0	0	0	0	47450	84	0.291861	0.189954	0.124422	0.508554	0.419242	0	0	0	0	0	0	0	0	0
ptk7	bipolar	yes	no	none	42412	186	0.490836	0.161037	0.00230391	0.0111937	0.0264752	0	1	0	1	0	1	0	47450	84	-0.0552686	0.268688	0.837027	0.941857	0.670696	0	0	0	0	0	0	0	0	0
ptn	bipolar	yes	no	none	42412	186	0.0575098	0.127157	0.651071	0.786644	0.522214	0	0	0	0	0	0	0	47450	84	-0.00524623	0.190709	0.978054	0.994746	0.706918	0	0	0	0	0	0	0	0	0
ptp4a3	bipolar	yes	no	none	42412	186	0.234012	0.124891	0.0609679	0.150487	0.160604	0	0	0	0	0	0	0	47450	84	-0.0739891	0.222976	0.740021	0.912795	0.656022	0	0	0	0	0	0	0	0	0
ptpn1	bipolar	yes	no	none	42412	186	0.196076	0.0796109	0.0137809	0.0485406	0.0501339	0	1	0	0	0	1	0	47450	84	-0.102832	0.127393	0.419547	0.75813	0.571655	0	0	0	0	0	0	0	0	0
ptpn6	bipolar	yes	no	none	42412	186	0.00874303	0.0742428	0.906256	0.939725	0.662788	0	0	0	0	0	0	0	47450	84	-0.205966	0.10102	0.0414638	0.387287	0.227031	0	0	0	0	0	0	0	0	0
ptpn9	bipolar	yes	no	none	42412	186	0.118117	0.189959	0.534071	0.69161	0.478676	0	0	0	0	0	0	0	47450	84	-0.0968634	0.319613	0.76184	0.920174	0.655893	0	0	0	0	0	0	0	0	0
ptprb	bipolar	yes	no	none	42412	186	-0.359354	0.251033	0.152287	0.292552	0.315862	0	0	0	0	0	0	0	47450	84	0.0688922	0.363802	0.849805	0.944414	0.667978	0	0	0	0	0	0	0	0	0
ptprc	bipolar	yes	no	none	42412	186	0.251466	0.321116	0.433568	0.604695	0.464371	0	0	0	0	0	0	0	47450	84	-0.354525	0.50112	0.479277	0.79699	0.615467	0	0	0	0	0	0	0	0	0
ptprf	bipolar	yes	no	none	42412	186	0.410235	0.223205	0.0660723	0.159857	0.218132	0	0	0	0	0	0	0	47450	84	-0.0980869	0.328495	0.765249	0.920174	0.65624	0	0	0	0	0	0	0	0	0
ptprh	bipolar	yes	no	none	42412	186	0.15841	0.152053	0.297501	0.466543	0.367117	0	0	0	0	0	0	0	47450	84	0.0678717	0.230218	0.768135	0.920174	0.661042	0	0	0	0	0	0	0	0	0
ptprk	bipolar	yes	no	none	42412	186	-0.328925	0.380618	0.387486	0.560128	0.457641	0	0	0	0	0	0	0	47450	84	0.594589	0.383533	0.121071	0.507457	0.486719	0	0	0	0	0	0	0	0	0
ptprm	bipolar	yes	no	none	42412	186	-0.342342	0.268603	0.202476	0.357888	0.355074	0	0	0	0	0	0	0	47450	84	0.0952848	0.396596	0.810131	0.932988	0.661609	0	0	0	0	0	0	0	0	0
ptprn2	bipolar	yes	no	none	42412	186	1.13985	0.161468	1.67367e-12	4.69916e-11	1.8573e-10	1	1	1	1	1	1	1	47450	84	0.0722914	0.304948	0.812609	0.933331	0.664596	0	0	0	0	0	0	0	1	1
ptprr	bipolar	yes	no	none	42412	186	0.846062	0.16919	5.71314e-07	6.49119e-06	2.58976e-05	1	1	1	1	1	1	1	47450	84	-0.24511	0.310428	0.42977	0.766134	0.590237	0	0	0	0	0	0	0	1	1
ptprs	bipolar	yes	no	none	42412	186	0.293699	0.26683	0.271029	0.437965	0.390984	0	0	0	0	0	0	0	47450	84	0.393381	0.396624	0.321283	0.689814	0.572232	0	0	0	0	0	0	0	0	0
ptprz1	bipolar	yes	no	none	42412	186	-0.101848	0.211469	0.630075	0.769799	0.512311	0	0	0	0	0	0	0	47450	84	-0.47051	0.319369	0.140683	0.526145	0.4805	0	0	0	0	0	0	0	0	0
ptrhd1	bipolar	yes	no	none	42412	186	0.127628	0.128823	0.32182	0.494326	0.373822	0	0	0	0	0	0	0	47450	84	-0.449609	0.192287	0.0193757	0.301883	0.222854	0	0	0	0	0	0	0	0	0
pts	bipolar	yes	no	none	42412	186	0.232842	0.108384	0.0316889	0.0922549	0.103226	0	0	0	0	0	0	0	47450	84	0.0162471	0.173238	0.92528	0.978158	0.701186	0	0	0	0	0	0	0	0	0
pttg1	bipolar	yes	no	none	42412	186	0.241623	0.158912	0.12839	0.260709	0.255379	0	0	0	0	0	0	0	47450	84	-0.0555016	0.28772	0.847036	0.944385	0.671085	0	0	0	0	0	0	0	0	0
ptx3	bipolar	yes	no	none	42412	186	-0.136895	0.126818	0.280381	0.44897	0.349387	0	0	0	0	0	0	0	47450	84	-0.293227	0.17601	0.0957191	0.481318	0.381102	0	0	0	0	0	0	0	0	0
pvalb	bipolar	yes	no	none	42412	186	0.147306	0.0616335	0.0168469	0.0564787	0.0549235	0	0	0	0	0	0	0	47450	84	-0.11496	0.0829414	0.165733	0.559042	0.418973	0	0	0	0	0	0	0	0	0
pvr	bipolar	yes	no	none	42412	186	0.421159	0.166578	0.0114618	0.0420986	0.0764531	0	1	0	0	0	1	0	47450	84	0.546268	0.241853	0.0239034	0.327441	0.27131	0	0	0	0	0	0	0	0	0
pxdnl	bipolar	yes	no	none	42412	186	-0.0247343	0.138158	0.857915	0.908179	0.590742	0	0	0	0	0	0	0	47450	84	-0.156678	0.231396	0.498343	0.805959	0.601138	0	0	0	0	0	0	0	0	0
pxn	bipolar	yes	no	none	42412	186	0.199917	0.113383	0.0778674	0.181174	0.175832	0	0	0	0	0	0	0	47450	84	-0.128234	0.195366	0.511582	0.8123	0.602768	0	0	0	0	0	0	0	0	0
pydc1	bipolar	yes	no	none	42412	186	0.0685494	0.179918	0.7032	0.819371	0.534274	0	0	0	0	0	0	0	47450	84	-0.293993	0.303623	0.332903	0.704138	0.562346	0	0	0	0	0	0	0	0	0
pyy	bipolar	yes	no	none	42412	186	0.242066	0.0699058	0.000534695	0.00316695	0.00417098	0	1	0	1	0	1	0	47450	84	0.0122074	0.114817	0.915328	0.974392	0.725509	0	0	0	0	0	0	0	0	0
pzp	bipolar	yes	no	none	42412	186	-0.167152	0.110838	0.131538	0.265622	0.232549	0	0	0	0	0	0	0	47450	84	0.137144	0.14689	0.350483	0.711196	0.542473	0	0	0	0	0	0	0	0	0
qdpr	bipolar	yes	no	none	42412	186	0.514054	0.148724	0.0005474	0.00323565	0.00860813	0	1	0	1	0	1	0	47450	84	-0.316985	0.230171	0.16846	0.561388	0.470624	0	0	0	0	0	0	0	0	0
qpct	bipolar	yes	no	none	42412	186	1.20659	0.210971	1.07009e-08	1.57335e-07	9.69463e-07	1	1	1	1	1	1	1	47450	84	0.624244	0.355836	0.0793781	0.46927	0.441353	0	0	0	0	0	0	0	1	1
qsox1	bipolar	yes	no	none	42412	186	0.355889	0.102655	0.000526602	0.00312536	0.00672386	0	1	0	1	0	1	0	47450	84	-0.0237192	0.289424	0.934684	0.979594	0.684866	0	0	0	0	0	0	0	0	0
rab10	bipolar	yes	no	none	42412	186	0.155863	0.138802	0.261472	0.426296	0.341675	0	0	0	0	0	0	0	47450	84	-0.314235	0.221974	0.156882	0.545334	0.459613	0	0	0	0	0	0	0	0	0
rab11fip3	bipolar	yes	no	none	42412	186	0.128708	0.0706982	0.0686788	0.164617	0.153149	0	0	0	0	0	0	0	47450	84	-0.229567	0.103333	0.0263084	0.341425	0.184107	0	0	0	0	0	0	0	0	0
rab27b	bipolar	yes	no	none	42412	186	0.191258	0.0984574	0.0520709	0.133742	0.132175	0	0	0	0	0	0	0	47450	84	-0.248755	0.127643	0.0513151	0.408284	0.275018	0	0	0	0	0	0	0	0	0
rab2b	bipolar	yes	no	none	42412	186	0.108666	0.122857	0.376431	0.549885	0.402424	0	0	0	0	0	0	0	47450	84	-0.313854	0.192843	0.103628	0.489231	0.399258	0	0	0	0	0	0	0	0	0
rab33a	bipolar	yes	no	none	42412	186	0.135246	0.111442	0.224899	0.383813	0.30953	0	0	0	0	0	0	0	47450	84	-0.276179	0.183039	0.131336	0.516044	0.422398	0	0	0	0	0	0	0	0	0
rab37	bipolar	yes	no	none	42412	186	0.0677828	0.0764815	0.375476	0.549471	0.429472	0	0	0	0	0	0	0	47450	84	0.0947843	0.110596	0.391428	0.73645	0.563245	0	0	0	0	0	0	0	0	0
rab39b	bipolar	yes	no	none	42412	186	0.0536462	0.0790527	0.497383	0.660763	0.49223	0	0	0	0	0	0	0	47450	84	0.00965727	0.126456	0.939126	0.981029	0.723263	0	0	0	0	0	0	0	0	0
rab3gap1	bipolar	yes	no	none	42412	186	0.0437113	0.129578	0.735864	0.835429	0.552515	0	0	0	0	0	0	0	47450	84	-0.0866229	0.218917	0.692334	0.89294	0.646409	0	0	0	0	0	0	0	0	0
rab44	bipolar	yes	no	none	42412	186	0.0974595	0.15007	0.516062	0.678061	0.467505	0	0	0	0	0	0	0	47450	84	-0.472712	0.340508	0.16506	0.559042	0.501556	0	0	0	0	0	0	0	0	0
rab6a	bipolar	yes	no	none	42412	186	-0.375873	0.146667	0.0103841	0.0391751	0.0664909	0	1	0	0	0	1	0	47450	84	-0.351829	0.218238	0.106933	0.49181	0.414737	0	0	0	0	0	0	0	0	0
rab6b	bipolar	yes	no	none	42412	186	0.083175	0.134822	0.537285	0.694191	0.476045	0	0	0	0	0	0	0	47450	84	-0.252982	0.234308	0.280276	0.652736	0.530568	0	0	0	0	0	0	0	0	0
rabep1	bipolar	yes	no	none	42412	186	0.278332	0.0939801	0.00306037	0.0142525	0.0209311	0	1	0	1	0	1	0	47450	84	-0.240326	0.150622	0.110588	0.498327	0.383486	0	0	0	0	0	0	0	0	0
rabepk	bipolar	yes	no	none	42412	186	0.13838	0.104019	0.183407	0.332639	0.276434	0	0	0	0	0	0	0	47450	84	0.105496	0.157385	0.502661	0.806516	0.599602	0	0	0	0	0	0	0	0	0
rabgap1l	bipolar	yes	no	none	42412	186	0.314015	0.10211	0.00210312	0.0104441	0.0177907	0	1	0	1	0	1	0	47450	84	-0.0720749	0.165802	0.663778	0.881215	0.644351	0	0	0	0	0	0	0	0	0
rac3	bipolar	yes	no	none	42412	186	-0.288425	0.150316	0.055011	0.139317	0.16707	0	0	0	0	0	0	0	47450	84	-0.0599278	0.181422	0.741156	0.913155	0.66051	0	0	0	0	0	0	0	0	0
rad23b	bipolar	yes	no	none	42412	186	0.125525	0.13861	0.365147	0.538027	0.398631	0	0	0	0	0	0	0	47450	84	-0.238182	0.221218	0.281622	0.652736	0.528186	0	0	0	0	0	0	0	0	0
rad51	bipolar	yes	no	none	42412	186	0.0915183	0.127728	0.473676	0.641527	0.449197	0	0	0	0	0	0	0	47450	84	-0.168805	0.24966	0.498954	0.805959	0.602479	0	0	0	0	0	0	0	0	0
ralb	bipolar	yes	no	none	42412	186	-0.105067	0.265014	0.691767	0.810578	0.532364	0	0	0	0	0	0	0	47450	84	0.580533	0.319408	0.0691367	0.457356	0.413897	0	0	0	0	0	0	0	0	0
raly	bipolar	yes	no	none	42412	186	0.175274	0.131979	0.184165	0.333392	0.286711	0	0	0	0	0	0	0	47450	84	-0.0764516	0.243646	0.753687	0.916624	0.657369	0	0	0	0	0	0	0	0	0
ranbp1	bipolar	yes	no	none	42412	186	0.129945	0.141727	0.359211	0.531499	0.396315	0	0	0	0	0	0	0	47450	84	-0.199272	0.219047	0.362968	0.718197	0.559156	0	0	0	0	0	0	0	0	0
ranbp2	bipolar	yes	no	none	42412	186	-0.10282	0.235772	0.662763	0.794915	0.523292	0	0	0	0	0	0	0	47450	84	-0.271849	0.355547	0.444514	0.777232	0.597864	0	0	0	0	0	0	0	0	0
rangap1	bipolar	yes	no	none	42412	186	-0.177171	0.154602	0.251803	0.416581	0.342049	0	0	0	0	0	0	0	47450	84	-0.204205	0.231729	0.378196	0.728452	0.56622	0	0	0	0	0	0	0	0	0
rap1a	bipolar	yes	no	none	42412	186	0.0288397	0.107646	0.788767	0.87408	0.582818	0	0	0	0	0	0	0	47450	84	0.196696	0.123888	0.112358	0.502703	0.368215	0	0	0	0	0	0	0	0	0
rapgef2	bipolar	yes	no	none	42412	186	0.291732	0.130641	0.0255438	0.0781024	0.102983	0	0	0	0	0	0	0	47450	84	-0.139284	0.225466	0.536734	0.826419	0.610649	0	0	0	0	0	0	0	0	0
rarres1	bipolar	yes	no	none	42412	186	0.311534	0.157227	0.0475439	0.125409	0.159012	0	0	0	0	0	0	0	47450	84	-0.101245	0.320567	0.752131	0.916624	0.654289	0	0	0	0	0	0	0	0	0
rarres2	bipolar	yes	no	none	42412	186	0.735884	0.0929718	2.46985e-15	1.07641e-13	2.34148e-13	1	1	1	1	1	1	1	47450	84	0.239313	0.179978	0.183624	0.582175	0.462361	0	0	0	0	0	0	0	1	1
rasa1	bipolar	yes	no	none	42412	186	-0.0117635	0.205469	0.954344	0.972665	0.603405	0	0	0	0	0	0	0	47450	84	-0.291403	0.318501	0.360235	0.718197	0.572628	0	0	0	0	0	0	0	0	0
rasgrf1	bipolar	yes	no	none	42412	186	0.128024	0.173734	0.461186	0.629871	0.448753	0	0	0	0	0	0	0	47450	84	-0.34698	0.276806	0.210019	0.602269	0.508581	0	0	0	0	0	0	0	0	0
rassf2	bipolar	yes	no	none	42412	186	0.0708449	0.108283	0.512948	0.674688	0.471643	0	0	0	0	0	0	0	47450	84	-0.0416874	0.176518	0.813305	0.93351	0.677169	0	0	0	0	0	0	0	0	0
rbfox3	bipolar	yes	no	none	42412	186	0.652826	0.124935	1.73864e-07	2.1467e-06	6.78243e-06	1	1	1	1	1	1	1	47450	84	0.307829	0.238792	0.19736	0.590197	0.4913	0	0	0	0	0	0	0	1	1
rbks	bipolar	yes	no	none	42412	186	0.297937	0.122963	0.0153937	0.0529875	0.0740071	0	0	0	0	0	0	0	47450	84	-0.0153594	0.187834	0.934829	0.979594	0.699375	0	0	0	0	0	0	0	0	0
rbm17	bipolar	yes	no	none	42412	186	0.12199	0.0981999	0.214142	0.372012	0.30087	0	0	0	0	0	0	0	47450	84	-0.195282	0.154008	0.204798	0.597413	0.466146	0	0	0	0	0	0	0	0	0
rbm19	bipolar	yes	no	none	42412	186	-0.0696127	0.170687	0.683393	0.805568	0.528192	0	0	0	0	0	0	0	47450	84	0.215325	0.200504	0.28286	0.653362	0.523788	0	0	0	0	0	0	0	0	0
rbm25	bipolar	yes	no	none	42412	186	-0.353242	0.180377	0.0501893	0.130243	0.174879	0	0	0	0	0	0	0	47450	84	0.0451645	0.252411	0.857991	0.947913	0.675618	0	0	0	0	0	0	0	0	0
rbp1	bipolar	yes	no	none	42412	186	-0.0314777	0.114416	0.783226	0.871578	0.576353	0	0	0	0	0	0	0	47450	84	0.0946659	0.144968	0.513749	0.813349	0.604012	0	0	0	0	0	0	0	0	0
rbp2	bipolar	yes	no	none	42412	186	0.294254	0.0789559	0.000193914	0.00129276	0.00237433	0	1	0	1	0	1	0	47450	84	0.149061	0.121705	0.220662	0.606862	0.465774	0	0	0	0	0	0	0	0	0
rbp5	bipolar	yes	no	none	42412	186	0.525755	0.0936524	1.97814e-08	2.79042e-07	7.5994e-07	1	1	1	1	1	1	1	47450	84	0.0704009	0.157193	0.654252	0.8776	0.643249	0	0	0	0	0	0	0	1	1
rbp7	bipolar	yes	no	none	42412	186	0.168051	0.107958	0.119557	0.247593	0.219541	0	0	0	0	0	0	0	47450	84	-0.0523637	0.182449	0.774109	0.922131	0.667626	0	0	0	0	0	0	0	0	0
rbpms	bipolar	yes	no	none	42412	186	0.00431581	0.1185	0.970947	0.981706	0.636961	0	0	0	0	0	0	0	47450	84	0.0127905	0.174098	0.941434	0.982157	0.70418	0	0	0	0	0	0	0	0	0
rbpms2	bipolar	yes	no	none	42412	186	0.118238	0.0719581	0.100352	0.219004	0.1975	0	0	0	0	0	0	0	47450	84	-0.116382	0.112722	0.301854	0.671413	0.516714	0	0	0	0	0	0	0	0	0
rcc1	bipolar	yes	no	none	42412	186	0.121532	0.131949	0.357024	0.529279	0.393272	0	0	0	0	0	0	0	47450	84	0.190358	0.181901	0.295334	0.669262	0.524834	0	0	0	0	0	0	0	0	0
rcor1	bipolar	yes	no	none	42412	186	0.129901	0.136029	0.339606	0.511952	0.384951	0	0	0	0	0	0	0	47450	84	0.107626	0.205558	0.600572	0.855449	0.62606	0	0	0	0	0	0	0	0	0
reck	bipolar	yes	no	none	42412	186	-0.426099	0.346274	0.2185	0.377297	0.384024	0	0	0	0	0	0	0	47450	84	0.516386	0.51443	0.315475	0.684026	0.585384	0	0	0	0	0	0	0	0	0
reep4	bipolar	yes	no	none	42412	186	0.20229	0.110621	0.0674474	0.162363	0.160824	0	0	0	0	0	0	0	47450	84	-0.0195365	0.183168	0.915059	0.974392	0.696609	0	0	0	0	0	0	0	0	0
reg1a	bipolar	yes	no	none	42412	186	0.592788	0.10574	2.06977e-08	2.90564e-07	8.37965e-07	1	1	1	1	1	1	1	47450	84	0.411694	0.173616	0.017726	0.29747	0.204164	0	0	0	0	0	0	0	1	1
reg1b	bipolar	yes	no	none	42412	186	0.467157	0.0942083	7.0944e-07	7.87667e-06	2.22453e-05	1	1	1	1	1	1	1	47450	84	0.249902	0.157427	0.11242	0.502703	0.389676	0	0	0	0	0	0	0	1	1
reg3a	bipolar	yes	no	none	42412	186	0.325896	0.0916505	0.000376754	0.00234568	0.00469942	0	1	0	1	0	1	0	47450	84	0.300825	0.139757	0.0313593	0.356032	0.234334	0	0	0	0	0	0	0	0	0
reg3g	bipolar	yes	no	none	42412	186	0.51545	0.155417	0.000911301	0.0050977	0.0131081	0	1	0	1	0	1	0	47450	84	-0.130491	0.296149	0.659483	0.879424	0.638396	0	0	0	0	0	0	0	0	0
reg4	bipolar	yes	no	none	42412	186	0.648046	0.11282	9.24331e-09	1.38413e-07	4.21627e-07	1	1	1	1	1	1	1	47450	84	0.329602	0.183518	0.0724914	0.457356	0.353464	0	0	0	0	0	0	0	1	1
relb	bipolar	yes	no	none	42412	186	0.146495	0.141331	0.299953	0.468878	0.364899	0	0	0	0	0	0	0	47450	84	0.226022	0.190839	0.23627	0.6221	0.498193	0	0	0	0	0	0	0	0	0
relt	bipolar	yes	no	none	42412	186	1.00571	0.172329	5.34733e-09	8.44011e-08	3.66502e-07	1	1	1	1	1	1	1	47450	84	0.443981	0.301972	0.141488	0.526145	0.475596	0	0	0	0	0	0	0	1	1
ren	bipolar	yes	no	none	42412	186	0.344346	0.0677273	3.68965e-07	4.30951e-06	1.21964e-05	1	1	1	1	1	1	1	47450	84	0.0735427	0.122488	0.548236	0.830747	0.620473	0	0	0	0	0	0	0	1	1
reps1	bipolar	yes	no	none	42412	186	-0.0615589	0.207021	0.766195	0.859504	0.552246	0	0	0	0	0	0	0	47450	84	-0.830507	0.345109	0.0161061	0.289936	0.30126	0	0	0	0	0	0	0	0	0
rest	bipolar	yes	no	none	42412	186	0.0631778	0.215944	0.769854	0.860963	0.552986	0	0	0	0	0	0	0	47450	84	-0.0102805	0.330065	0.975152	0.993049	0.68757	0	0	0	0	0	0	0	0	0
ret	bipolar	yes	no	none	42412	186	-0.0806409	0.163041	0.62088	0.763034	0.507152	0	0	0	0	0	0	0	47450	84	-0.392162	0.241531	0.104451	0.491137	0.422148	0	0	0	0	0	0	0	0	0
retn	bipolar	yes	no	none	42412	186	0.551981	0.133648	3.62585e-05	0.000291666	0.000843962	0	1	1	1	1	1	1	47450	84	0.286926	0.22573	0.203693	0.595862	0.490975	0	0	0	0	0	0	0	1	0
rexo2	bipolar	yes	no	none	42412	186	-0.207414	0.181517	0.253178	0.418148	0.353849	0	0	0	0	0	0	0	47450	84	-0.137109	0.257886	0.594958	0.85119	0.6251	0	0	0	0	0	0	0	0	0
rfc4	bipolar	yes	no	none	42412	186	0.233432	0.337585	0.489266	0.655648	0.483099	0	0	0	0	0	0	0	47450	84	-0.839626	0.589697	0.154497	0.544182	0.550434	0	0	0	0	0	0	0	0	0
rgcc	bipolar	yes	no	none	42412	186	0.20475	0.0999738	0.0405561	0.110988	0.114396	0	0	0	0	0	0	0	47450	84	-0.301683	0.149012	0.0429137	0.392042	0.273347	0	0	0	0	0	0	0	0	0
rgl2	bipolar	yes	no	none	42412	186	0.0909505	0.11032	0.409697	0.583283	0.420893	0	0	0	0	0	0	0	47450	84	-0.198579	0.211491	0.347758	0.707633	0.552444	0	0	0	0	0	0	0	0	0
rgma	bipolar	yes	no	none	42412	186	0.511955	0.205412	0.0126907	0.0455804	0.0922667	0	1	0	0	0	1	0	47450	84	-0.00826767	0.308996	0.978654	0.994882	0.68979	0	0	0	0	0	0	0	0	0
rgmb	bipolar	yes	no	none	42412	186	1.13153	0.210986	8.18263e-08	1.04795e-06	5.82756e-06	1	1	1	1	1	1	1	47450	84	0.118015	0.360648	0.743494	0.914824	0.652364	0	0	0	0	0	0	0	1	1
rgs10	bipolar	yes	no	none	42412	186	0.134306	0.124437	0.280452	0.44897	0.348864	0	0	0	0	0	0	0	47450	84	-0.340165	0.203268	0.0942337	0.480961	0.393546	0	0	0	0	0	0	0	0	0
rgs8	bipolar	yes	no	none	42412	186	0.0907203	0.093394	0.331363	0.504474	0.383713	0	0	0	0	0	0	0	47450	84	-0.137476	0.175099	0.432377	0.768435	0.577102	0	0	0	0	0	0	0	0	0
rhoc	bipolar	yes	no	none	42412	186	0.0441603	0.0575864	0.443169	0.614752	0.513418	0	0	0	0	0	0	0	47450	84	-0.144308	0.0810485	0.0749927	0.457356	0.289074	0	0	0	0	0	0	0	0	0
rictor	bipolar	yes	no	none	42412	186	-0.0434042	0.170065	0.798552	0.878919	0.564597	0	0	0	0	0	0	0	47450	84	0.154582	0.20658	0.454283	0.782139	0.586933	0	0	0	0	0	0	0	0	0
rida	bipolar	yes	no	none	42412	186	0.45054	0.125276	0.000322677	0.00205724	0.00518495	0	1	0	1	0	1	0	47450	84	0.00733007	0.213841	0.972655	0.992106	0.700982	0	0	0	0	0	0	0	0	0
rilp	bipolar	yes	no	none	42412	186	0.252435	0.105601	0.0168274	0.0564781	0.0694996	0	0	0	0	0	0	0	47450	84	-0.0775921	0.160866	0.629565	0.864732	0.636167	0	0	0	0	0	0	0	0	0
rilpl2	bipolar	yes	no	none	42412	186	0.148088	0.0791468	0.0613375	0.151144	0.140156	0	0	0	0	0	0	0	47450	84	-0.17879	0.112799	0.11296	0.502777	0.362028	0	0	0	0	0	0	0	0	0
ripk4	bipolar	yes	no	none	42412	186	-0.220153	0.137559	0.109505	0.232719	0.225325	0	0	0	0	0	0	0	47450	84	-0.261577	0.210662	0.214352	0.604741	0.492352	0	0	0	0	0	0	0	0	0
rln1	bipolar	yes	no	none	42412	186	0.142483	0.0828332	0.0854113	0.194689	0.174255	0	0	0	0	0	0	0	47450	84	0.108273	0.129947	0.404725	0.74893	0.565245	0	0	0	0	0	0	0	0	0
rln2	bipolar	yes	no	none	42412	186	0.117616	0.0476375	0.0135499	0.0478426	0.0512207	0	1	0	0	0	1	0	47450	84	-0.493229	0.207961	0.0177049	0.29747	0.223439	0	0	0	0	0	0	0	0	0
rnase1	bipolar	yes	no	none	42412	186	1.15148	0.190124	1.39125e-09	2.3619e-08	1.24032e-07	1	1	1	1	1	1	1	47450	84	0.517442	0.378078	0.171121	0.564604	0.514415	0	0	0	0	0	0	0	1	1
rnase10	bipolar	yes	no	none	42412	186	0.365709	0.129034	0.00459408	0.0198736	0.0365731	0	1	0	1	0	1	0	47450	84	-0.113884	0.249255	0.647744	0.873482	0.636204	0	0	0	0	0	0	0	0	0
rnase3	bipolar	yes	no	none	42412	186	0.0244384	0.0590319	0.678885	0.804196	0.615948	0	0	0	0	0	0	0	47450	84	0.0428054	0.0869987	0.622703	0.862697	0.672772	0	0	0	0	0	0	0	0	0
rnase4	bipolar	yes	no	none	42412	186	1.12914	0.164566	6.82304e-12	1.71753e-10	7.10576e-10	1	1	1	1	1	1	1	47450	84	0.284124	0.385527	0.461137	0.785467	0.6039	0	0	0	0	0	0	0	1	1
rnase6	bipolar	yes	no	none	42412	186	0.748218	0.116475	1.3285e-10	2.63893e-09	8.5464e-09	1	1	1	1	1	1	1	47450	84	0.380379	0.283046	0.178988	0.574898	0.493583	0	0	0	0	0	0	0	1	1
rnaseh2a	bipolar	yes	no	none	42412	186	-0.144559	0.166951	0.386555	0.559614	0.41564	0	0	0	0	0	0	0	47450	84	-0.310986	0.269328	0.248224	0.634133	0.524662	0	0	0	0	0	0	0	0	0
rnaset2	bipolar	yes	no	none	42412	186	1.08767	0.194253	2.15272e-08	2.99331e-07	1.52939e-06	1	1	1	1	1	1	1	47450	84	0.938984	0.289038	0.00115951	0.0626993	0.0912175	0	0	0	0	0	0	0	1	1
rnf149	bipolar	yes	no	none	42412	186	1.0563	0.176806	2.31e-09	3.8325e-08	1.74063e-07	1	1	1	1	1	1	1	47450	84	0.607179	0.310838	0.0507769	0.406215	0.3813	0	0	0	0	0	0	0	1	1
rnf168	bipolar	yes	no	none	42412	186	0.244338	0.165726	0.140387	0.277354	0.269455	0	0	0	0	0	0	0	47450	84	0.0922088	0.272461	0.735039	0.912795	0.65261	0	0	0	0	0	0	0	0	0
rnf31	bipolar	yes	no	none	42412	186	-0.0826938	0.226652	0.715224	0.825803	0.537757	0	0	0	0	0	0	0	47450	84	0.394032	0.217807	0.0704366	0.457356	0.368542	0	0	0	0	0	0	0	0	0
rnf4	bipolar	yes	no	none	42412	186	-0.0573207	0.124351	0.644829	0.782261	0.520672	0	0	0	0	0	0	0	47450	84	-0.0604754	0.185174	0.74398	0.914824	0.660611	0	0	0	0	0	0	0	0	0
rnf41	bipolar	yes	no	none	42412	186	0.201	0.0933134	0.0312377	0.0912862	0.0941289	0	0	0	0	0	0	0	47450	84	-0.200294	0.151341	0.185682	0.58438	0.451609	0	0	0	0	0	0	0	0	0
rnf43	bipolar	yes	no	none	42412	186	0.0414148	0.127676	0.745655	0.843593	0.556658	0	0	0	0	0	0	0	47450	84	0.0708826	0.184428	0.700728	0.897644	0.650936	0	0	0	0	0	0	0	0	0
rnf5	bipolar	yes	no	none	42412	186	0.0895201	0.108179	0.407943	0.581353	0.420576	0	0	0	0	0	0	0	47450	84	-0.125823	0.152921	0.410626	0.75194	0.567593	0	0	0	0	0	0	0	0	0
robo1	bipolar	yes	no	none	42412	186	0.12867	0.270883	0.634787	0.772968	0.517476	0	0	0	0	0	0	0	47450	84	0.68584	0.381011	0.071852	0.457356	0.442777	0	0	0	0	0	0	0	0	0
robo2	bipolar	yes	no	none	42412	186	-0.762276	0.277391	0.00599563	0.0246928	0.0731504	0	1	0	0	0	1	0	47450	84	-0.288034	0.410473	0.482859	0.798171	0.610035	0	0	0	0	0	0	0	0	0
robo4	bipolar	yes	no	none	42412	186	0.489947	0.438177	0.263504	0.429131	0.421787	0	0	0	0	0	0	0	47450	84	0.442511	0.652588	0.497717	0.805959	0.626566	0	0	0	0	0	0	0	0	0
ror1	bipolar	yes	no	none	42412	186	1.30432	0.192501	1.2385e-11	2.98877e-10	1.88217e-09	1	1	1	1	1	1	1	47450	84	0.459952	0.301818	0.127524	0.514546	0.465347	0	0	0	0	0	0	0	1	1
rp2	bipolar	yes	no	none	42412	186	0.345016	0.144084	0.0166405	0.0562013	0.0864451	0	0	0	0	0	0	0	47450	84	-0.555238	0.254782	0.0293117	0.345812	0.298464	0	0	0	0	0	0	0	0	0
rpa2	bipolar	yes	no	none	42412	186	0.440132	0.207794	0.0341651	0.0968564	0.156139	0	0	0	0	0	0	0	47450	84	0.462037	0.279714	0.0985713	0.481318	0.431613	0	0	0	0	0	0	0	0	0
rpe	bipolar	yes	no	none	42412	186	0.135607	0.0994237	0.172589	0.321403	0.26677	0	0	0	0	0	0	0	47450	84	-0.330084	0.183262	0.0716785	0.457356	0.35205	0	0	0	0	0	0	0	0	0
rpgr	bipolar	yes	no	none	42412	186	-0.207693	0.207938	0.317881	0.490599	0.396297	0	0	0	0	0	0	0	47450	84	0.417328	0.193747	0.0312411	0.356032	0.269815	0	0	0	0	0	0	0	0	0
rpl14	bipolar	yes	no	none	42412	186	0.249681	0.1632	0.12604	0.256651	0.255583	0	0	0	0	0	0	0	47450	84	-0.177015	0.301596	0.557253	0.836258	0.618499	0	0	0	0	0	0	0	0	0
rps10	bipolar	yes	no	none	42412	186	0.0280058	0.176812	0.874147	0.918352	0.586036	0	0	0	0	0	0	0	47450	84	-0.106653	0.282715	0.705992	0.901369	0.64706	0	0	0	0	0	0	0	0	0
rras	bipolar	yes	no	none	42412	186	0.0701181	0.0580381	0.226994	0.386711	0.360692	0	0	0	0	0	0	0	47450	84	-0.192146	0.0950967	0.0433278	0.392268	0.226544	0	0	0	0	0	0	0	0	0
rrm2	bipolar	yes	no	none	42412	186	0.193994	0.111889	0.0829533	0.190727	0.181208	0	0	0	0	0	0	0	47450	84	-0.0611701	0.211443	0.772353	0.920518	0.663533	0	0	0	0	0	0	0	0	0
rrm2b	bipolar	yes	no	none	42412	186	0.0736451	0.0983479	0.453965	0.624977	0.448903	0	0	0	0	0	0	0	47450	84	-0.0984097	0.148279	0.506896	0.80926	0.601464	0	0	0	0	0	0	0	0	0
rrp15	bipolar	yes	no	none	42412	186	-0.164054	0.084345	0.0517703	0.133536	0.125996	0	0	0	0	0	0	0	47450	84	-0.0314832	0.128669	0.806701	0.932988	0.69115	0	0	0	0	0	0	0	0	0
rspo1	bipolar	yes	no	none	42412	186	-0.00396162	0.185232	0.982937	0.990798	0.61491	0	0	0	0	0	0	0	47450	84	-0.112233	0.278473	0.686926	0.89294	0.643602	0	0	0	0	0	0	0	0	0
rspo3	bipolar	yes	no	none	42412	186	0.380616	0.210643	0.0707738	0.168153	0.219244	0	0	0	0	0	0	0	47450	84	-0.203125	0.336124	0.545634	0.830454	0.617721	0	0	0	0	0	0	0	0	0
rtbdn	bipolar	yes	no	none	42412	186	0.835708	0.142756	4.79577e-09	7.69431e-08	2.85072e-07	1	1	1	1	1	1	1	47450	84	-0.0754292	0.332685	0.820635	0.935109	0.664754	0	0	0	0	0	0	0	1	1
rtkn2	bipolar	yes	no	none	42412	186	-0.178172	0.165804	0.282557	0.449872	0.364016	0	0	0	0	0	0	0	47450	84	0.0600223	0.2063	0.771092	0.920174	0.663817	0	0	0	0	0	0	0	0	0
rtn4ip1	bipolar	yes	no	none	42412	186	0.109537	0.0832431	0.188216	0.338744	0.284303	0	0	0	0	0	0	0	47450	84	-0.14947	0.126732	0.238232	0.624996	0.478955	0	0	0	0	0	0	0	0	0
rtn4r	bipolar	yes	no	none	42412	186	0.974494	0.127949	2.61121e-14	9.53093e-13	2.76338e-12	1	1	1	1	1	1	1	47450	84	0.131328	0.258852	0.611912	0.857532	0.628731	0	0	0	0	0	0	0	1	1
ruvbl1	bipolar	yes	no	none	42412	186	0.0419794	0.0635827	0.509104	0.671006	0.530469	0	0	0	0	0	0	0	47450	84	0.024109	0.0955932	0.800883	0.932988	0.714362	0	0	0	0	0	0	0	0	0
rwdd1	bipolar	yes	no	none	42412	186	0.218623	0.10222	0.032455	0.0938302	0.101169	0	0	0	0	0	0	0	47450	84	-0.241104	0.153643	0.116589	0.503001	0.391953	0	0	0	0	0	0	0	0	0
ryr1	bipolar	yes	no	none	42412	186	-0.181691	0.24163	0.452086	0.622979	0.458233	0	0	0	0	0	0	0	47450	84	-0.0360052	0.333834	0.914112	0.974392	0.678567	0	0	0	0	0	0	0	0	0
s100a11	bipolar	yes	no	none	42412	186	0.0181931	0.140323	0.896843	0.932946	0.602373	0	0	0	0	0	0	0	47450	84	-0.182707	0.233551	0.43404	0.769986	0.583626	0	0	0	0	0	0	0	0	0
s100a12	bipolar	yes	no	none	42412	186	0.138902	0.0868185	0.109618	0.232789	0.203855	0	0	0	0	0	0	0	47450	84	-0.0621398	0.132109	0.638092	0.870128	0.644978	0	0	0	0	0	0	0	0	0
s100a13	bipolar	yes	no	none	42412	186	0.177304	0.210445	0.399499	0.572112	0.432177	0	0	0	0	0	0	0	47450	84	-0.235758	0.335571	0.482331	0.798171	0.604596	0	0	0	0	0	0	0	0	0
s100a14	bipolar	yes	no	none	42412	186	-0.0517046	0.148906	0.728419	0.832678	0.545193	0	0	0	0	0	0	0	47450	84	-0.0864744	0.223562	0.698903	0.897306	0.647555	0	0	0	0	0	0	0	0	0
s100a16	bipolar	yes	no	none	42412	186	0.144587	0.102595	0.158745	0.302371	0.25503	0	0	0	0	0	0	0	47450	84	0.0903685	0.156053	0.56253	0.838961	0.617997	0	0	0	0	0	0	0	0	0
s100a3	bipolar	yes	no	none	42412	186	-0.151548	0.200504	0.449749	0.620995	0.44959	0	0	0	0	0	0	0	47450	84	-0.262827	0.327909	0.422828	0.75839	0.590233	0	0	0	0	0	0	0	0	0
s100a4	bipolar	yes	no	none	42412	186	0.0507697	0.115216	0.659468	0.793426	0.529929	0	0	0	0	0	0	0	47450	84	-0.37452	0.166686	0.0246489	0.33168	0.230327	0	0	0	0	0	0	0	0	0
s100g	bipolar	yes	no	none	42412	186	0.470208	0.138571	0.000690614	0.00400913	0.00992493	0	1	0	1	0	1	0	47450	84	0.234901	0.226842	0.300424	0.671413	0.537246	0	0	0	0	0	0	0	0	0
s100p	bipolar	yes	no	none	42412	186	0.210804	0.105226	0.0451402	0.120201	0.124964	0	0	0	0	0	0	0	47450	84	-0.214623	0.199903	0.282985	0.653362	0.523696	0	0	0	0	0	0	0	0	0
saa4	bipolar	yes	no	none	42412	186	0.347256	0.139406	0.0127392	0.0455863	0.0725028	0	1	0	0	0	1	0	47450	84	-0.0688072	0.402639	0.86431	0.950936	0.668808	0	0	0	0	0	0	0	0	0
safb2	bipolar	yes	no	none	42412	186	0.402801	0.225771	0.0744049	0.17507	0.230459	0	0	0	0	0	0	0	47450	84	-0.00314107	0.415594	0.99397	0.997043	0.684878	0	0	0	0	0	0	0	0	0
sag	bipolar	yes	no	none	42412	186	-0.154461	0.158643	0.330237	0.503546	0.386452	0	0	0	0	0	0	0	47450	84	0.0151836	0.223671	0.945878	0.983381	0.694531	0	0	0	0	0	0	0	0	0
samd9l	bipolar	yes	no	none	42412	186	0.137531	0.0888303	0.121563	0.249799	0.217135	0	0	0	0	0	0	0	47450	84	-0.132218	0.137101	0.334855	0.706486	0.53424	0	0	0	0	0	0	0	0	0
sap18	bipolar	yes	no	none	42412	186	0.03548	0.102655	0.729625	0.832678	0.564894	0	0	0	0	0	0	0	47450	84	0.0235568	0.154201	0.878582	0.95889	0.697238	0	0	0	0	0	0	0	0	0
sarg	bipolar	yes	no	none	42412	186	0.10295	0.0701455	0.142194	0.279037	0.249991	0	0	0	0	0	0	0	47450	84	-0.16755	0.101427	0.0985485	0.481318	0.336181	0	0	0	0	0	0	0	0	0
sart1	bipolar	yes	no	none	42412	186	0.282825	0.149439	0.0584148	0.145663	0.171612	0	0	0	0	0	0	0	47450	84	0.216422	0.238752	0.364686	0.718197	0.562812	0	0	0	0	0	0	0	0	0
sat1	bipolar	yes	no	none	42412	186	-0.112532	0.164342	0.493507	0.658732	0.460034	0	0	0	0	0	0	0	47450	84	0.0504617	0.218826	0.817624	0.934793	0.67165	0	0	0	0	0	0	0	0	0
sat2	bipolar	yes	no	none	42412	186	0.227451	0.0866492	0.00866593	0.0336496	0.0387184	0	1	0	1	0	1	0	47450	84	-0.342257	0.203881	0.0932093	0.480868	0.392612	0	0	0	0	0	0	0	0	0
satb1	bipolar	yes	no	none	42412	186	0.0218493	0.253072	0.931199	0.957278	0.59197	0	0	0	0	0	0	0	47450	84	-0.0148559	0.384754	0.9692	0.99157	0.683298	0	0	0	0	0	0	0	0	0
sbsn	bipolar	yes	no	none	42412	186	0.923996	0.19286	1.65945e-06	1.74302e-05	7.5452e-05	1	1	1	1	1	1	1	47450	84	0.225572	0.324867	0.487462	0.801457	0.604948	0	0	0	0	0	0	0	1	1
scamp3	bipolar	yes	no	none	42412	186	0.259431	0.073702	0.000431554	0.00263077	0.00384849	0	1	0	1	0	1	0	47450	84	-0.108414	0.116619	0.35256	0.712922	0.543112	0	0	0	0	0	0	0	0	0
scara5	bipolar	yes	no	none	42412	186	0.718553	0.193845	0.000209853	0.0013895	0.00483172	0	1	0	1	0	1	0	47450	84	0.134948	0.30547	0.658655	0.879412	0.63828	0	0	0	0	0	0	0	0	0
scarb1	bipolar	yes	no	none	42412	186	-0.33657	0.15685	0.031888	0.0926496	0.129651	0	0	0	0	0	0	0	47450	84	0.0955991	0.157034	0.542671	0.829274	0.612008	0	0	0	0	0	0	0	0	0
scarb2	bipolar	yes	no	none	42412	186	1.17299	0.133733	1.76907e-18	1.47591e-16	2.62684e-16	1	1	1	1	1	1	1	47450	84	0.506926	0.273304	0.0636241	0.454136	0.384825	0	0	0	0	0	0	0	1	1
scarf1	bipolar	yes	no	none	42412	186	0.636623	0.148844	1.89317e-05	0.00016259	0.000514309	0	1	1	1	1	1	1	47450	84	-0.067253	0.235365	0.775077	0.922131	0.661986	0	0	0	0	0	0	0	1	0
scarf2	bipolar	yes	no	none	42412	186	0.487411	0.1998	0.0147079	0.0511274	0.0985395	0	0	0	0	0	0	0	47450	84	0.35072	0.303477	0.247816	0.633645	0.531913	0	0	0	0	0	0	0	0	0
scg2	bipolar	yes	no	none	42412	186	0.866696	0.191082	5.7407e-06	5.47805e-05	0.00022419	0	1	1	1	1	1	1	47450	84	0.591436	0.295225	0.0451406	0.392268	0.362338	0	0	0	0	0	0	0	1	0
scg3	bipolar	yes	no	none	42412	186	0.0751107	0.192915	0.69702	0.814771	0.532184	0	0	0	0	0	0	0	47450	84	-0.126403	0.286507	0.659079	0.879424	0.638307	0	0	0	0	0	0	0	0	0
scgb1a1	bipolar	yes	no	none	42412	186	0.216338	0.119989	0.0713897	0.16934	0.171563	0	0	0	0	0	0	0	47450	84	-0.35181	0.157052	0.0250852	0.33447	0.225734	0	0	0	0	0	0	0	0	0
scgb2a2	bipolar	yes	no	none	42412	186	0.0606465	0.238093	0.798941	0.879016	0.560115	0	0	0	0	0	0	0	47450	84	0.279083	0.306117	0.361932	0.718197	0.571479	0	0	0	0	0	0	0	0	0
scgb3a1	bipolar	yes	no	none	42412	186	-0.534459	0.285422	0.061134	0.15077	0.234289	0	0	0	0	0	0	0	47450	84	-0.0217706	0.429007	0.959528	0.987124	0.68005	0	0	0	0	0	0	0	0	0
scgb3a2	bipolar	yes	no	none	42412	186	-0.0550251	0.078776	0.484864	0.651844	0.486381	0	0	0	0	0	0	0	47450	84	0.113509	0.103043	0.270649	0.652736	0.499276	0	0	0	0	0	0	0	0	0
scgn	bipolar	yes	no	none	42412	186	0.274547	0.14424	0.0569875	0.142591	0.166553	0	0	0	0	0	0	0	47450	84	0.364097	0.210024	0.082989	0.472946	0.382645	0	0	0	0	0	0	0	0	0
scin	bipolar	yes	no	none	42412	186	-0.0649724	0.11129	0.559346	0.712605	0.490833	0	0	0	0	0	0	0	47450	84	-0.431564	0.1872	0.0211459	0.315031	0.22809	0	0	0	0	0	0	0	0	0
scly	bipolar	yes	no	none	42412	186	0.0335074	0.12873	0.794638	0.876925	0.57329	0	0	0	0	0	0	0	47450	84	-0.128507	0.194165	0.508071	0.810216	0.601731	0	0	0	0	0	0	0	0	0
scn2a	bipolar	yes	no	none	42412	186	0.0583481	0.157542	0.71111	0.825242	0.53822	0	0	0	0	0	0	0	47450	84	-0.198735	0.271996	0.46499	0.786802	0.595602	0	0	0	0	0	0	0	0	0
scn2b	bipolar	yes	no	none	42412	186	-0.0616577	0.273586	0.821692	0.886675	0.564791	0	0	0	0	0	0	0	47450	84	0.518829	0.306743	0.0907578	0.480735	0.434225	0	0	0	0	0	0	0	0	0
scn3a	bipolar	yes	no	none	42412	186	-0.370643	0.245836	0.131635	0.265636	0.297572	0	0	0	0	0	0	0	47450	84	0.169501	0.278208	0.542352	0.829274	0.614278	0	0	0	0	0	0	0	0	0
scn3b	bipolar	yes	no	none	42412	186	-0.184545	0.183563	0.314728	0.486504	0.386982	0	0	0	0	0	0	0	47450	84	-0.0959102	0.261087	0.713358	0.907233	0.648953	0	0	0	0	0	0	0	0	0
scn4b	bipolar	yes	no	none	42412	186	0.637384	0.162925	9.14896e-05	0.000664552	0.00212018	0	1	1	1	0	1	1	47450	84	-0.158841	0.268648	0.554345	0.836228	0.616528	0	0	0	0	0	0	0	1	0
scp2	bipolar	yes	no	none	42412	186	0.0519533	0.0836031	0.534318	0.69161	0.503288	0	0	0	0	0	0	0	47450	84	0.000151485	0.130528	0.999074	0.999074	0.733941	0	0	0	0	0	0	0	0	0
scpep1	bipolar	yes	no	none	42412	186	0.500528	0.137841	0.000282103	0.00181841	0.00486028	0	1	0	1	0	1	0	47450	84	-0.199664	0.234248	0.394015	0.739141	0.571633	0	0	0	0	0	0	0	0	0
scrg1	bipolar	yes	no	none	42412	186	0.863144	0.181931	2.09169e-06	2.13557e-05	8.79821e-05	1	1	1	1	1	1	1	47450	84	-0.305154	0.378054	0.419569	0.75813	0.594319	0	0	0	0	0	0	0	1	1
scrib	bipolar	yes	no	none	42412	186	0.0252228	0.080862	0.755098	0.851636	0.599555	0	0	0	0	0	0	0	47450	84	0.117828	0.10908	0.280052	0.652736	0.504176	0	0	0	0	0	0	0	0	0
scrn1	bipolar	yes	no	none	42412	186	0.359402	0.105721	0.000674988	0.00393406	0.00827342	0	1	0	1	0	1	0	47450	84	-0.429464	0.188909	0.0230025	0.322194	0.237026	0	0	0	0	0	0	0	0	0
sct	bipolar	yes	no	none	42412	186	-0.512065	0.177887	0.00399443	0.0177801	0.0411861	0	1	0	1	0	1	0	47450	84	-0.164864	0.257894	0.522648	0.817426	0.608749	0	0	0	0	0	0	0	0	0
sdc1	bipolar	yes	no	none	42412	186	0.42654	0.14589	0.00345885	0.015874	0.0329472	0	1	0	1	0	1	0	47450	84	0.32946	0.227808	0.148115	0.535786	0.45523	0	0	0	0	0	0	0	0	0
sdc4	bipolar	yes	no	none	42412	186	-0.141054	0.142212	0.321266	0.494326	0.376791	0	0	0	0	0	0	0	47450	84	-0.611591	0.201691	0.00242683	0.112849	0.0809273	0	0	0	0	0	0	0	0	0
sdccag8	bipolar	yes	no	none	42412	186	0.170721	0.0655972	0.00925303	0.0355044	0.0344453	0	1	0	1	0	1	0	47450	84	-0.0799378	0.0984367	0.416749	0.756203	0.5813	0	0	0	0	0	0	0	0	0
sdhb	bipolar	yes	no	none	42412	186	-0.0854671	0.121725	0.482596	0.649691	0.453846	0	0	0	0	0	0	0	47450	84	-0.0875694	0.179886	0.626396	0.863616	0.633439	0	0	0	0	0	0	0	0	0
sdk2	bipolar	yes	no	none	42412	186	0.245215	0.185983	0.187342	0.337678	0.314927	0	0	0	0	0	0	0	47450	84	0.342476	0.26512	0.196435	0.589699	0.498345	0	0	0	0	0	0	0	0	0
sec31a	bipolar	yes	no	none	42412	186	0.172997	0.103169	0.0935754	0.207629	0.189355	0	0	0	0	0	0	0	47450	84	-0.287471	0.14414	0.0461105	0.392544	0.277191	0	0	0	0	0	0	0	0	0
sel1l	bipolar	yes	no	none	42412	186	0.54725	0.125243	1.24526e-05	0.000111882	0.000319053	0	1	1	1	1	1	1	47450	84	-0.113557	0.388828	0.77025	0.920174	0.656094	0	0	0	0	0	0	0	1	0
sele	bipolar	yes	no	none	42412	186	0.317708	0.124357	0.0106245	0.0399274	0.0599351	0	1	0	0	0	1	0	47450	84	0.0855422	0.184217	0.642393	0.873064	0.637103	0	0	0	0	0	0	0	0	0
selenop	bipolar	yes	no	none	42412	186	-0.512048	0.346126	0.139042	0.274883	0.334728	0	0	0	0	0	0	0	47450	84	-0.619804	0.512858	0.226843	0.610632	0.562243	0	0	0	0	0	0	0	0	0
sell	bipolar	yes	no	none	42412	186	0.0470762	0.321822	0.8837	0.924006	0.577314	0	0	0	0	0	0	0	47450	84	-0.574295	0.475595	0.227227	0.610632	0.556499	0	0	0	0	0	0	0	0	0
selp	bipolar	yes	no	none	42412	186	0.0893753	0.11558	0.43936	0.610339	0.434594	0	0	0	0	0	0	0	47450	84	-0.142167	0.174198	0.414428	0.753976	0.570817	0	0	0	0	0	0	0	0	0
selplg	bipolar	yes	no	none	42412	186	-0.114125	0.222751	0.608411	0.75246	0.506494	0	0	0	0	0	0	0	47450	84	0.456695	0.353751	0.196701	0.589699	0.520874	0	0	0	0	0	0	0	0	0
sema3f	bipolar	yes	no	none	42412	186	1.29625	0.221486	4.84152e-09	7.72527e-08	5.53797e-07	1	1	1	1	1	1	1	47450	84	0.589072	0.345871	0.0885387	0.478158	0.447096	0	0	0	0	0	0	0	1	1
sema3g	bipolar	yes	no	none	42412	186	0.268738	0.163775	0.100818	0.21953	0.231442	0	0	0	0	0	0	0	47450	84	-0.032941	0.262003	0.899947	0.970066	0.681832	0	0	0	0	0	0	0	0	0
sema4c	bipolar	yes	no	none	42412	186	0.250902	0.207791	0.227251	0.386924	0.349148	0	0	0	0	0	0	0	47450	84	0.124524	0.335228	0.710296	0.903731	0.647243	0	0	0	0	0	0	0	0	0
sema4d	bipolar	yes	no	none	42412	186	0.480776	0.224249	0.0320379	0.0928854	0.157497	0	0	0	0	0	0	0	47450	84	-0.376319	0.326585	0.249203	0.634453	0.537194	0	0	0	0	0	0	0	0	0
sema6c	bipolar	yes	no	none	42412	186	0.245636	0.268144	0.359635	0.531499	0.429395	0	0	0	0	0	0	0	47450	84	-0.0371884	0.4451	0.933414	0.979594	0.676305	0	0	0	0	0	0	0	0	0
sema7a	bipolar	yes	no	none	42412	186	-0.122438	0.243261	0.614741	0.758042	0.509974	0	0	0	0	0	0	0	47450	84	0.272331	0.338185	0.420663	0.75813	0.590719	0	0	0	0	0	0	0	0	0
septin3	bipolar	yes	no	none	42412	186	-0.259758	0.108487	0.0166491	0.0562013	0.0704874	0	0	0	0	0	0	0	47450	84	0.0105439	0.149176	0.943652	0.982157	0.713069	0	0	0	0	0	0	0	0	0
septin7	bipolar	yes	no	none	42412	186	0.124115	0.126401	0.326143	0.49939	0.375793	0	0	0	0	0	0	0	47450	84	-0.347553	0.281001	0.216146	0.606427	0.512665	0	0	0	0	0	0	0	0	0
septin8	bipolar	yes	no	none	42412	186	0.6992	0.169754	3.80669e-05	0.000304535	0.00104272	0	1	1	1	0	1	1	47450	84	0.212579	0.317329	0.50292	0.806516	0.607816	0	0	0	0	0	0	0	1	0
septin9	bipolar	yes	no	none	42412	186	0.332435	0.207361	0.108897	0.232102	0.261181	0	0	0	0	0	0	0	47450	84	-0.26956	0.365627	0.460968	0.785467	0.602293	0	0	0	0	0	0	0	0	0
serpina1	bipolar	yes	no	none	42412	186	1.19748	0.853511	0.160617	0.305141	0.436769	0	0	0	0	0	0	0	47450	84	2.65966	0.631522	2.53668e-05	0.00569777	0.159838	0	1	0	0	0	1	0	3	0
serpina11	bipolar	yes	no	none	42412	186	-0.176827	0.141885	0.212665	0.370735	0.31164	0	0	0	0	0	0	0	47450	84	0.473992	0.218326	0.0299293	0.350978	0.279605	0	0	0	0	0	0	0	0	0
serpina12	bipolar	yes	no	none	42412	186	-0.0436854	0.0615752	0.478037	0.645339	0.520235	0	0	0	0	0	0	0	47450	84	-0.0605617	0.0937454	0.518264	0.817426	0.627976	0	0	0	0	0	0	0	0	0
serpina3	bipolar	yes	no	none	42412	186	0.998639	0.413314	0.0156844	0.0537541	0.164264	0	0	0	0	0	0	0	47450	84	1.08119	0.583224	0.0637656	0.454136	0.499519	0	0	0	0	0	0	0	0	0
serpina4	bipolar	yes	no	none	42412	186	0.731368	0.321784	0.0230349	0.0725586	0.164442	0	0	0	0	0	0	0	47450	84	-0.851665	0.48233	0.0774411	0.465284	0.483272	0	0	0	0	0	0	0	0	0
serpina5	bipolar	yes	no	none	42412	186	0.502089	0.174675	0.0040478	0.0179085	0.0410584	0	1	0	1	0	1	0	47450	84	-0.40756	0.389849	0.295823	0.669262	0.564032	0	0	0	0	0	0	0	0	0
serpina6	bipolar	yes	no	none	42412	186	0.382013	0.394531	0.332909	0.505742	0.44131	0	0	0	0	0	0	0	47450	84	-0.759099	0.619305	0.220301	0.606862	0.574987	0	0	0	0	0	0	0	0	0
serpina7	bipolar	yes	no	none	42412	186	0.611415	0.391902	0.11873	0.246704	0.330337	0	0	0	0	0	0	0	47450	84	0.678309	0.580355	0.24249	0.627164	0.575841	0	0	0	0	0	0	0	0	0
serpina9	bipolar	yes	no	none	42412	186	-0.000328536	0.0924009	0.997163	0.998585	0.667607	0	0	0	0	0	0	0	47450	84	-0.255667	0.138125	0.0641722	0.454813	0.309037	0	0	0	0	0	0	0	0	0
serpinb1	bipolar	yes	no	none	42412	186	0.134375	0.0708434	0.0578559	0.144392	0.135755	0	0	0	0	0	0	0	47450	84	-0.196007	0.112578	0.0816701	0.472946	0.31792	0	0	0	0	0	0	0	0	0
serpinb5	bipolar	yes	no	none	42412	186	0.51506	0.136581	0.000162529	0.00110884	0.00307109	0	1	0	1	0	1	0	47450	84	0.265729	0.210133	0.206023	0.598682	0.487422	0	0	0	0	0	0	0	0	0
serpinb6	bipolar	yes	no	none	42412	186	0.346548	0.107954	0.00132666	0.00697988	0.0136731	0	1	0	1	0	1	0	47450	84	-0.252445	0.168123	0.133214	0.516044	0.416679	0	0	0	0	0	0	0	0	0
serpinb8	bipolar	yes	no	none	42412	186	0.258492	0.089128	0.00372889	0.016829	0.0225518	0	1	0	1	0	1	0	47450	84	0.0513512	0.161733	0.75086	0.916624	0.666287	0	0	0	0	0	0	0	0	0
serpinb9	bipolar	yes	no	none	42412	186	0.292199	0.196088	0.136188	0.271445	0.280851	0	0	0	0	0	0	0	47450	84	-0.310154	0.289357	0.283776	0.653491	0.543139	0	0	0	0	0	0	0	0	0
serpinc1	bipolar	yes	no	none	42412	186	1.62713	0.485381	0.000801484	0.00458889	0.0481708	0	1	0	1	0	1	0	47450	84	-0.716379	0.747104	0.337622	0.707038	0.609813	0	0	0	0	0	0	0	0	0
serpind1	bipolar	yes	no	none	42412	186	0.629503	0.256395	0.0140804	0.0492979	0.11222	0	1	0	0	0	1	0	47450	84	0.0380085	0.386387	0.921639	0.976837	0.676969	0	0	0	0	0	0	0	0	0
serpine1	bipolar	yes	no	none	42412	186	0.0430704	0.0965817	0.655635	0.790117	0.541272	0	0	0	0	0	0	0	47450	84	-0.1454	0.140259	0.299899	0.671413	0.517436	0	0	0	0	0	0	0	0	0
serpine2	bipolar	yes	no	none	42412	186	0.0183281	0.116956	0.875474	0.919232	0.606673	0	0	0	0	0	0	0	47450	84	-0.10958	0.17729	0.536519	0.826419	0.609477	0	0	0	0	0	0	0	0	0
serpinf1	bipolar	yes	no	none	42412	186	1.34858	0.214919	3.50012e-10	6.59378e-09	5.15098e-08	1	1	1	1	1	1	1	47450	84	-0.42407	0.390651	0.27768	0.652736	0.55863	0	0	0	0	0	0	0	1	1
serpinf2	bipolar	yes	no	none	42412	186	1.95486	0.480199	4.68262e-05	0.00036462	0.00942117	0	1	1	1	0	1	1	47450	84	-1.2036	0.799787	0.132348	0.516044	0.571751	0	0	0	0	0	0	0	1	0
serping1	bipolar	yes	no	none	42412	186	1.64626	0.385368	1.93797e-05	0.000164982	0.00249242	0	1	1	1	0	1	1	47450	84	-0.297562	0.597767	0.618632	0.859784	0.639416	0	0	0	0	0	0	0	1	0
serpinh1	bipolar	yes	no	none	42412	186	0.162999	0.0592729	0.00595991	0.0245804	0.023847	0	1	0	1	0	1	0	47450	84	-0.113891	0.0894297	0.20283	0.595267	0.452145	0	0	0	0	0	0	0	0	0
serpini1	bipolar	yes	no	none	42412	186	-0.0420304	0.254915	0.869038	0.915107	0.576922	0	0	0	0	0	0	0	47450	84	-0.0574504	0.379808	0.879769	0.959314	0.671599	0	0	0	0	0	0	0	0	0
serpini2	bipolar	yes	no	none	42412	186	0.0742369	0.13143	0.572183	0.722028	0.490555	0	0	0	0	0	0	0	47450	84	0.285152	0.183861	0.120924	0.507457	0.412902	0	0	0	0	0	0	0	0	0
sestd1	bipolar	yes	no	none	42412	186	0.141765	0.1003	0.157536	0.300468	0.253536	0	0	0	0	0	0	0	47450	84	0.11119	0.150199	0.459127	0.785467	0.585217	0	0	0	0	0	0	0	0	0
setmar	bipolar	yes	no	none	42412	186	-0.0786329	0.209615	0.707563	0.823141	0.535396	0	0	0	0	0	0	0	47450	84	-0.346236	0.313656	0.269648	0.652493	0.542465	0	0	0	0	0	0	0	0	0
sez6	bipolar	yes	no	none	42412	186	-0.0916561	0.250586	0.714538	0.825664	0.537973	0	0	0	0	0	0	0	47450	84	0.453217	0.318863	0.155213	0.544182	0.489721	0	0	0	0	0	0	0	0	0
sez6l	bipolar	yes	no	none	42412	186	0.530623	0.219224	0.015501	0.0532216	0.107284	0	0	0	0	0	0	0	47450	84	-0.164794	0.336888	0.624725	0.863616	0.632585	0	0	0	0	0	0	0	0	0
sez6l2	bipolar	yes	no	none	42412	186	1.20098	0.215927	2.66723e-08	3.65649e-07	2.28448e-06	1	1	1	1	1	1	1	47450	84	0.215817	0.378808	0.568864	0.841876	0.624018	0	0	0	0	0	0	0	1	1
sf3b4	bipolar	yes	no	none	42412	186	0.141256	0.0860231	0.100576	0.219328	0.193245	0	0	0	0	0	0	0	47450	84	-0.0325702	0.133285	0.806948	0.932988	0.688997	0	0	0	0	0	0	0	0	0
sfrp1	bipolar	yes	no	none	42412	186	0.416205	0.125558	0.00091691	0.00511927	0.0116676	0	1	0	1	0	1	0	47450	84	-0.0459916	0.218299	0.833136	0.940515	0.674674	0	0	0	0	0	0	0	0	0
sfrp4	bipolar	yes	no	none	42412	186	0.0936975	0.182033	0.606743	0.750716	0.50295	0	0	0	0	0	0	0	47450	84	-0.112247	0.272227	0.680099	0.890778	0.64239	0	0	0	0	0	0	0	0	0
sftpa1	bipolar	yes	no	none	42412	186	0.0982504	0.107669	0.361493	0.533919	0.395651	0	0	0	0	0	0	0	47450	84	0.182317	0.144867	0.208206	0.601941	0.464831	0	0	0	0	0	0	0	0	0
sftpa2	bipolar	yes	no	none	42412	186	0.270431	0.117916	0.0218242	0.0697991	0.0878944	0	0	0	0	0	0	0	47450	84	0.209818	0.179054	0.241272	0.627164	0.497179	0	0	0	0	0	0	0	0	0
sftpd	bipolar	yes	no	none	42412	186	-0.084704	0.0968367	0.381732	0.555455	0.411367	0	0	0	0	0	0	0	47450	84	-0.121021	0.144553	0.402474	0.746649	0.564038	0	0	0	0	0	0	0	0	0
sgsh	bipolar	yes	no	none	42412	186	0.250974	0.121005	0.0380714	0.106077	0.122377	0	0	0	0	0	0	0	47450	84	-0.285205	0.215616	0.185921	0.58438	0.477052	0	0	0	0	0	0	0	0	0
sh2b3	bipolar	yes	no	none	42412	186	0.101154	0.0681445	0.137703	0.273533	0.247425	0	0	0	0	0	0	0	47450	84	-0.151757	0.0992387	0.126213	0.512576	0.372086	0	0	0	0	0	0	0	0	0
sh2d1a	bipolar	yes	no	none	42412	186	0.107441	0.110997	0.333062	0.505742	0.378955	0	0	0	0	0	0	0	47450	84	-0.0340167	0.179294	0.849524	0.944414	0.684228	0	0	0	0	0	0	0	0	0
sh3bgrl2	bipolar	yes	no	none	42412	186	-0.326851	0.163441	0.0455205	0.120946	0.158772	0	0	0	0	0	0	0	47450	84	-0.571424	0.271335	0.0352064	0.365846	0.325613	0	0	0	0	0	0	0	0	0
sh3bp1	bipolar	yes	no	none	42412	186	-0.0334871	0.156044	0.830079	0.891514	0.576784	0	0	0	0	0	0	0	47450	84	-0.321067	0.270824	0.235812	0.6221	0.519461	0	0	0	0	0	0	0	0	0
sh3gl3	bipolar	yes	no	none	42412	186	-0.148509	0.0884294	0.0930732	0.207145	0.184291	0	0	0	0	0	0	0	47450	84	-0.0123347	0.137625	0.928585	0.979223	0.714942	0	0	0	0	0	0	0	0	0
sh3glb2	bipolar	yes	no	none	42412	186	0.344296	0.106304	0.00120033	0.00642573	0.0125699	0	1	0	1	0	1	0	47450	84	0.0263523	0.165426	0.873433	0.956289	0.692656	0	0	0	0	0	0	0	0	0
shbg	bipolar	yes	no	none	42412	186	-0.294128	0.124817	0.0184495	0.0608041	0.0830901	0	0	0	0	0	0	0	47450	84	-0.0795103	0.187881	0.672153	0.884261	0.643948	0	0	0	0	0	0	0	0	0
shc1	bipolar	yes	no	none	42412	186	-0.0770802	0.0717214	0.282501	0.449872	0.375102	0	0	0	0	0	0	0	47450	84	0.0310113	0.0972565	0.749832	0.916496	0.699003	0	0	0	0	0	0	0	0	0
shd	bipolar	yes	no	none	42412	186	-0.102885	0.105413	0.329052	0.502527	0.377441	0	0	0	0	0	0	0	47450	84	-0.0698004	0.149855	0.641369	0.872757	0.64118	0	0	0	0	0	0	0	0	0
shh	bipolar	yes	no	none	42412	186	-0.338761	0.196258	0.0843291	0.19313	0.229712	0	0	0	0	0	0	0	47450	84	-0.124391	0.282857	0.660107	0.879424	0.638504	0	0	0	0	0	0	0	0	0
shisa5	bipolar	yes	no	none	42412	186	1.20004	0.157934	2.99898e-14	1.08111e-12	4.25038e-12	1	1	1	1	1	1	1	47450	84	0.307251	0.391221	0.432241	0.768435	0.598308	0	0	0	0	0	0	0	1	1
shmt1	bipolar	yes	no	none	42412	186	0.130626	0.0764388	0.0874693	0.197533	0.178052	0	0	0	0	0	0	0	47450	84	-0.203143	0.113895	0.0744878	0.457356	0.307167	0	0	0	0	0	0	0	0	0
shpk	bipolar	yes	no	none	42412	186	-0.130958	0.201679	0.516121	0.678061	0.473998	0	0	0	0	0	0	0	47450	84	0.353711	0.216219	0.101863	0.486692	0.4084	0	0	0	0	0	0	0	0	0
siae	bipolar	yes	no	none	42412	186	0.178075	0.138376	0.198131	0.352341	0.299926	0	0	0	0	0	0	0	47450	84	-0.300056	0.213148	0.159209	0.548869	0.458032	0	0	0	0	0	0	0	0	0
siglec1	bipolar	yes	no	none	42412	186	0.413326	0.144836	0.00432068	0.0190006	0.0380356	0	1	0	1	0	1	0	47450	84	0.708083	0.20367	0.000507788	0.0390195	0.0305545	0	1	0	1	0	1	0	3	0
siglec10	bipolar	yes	no	none	42412	186	0.694349	0.162448	1.91761e-05	0.000163726	0.000557761	0	1	1	1	1	1	1	47450	84	0.44415	0.270195	0.100215	0.484483	0.429495	0	0	0	0	0	0	0	1	0
siglec15	bipolar	yes	no	none	42412	186	-0.107358	0.0970995	0.268878	0.435454	0.341134	0	0	0	0	0	0	0	47450	84	-0.268695	0.165367	0.104197	0.490735	0.38509	0	0	0	0	0	0	0	0	0
siglec5	bipolar	yes	no	none	42412	186	0.149969	0.0666501	0.024443	0.0758486	0.0727241	0	0	0	0	0	0	0	47450	84	0.174727	0.101837	0.0862059	0.472946	0.317636	0	0	0	0	0	0	0	0	0
siglec6	bipolar	yes	no	none	42412	186	0.681539	0.157493	1.50853e-05	0.000133005	0.000441549	0	1	1	1	1	1	1	47450	84	0.476743	0.265364	0.0724052	0.457356	0.394166	0	0	0	0	0	0	0	1	0
siglec7	bipolar	yes	no	none	42412	186	0.843383	0.211367	6.60336e-05	0.000494405	0.00200675	0	1	1	1	0	1	1	47450	84	0.664189	0.320576	0.0382786	0.384988	0.360536	0	0	0	0	0	0	0	1	0
siglec8	bipolar	yes	no	none	42412	186	0.375832	0.157803	0.0172347	0.0574492	0.0933978	0	0	0	0	0	0	0	47450	84	-0.0741043	0.2437	0.761067	0.920174	0.658764	0	0	0	0	0	0	0	0	0
siglec9	bipolar	yes	no	none	42412	186	-0.243457	0.214997	0.257479	0.422275	0.368582	0	0	0	0	0	0	0	47450	84	0.41873	0.326073	0.199086	0.593195	0.515443	0	0	0	0	0	0	0	0	0
sil1	bipolar	yes	no	none	42412	186	0.230299	0.193103	0.233018	0.393757	0.346843	0	0	0	0	0	0	0	47450	84	0.167535	0.306736	0.584938	0.845039	0.624295	0	0	0	0	0	0	0	0	0
sirpa	bipolar	yes	no	none	42412	186	0.198918	0.122023	0.103065	0.222926	0.209637	0	0	0	0	0	0	0	47450	84	0.0611334	0.174689	0.726372	0.910723	0.658151	0	0	0	0	0	0	0	0	0
sirpb1	bipolar	yes	no	none	42412	186	0.901586	0.128518	2.2949e-12	6.38202e-11	2.00126e-10	1	1	1	1	1	1	1	47450	84	0.335562	0.20948	0.109182	0.494573	0.413155	0	0	0	0	0	0	0	1	1
sirt1	bipolar	yes	no	none	42412	186	0.0467782	0.084188	0.578457	0.727118	0.522725	0	0	0	0	0	0	0	47450	84	0.0326204	0.126301	0.796194	0.932608	0.689772	0	0	0	0	0	0	0	0	0
sirt2	bipolar	yes	no	none	42412	186	0.164087	0.0745297	0.0276912	0.0829317	0.0802591	0	0	0	0	0	0	0	47450	84	-0.134325	0.110292	0.223263	0.608997	0.465743	0	0	0	0	0	0	0	0	0
sirt5	bipolar	yes	no	none	42412	186	-0.115926	0.133284	0.384431	0.557645	0.407365	0	0	0	0	0	0	0	47450	84	0.264214	0.148209	0.074633	0.457356	0.334202	0	0	0	0	0	0	0	0	0
sit1	bipolar	yes	no	none	42412	186	0.253139	0.114974	0.0276865	0.0829317	0.0990757	0	0	0	0	0	0	0	47450	84	0.226689	0.170252	0.183026	0.580908	0.457923	0	0	0	0	0	0	0	0	0
skap1	bipolar	yes	no	none	42412	186	0.178475	0.0870168	0.0402629	0.110514	0.107702	0	0	0	0	0	0	0	47450	84	0.070616	0.131183	0.590368	0.848455	0.631072	0	0	0	0	0	0	0	0	0
skap2	bipolar	yes	no	none	42412	186	0.14078	0.0627624	0.0248931	0.0768369	0.0743052	0	0	0	0	0	0	0	47450	84	-0.180313	0.0935093	0.0538185	0.41662	0.250617	0	0	0	0	0	0	0	0	0
skiv2l	bipolar	yes	no	none	42412	186	-0.0861805	0.201155	0.66834	0.797455	0.523543	0	0	0	0	0	0	0	47450	84	0.510577	0.194105	0.00852799	0.216942	0.15466	0	0	0	0	0	0	0	0	0
sla2	bipolar	yes	no	none	42412	186	0.102526	0.0736448	0.163871	0.308319	0.269156	0	0	0	0	0	0	0	47450	84	-0.227536	0.107923	0.035003	0.365846	0.216011	0	0	0	0	0	0	0	0	0
slamf1	bipolar	yes	no	none	42412	186	0.119733	0.113983	0.293515	0.462278	0.355324	0	0	0	0	0	0	0	47450	84	0.11547	0.169803	0.49649	0.805865	0.597573	0	0	0	0	0	0	0	0	0
slamf6	bipolar	yes	no	none	42412	186	0.387435	0.161604	0.01651	0.055992	0.0925178	0	0	0	0	0	0	0	47450	84	0.50361	0.232843	0.0305511	0.352817	0.289912	0	0	0	0	0	0	0	0	0
slamf7	bipolar	yes	no	none	42412	186	-0.154287	0.114667	0.178458	0.326944	0.2751	0	0	0	0	0	0	0	47450	84	0.263744	0.1618	0.103088	0.489231	0.381685	0	0	0	0	0	0	0	0	0
slamf8	bipolar	yes	no	none	42412	186	0.407586	0.127697	0.00141375	0.00741141	0.0161988	0	1	0	1	0	1	0	47450	84	0.433301	0.190642	0.0230351	0.322194	0.23816	0	0	0	0	0	0	0	0	0
slc12a2	bipolar	yes	no	none	42412	186	-0.00352433	0.262935	0.989306	0.993047	0.604599	0	0	0	0	0	0	0	47450	84	0.202462	0.333299	0.543554	0.829702	0.61717	0	0	0	0	0	0	0	0	0
slc13a1	bipolar	yes	no	none	42412	186	0.124278	0.106015	0.241089	0.40389	0.320521	0	0	0	0	0	0	0	47450	84	-0.169589	0.228939	0.458839	0.785467	0.590256	0	0	0	0	0	0	0	0	0
slc16a1	bipolar	yes	no	none	42412	186	0.2782	0.0927188	0.00269565	0.0127162	0.0189342	0	1	0	1	0	1	0	47450	84	0.348754	0.126215	0.00572408	0.181677	0.0967605	0	0	0	0	0	0	0	0	0
slc1a4	bipolar	yes	no	none	42412	186	-0.0880674	0.159898	0.581789	0.729555	0.493113	0	0	0	0	0	0	0	47450	84	0.0895773	0.209394	0.668801	0.882069	0.641772	0	0	0	0	0	0	0	0	0
slc27a4	bipolar	yes	no	none	42412	186	0.143296	0.0866971	0.0983647	0.216121	0.190595	0	0	0	0	0	0	0	47450	84	0.116675	0.134435	0.385454	0.734676	0.556895	0	0	0	0	0	0	0	0	0
slc28a1	bipolar	yes	no	none	42412	186	-0.289005	0.161407	0.0733683	0.173189	0.198611	0	0	0	0	0	0	0	47450	84	-0.208647	0.228244	0.360643	0.718197	0.559821	0	0	0	0	0	0	0	0	0
slc34a3	bipolar	yes	no	none	42412	186	-0.0559689	0.168571	0.739874	0.838351	0.546505	0	0	0	0	0	0	0	47450	84	0.241029	0.185269	0.193271	0.589668	0.47088	0	0	0	0	0	0	0	0	0
slc39a14	bipolar	yes	no	none	42412	186	0.157335	0.191367	0.410983	0.58426	0.432274	0	0	0	0	0	0	0	47450	84	-0.0991191	0.309159	0.748507	0.916496	0.653938	0	0	0	0	0	0	0	0	0
slc39a5	bipolar	yes	no	none	42412	186	0.198727	0.101357	0.0499185	0.129797	0.130382	0	0	0	0	0	0	0	47450	84	-0.0759079	0.176468	0.667085	0.881244	0.643838	0	0	0	0	0	0	0	0	0
slc44a4	bipolar	yes	no	none	42412	186	-0.140119	0.130982	0.284729	0.451852	0.353085	0	0	0	0	0	0	0	47450	84	-0.043199	0.177609	0.807831	0.932988	0.675777	0	0	0	0	0	0	0	0	0
slc4a1	bipolar	yes	no	none	42412	186	0.058157	0.156241	0.709725	0.824836	0.537898	0	0	0	0	0	0	0	47450	84	-0.263402	0.245273	0.282862	0.653362	0.534012	0	0	0	0	0	0	0	0	0
slc51b	bipolar	yes	no	none	42412	186	-0.251215	0.118113	0.0334279	0.0958836	0.112177	0	0	0	0	0	0	0	47450	84	-0.0536044	0.157388	0.733414	0.912082	0.663113	0	0	0	0	0	0	0	0	0
slc9a3r1	bipolar	yes	no	none	42412	186	0.172532	0.0901006	0.0555074	0.140112	0.133669	0	0	0	0	0	0	0	47450	84	-0.299543	0.139789	0.0321268	0.358054	0.23672	0	0	0	0	0	0	0	0	0
slc9a3r2	bipolar	yes	no	none	42412	186	0.011927	0.148106	0.935816	0.960823	0.611637	0	0	0	0	0	0	0	47450	84	0.0402932	0.213952	0.850619	0.944414	0.678551	0	0	0	0	0	0	0	0	0
slirp	bipolar	yes	no	none	42412	186	-0.0518492	0.142042	0.715092	0.825803	0.541896	0	0	0	0	0	0	0	47450	84	0.0755435	0.190722	0.692037	0.89294	0.648303	0	0	0	0	0	0	0	0	0
slit2	bipolar	yes	no	none	42412	186	0.114995	0.121429	0.343632	0.515624	0.384864	0	0	0	0	0	0	0	47450	84	-0.0748399	0.200144	0.708456	0.902455	0.651148	0	0	0	0	0	0	0	0	0
slitrk1	bipolar	yes	no	none	42412	186	0.204581	0.218648	0.349447	0.521403	0.413491	0	0	0	0	0	0	0	47450	84	-0.45001	0.325087	0.166274	0.559221	0.49804	0	0	0	0	0	0	0	0	0
slitrk2	bipolar	yes	no	none	42412	186	0.284197	0.160006	0.0757057	0.177132	0.200787	0	0	0	0	0	0	0	47450	84	0.0993064	0.238049	0.676556	0.887486	0.642359	0	0	0	0	0	0	0	0	0
slitrk6	bipolar	yes	no	none	42412	186	0.578735	0.173052	0.000824927	0.00470466	0.0130353	0	1	0	1	0	1	0	47450	84	0.248326	0.281038	0.376911	0.726935	0.572567	0	0	0	0	0	0	0	0	0
slk	bipolar	yes	no	none	42412	186	-0.107485	0.113079	0.341845	0.514265	0.38382	0	0	0	0	0	0	0	47450	84	-0.145767	0.175294	0.405658	0.749224	0.567832	0	0	0	0	0	0	0	0	0
slmap	bipolar	yes	no	none	42412	186	0.263582	0.0846492	0.00184685	0.00946104	0.0131336	0	1	0	1	0	1	0	47450	84	-0.0144093	0.136429	0.915886	0.974392	0.712723	0	0	0	0	0	0	0	0	0
slurp1	bipolar	yes	no	none	42412	186	0.510974	0.128269	6.78755e-05	0.000506897	0.00142492	0	1	1	1	0	1	1	47450	84	0.110168	0.2837	0.697775	0.897306	0.64554	0	0	0	0	0	0	0	1	0
smad1	bipolar	yes	no	none	42412	186	0.158325	0.0778751	0.0420461	0.11368	0.108281	0	0	0	0	0	0	0	47450	84	-0.115508	0.121509	0.341801	0.707633	0.537233	0	0	0	0	0	0	0	0	0
smad2	bipolar	yes	no	none	42412	186	0.194988	0.104859	0.0629519	0.154561	0.151451	0	0	0	0	0	0	0	47450	84	-0.230756	0.172601	0.181245	0.577965	0.457657	0	0	0	0	0	0	0	0	0
smad3	bipolar	yes	no	none	42412	186	0.157586	0.145282	0.278057	0.447342	0.353826	0	0	0	0	0	0	0	47450	84	-0.248631	0.231764	0.28337	0.653491	0.531305	0	0	0	0	0	0	0	0	0
smad5	bipolar	yes	no	none	42412	186	-0.254926	0.309952	0.41081	0.58426	0.455355	0	0	0	0	0	0	0	47450	84	-0.4327	0.450222	0.336511	0.706915	0.582875	0	0	0	0	0	0	0	0	0
smarca2	bipolar	yes	no	none	42412	186	0.123728	0.0878477	0.159	0.302659	0.255295	0	0	0	0	0	0	0	47450	84	0.0575989	0.135386	0.670515	0.88393	0.652998	0	0	0	0	0	0	0	0	0
smc3	bipolar	yes	no	none	42412	186	0.0124007	0.143029	0.93091	0.957278	0.611988	0	0	0	0	0	0	0	47450	84	-0.173193	0.240395	0.471247	0.789467	0.594628	0	0	0	0	0	0	0	0	0
smndc1	bipolar	yes	no	none	42412	186	0.125322	0.103085	0.224091	0.383106	0.30818	0	0	0	0	0	0	0	47450	84	-0.142868	0.195191	0.464208	0.786701	0.588963	0	0	0	0	0	0	0	0	0
smoc1	bipolar	yes	no	none	42412	186	0.677454	0.174286	0.000101476	0.000729829	0.0024371	0	1	1	1	0	1	1	47450	84	0.126962	0.273535	0.642539	0.873064	0.635087	0	0	0	0	0	0	0	1	0
smoc2	bipolar	yes	no	none	42412	186	0.608707	0.143578	2.23963e-05	0.000187384	0.000579834	0	1	1	1	1	1	1	47450	84	0.214419	0.233449	0.358365	0.718197	0.559867	0	0	0	0	0	0	0	1	0
smpd1	bipolar	yes	no	none	42412	186	-0.0476996	0.132505	0.718859	0.826524	0.545555	0	0	0	0	0	0	0	47450	84	0.142621	0.192227	0.458124	0.785467	0.586872	0	0	0	0	0	0	0	0	0
smpd3	bipolar	yes	no	none	42412	186	0.137302	0.11522	0.233401	0.393798	0.316265	0	0	0	0	0	0	0	47450	84	0.0646133	0.184525	0.726218	0.910723	0.656732	0	0	0	0	0	0	0	0	0
smpdl3a	bipolar	yes	no	none	42412	186	-0.31707	0.0963468	0.000998599	0.00552137	0.0100068	0	1	0	1	0	1	0	47450	84	-0.0214527	0.150821	0.886891	0.96308	0.700242	0	0	0	0	0	0	0	0	0
smpdl3b	bipolar	yes	no	none	42412	186	0.0212523	0.0996232	0.831072	0.89198	0.60453	0	0	0	0	0	0	0	47450	84	-0.499594	0.234755	0.0333244	0.359691	0.299624	0	0	0	0	0	0	0	0	0
sms	bipolar	yes	no	none	42412	186	0.123511	0.109285	0.2584	0.423416	0.332546	0	0	0	0	0	0	0	47450	84	-0.267619	0.212981	0.20892	0.602269	0.490002	0	0	0	0	0	0	0	0	0
smtn	bipolar	yes	no	none	42412	186	0.182375	0.070257	0.00943644	0.0361606	0.0357925	0	1	0	1	0	1	0	47450	84	-0.0704277	0.12093	0.560307	0.838164	0.625101	0	0	0	0	0	0	0	0	0
snap23	bipolar	yes	no	none	42412	186	0.105408	0.0781341	0.177316	0.326172	0.278014	0	0	0	0	0	0	0	47450	84	-0.172931	0.106731	0.105178	0.49181	0.348396	0	0	0	0	0	0	0	0	0
snap25	bipolar	yes	no	none	42412	186	0.209769	0.161972	0.195288	0.348345	0.309213	0	0	0	0	0	0	0	47450	84	-0.181807	0.250649	0.468241	0.788104	0.594669	0	0	0	0	0	0	0	0	0
snap29	bipolar	yes	no	none	42412	186	0.143485	0.0728192	0.0487901	0.12743	0.119976	0	0	0	0	0	0	0	47450	84	-0.160254	0.106895	0.133828	0.516044	0.3838	0	0	0	0	0	0	0	0	0
snapin	bipolar	yes	no	none	42412	186	0.0557375	0.129095	0.665919	0.796776	0.527254	0	0	0	0	0	0	0	47450	84	-0.269576	0.20322	0.184666	0.583578	0.471918	0	0	0	0	0	0	0	0	0
snca	bipolar	yes	no	none	42412	186	0.185427	0.0662163	0.00510514	0.0216666	0.0218069	0	1	0	1	0	1	0	47450	84	-0.154544	0.0999734	0.122141	0.507457	0.367288	0	0	0	0	0	0	0	0	0
sncg	bipolar	yes	no	none	42412	186	0.318513	0.0915788	0.000505141	0.00301023	0.00581281	0	1	0	1	0	1	0	47450	84	0.0760191	0.136445	0.577432	0.842265	0.625657	0	0	0	0	0	0	0	0	0
sned1	bipolar	yes	no	none	42412	186	-0.186296	0.247093	0.450878	0.622195	0.458761	0	0	0	0	0	0	0	47450	84	0.105206	0.341988	0.758362	0.919991	0.654895	0	0	0	0	0	0	0	0	0
snrpb2	bipolar	yes	no	none	42412	186	0.234725	0.117176	0.0451576	0.120201	0.132103	0	0	0	0	0	0	0	47450	84	-0.0602067	0.267477	0.821908	0.935109	0.668196	0	0	0	0	0	0	0	0	0
snu13	bipolar	yes	no	none	42412	186	-0.0299416	0.123716	0.808766	0.8835	0.580331	0	0	0	0	0	0	0	47450	84	-0.0298338	0.184043	0.871225	0.955422	0.687661	0	0	0	0	0	0	0	0	0
snx15	bipolar	yes	no	none	42412	186	0.399891	0.131157	0.00229641	0.0111937	0.023236	0	1	0	1	0	1	0	47450	84	-0.161999	0.212373	0.44558	0.777237	0.584875	0	0	0	0	0	0	0	0	0
snx18	bipolar	yes	no	none	42412	186	0.0976758	0.162179	0.546993	0.703312	0.480357	0	0	0	0	0	0	0	47450	84	0.0588376	0.246095	0.811039	0.932988	0.667838	0	0	0	0	0	0	0	0	0
snx2	bipolar	yes	no	none	42412	186	0.0226367	0.0924761	0.806623	0.883085	0.603133	0	0	0	0	0	0	0	47450	84	-0.210221	0.154425	0.173413	0.567675	0.443788	0	0	0	0	0	0	0	0	0
snx5	bipolar	yes	no	none	42412	186	0.06236	0.253269	0.805512	0.882565	0.561362	0	0	0	0	0	0	0	47450	84	-0.0900327	0.390181	0.817512	0.934793	0.662748	0	0	0	0	0	0	0	0	0
snx9	bipolar	yes	no	none	42412	186	0.290179	0.0933668	0.00188396	0.00961742	0.0149713	0	1	0	1	0	1	0	47450	84	-0.189094	0.148232	0.202075	0.595267	0.461961	0	0	0	0	0	0	0	0	0
sod1	bipolar	yes	no	none	42412	186	0.292345	0.129815	0.0243216	0.0756338	0.0998015	0	0	0	0	0	0	0	47450	84	0.117119	0.199196	0.55656	0.836258	0.615016	0	0	0	0	0	0	0	0	0
sod2	bipolar	yes	no	none	42412	186	-0.137247	0.178922	0.443036	0.614752	0.442496	0	0	0	0	0	0	0	47450	84	-0.104971	0.264753	0.691745	0.89294	0.644741	0	0	0	0	0	0	0	0	0
sod3	bipolar	yes	no	none	42412	186	0.071941	0.113801	0.527278	0.685995	0.475832	0	0	0	0	0	0	0	47450	84	-0.425817	0.276518	0.123579	0.508554	0.453395	0	0	0	0	0	0	0	0	0
sorbs1	bipolar	yes	no	none	42412	186	0.395315	0.124049	0.00143871	0.00752872	0.0161014	0	1	0	1	0	1	0	47450	84	-0.0130458	0.286408	0.963669	0.988504	0.689628	0	0	0	0	0	0	0	0	0
sorcs2	bipolar	yes	no	none	42412	186	1.09243	0.151279	5.14942e-13	1.51882e-11	5.49574e-11	1	1	1	1	1	1	1	47450	84	0.505484	0.259989	0.0518657	0.409877	0.357736	0	0	0	0	0	0	0	1	1
sord	bipolar	yes	no	none	42412	186	0.26693	0.0941757	0.00459144	0.0198736	0.0274711	0	1	0	1	0	1	0	47450	84	-0.114805	0.135599	0.397191	0.741401	0.561823	0	0	0	0	0	0	0	0	0
sort1	bipolar	yes	no	none	42412	186	-0.155572	0.179017	0.38483	0.557946	0.418065	0	0	0	0	0	0	0	47450	84	-0.250347	0.267321	0.349013	0.709199	0.562005	0	0	0	0	0	0	0	0	0
sost	bipolar	yes	no	none	42412	186	0.00732709	0.156985	0.962773	0.976484	0.616747	0	0	0	0	0	0	0	47450	84	-0.389585	0.23287	0.094332	0.480961	0.407396	0	0	0	0	0	0	0	0	0
sowaha	bipolar	yes	no	none	42412	186	0.19784	0.131331	0.131957	0.26592	0.243226	0	0	0	0	0	0	0	47450	84	0.225741	0.186803	0.226875	0.610632	0.491727	0	0	0	0	0	0	0	0	0
sox2	bipolar	yes	no	none	42412	186	0.374195	0.304632	0.219314	0.377816	0.374591	0	0	0	0	0	0	0	47450	84	0.552153	0.410728	0.178843	0.574898	0.525719	0	0	0	0	0	0	0	0	0
sox9	bipolar	yes	no	none	42412	186	0.498547	0.286164	0.0814787	0.187929	0.261983	0	0	0	0	0	0	0	47450	84	0.14393	0.428509	0.736957	0.912795	0.651307	0	0	0	0	0	0	0	0	0
spaca5_spaca5b	bipolar	yes	no	none	42412	186	0.329701	0.221034	0.135796	0.27088	0.291361	0	0	0	0	0	0	0	47450	84	0.0556822	0.375037	0.881971	0.960437	0.672075	0	0	0	0	0	0	0	0	0
spag1	bipolar	yes	no	none	42412	186	-0.103522	0.140097	0.459949	0.628474	0.443269	0	0	0	0	0	0	0	47450	84	-0.0242228	0.199317	0.903272	0.971682	0.690918	0	0	0	0	0	0	0	0	0
sparc	bipolar	yes	no	none	42412	186	0.0382893	0.0938689	0.683346	0.805568	0.555101	0	0	0	0	0	0	0	47450	84	-0.0754049	0.135436	0.577694	0.842265	0.625986	0	0	0	0	0	0	0	0	0
sparcl1	bipolar	yes	no	none	42412	186	-0.0981074	0.240745	0.683629	0.805568	0.529337	0	0	0	0	0	0	0	47450	84	-0.0364731	0.355661	0.91832	0.97492	0.677961	0	0	0	0	0	0	0	0	0
spart	bipolar	yes	no	none	42412	186	0.256521	0.0944911	0.0066324	0.0267495	0.0350925	0	1	0	1	0	1	0	47450	84	-0.29548	0.153307	0.0539323	0.41662	0.301076	0	0	0	0	0	0	0	0	0
spesp1	bipolar	yes	no	none	42412	186	0.503265	0.215196	0.0193544	0.063145	0.119474	0	0	0	0	0	0	0	47450	84	0.292926	0.332981	0.379018	0.72868	0.579612	0	0	0	0	0	0	0	0	0
spink1	bipolar	yes	no	none	42412	186	1.02929	0.107233	8.09893e-22	1.24468e-19	1.21775e-19	1	1	1	1	1	1	1	47450	84	0.612018	0.199299	0.00213448	0.105639	0.0741344	0	0	0	0	0	0	0	1	1
spink2	bipolar	yes	no	none	42412	186	0.721649	0.157838	4.82898e-06	4.68459e-05	0.000163264	0	1	1	1	1	1	1	47450	84	-0.289253	0.284905	0.309982	0.678474	0.551761	0	0	0	0	0	0	0	1	0
spink4	bipolar	yes	no	none	42412	186	0.517135	0.083749	6.62361e-10	1.17218e-08	2.97306e-08	1	1	1	1	1	1	1	47450	84	0.331587	0.134953	0.0140084	0.278261	0.160414	0	0	0	0	0	0	0	1	1
spink5	bipolar	yes	no	none	42412	186	1.3724	0.161769	2.18098e-17	1.29969e-15	5.46678e-15	1	1	1	1	1	1	1	47450	84	0.242437	0.284497	0.394124	0.739141	0.57797	0	0	0	0	0	0	0	1	1
spink6	bipolar	yes	no	none	42412	186	0.559308	0.118147	2.20131e-06	2.22551e-05	6.53004e-05	1	1	1	1	1	1	1	47450	84	0.324102	0.173848	0.0622817	0.452399	0.330731	0	0	0	0	0	0	0	1	1
spink8	bipolar	yes	no	none	42412	186	0.155459	0.180205	0.388315	0.560494	0.419901	0	0	0	0	0	0	0	47450	84	0.278602	0.22351	0.212586	0.603717	0.495289	0	0	0	0	0	0	0	0	0
spint1	bipolar	yes	no	none	42412	186	1.20157	0.147885	4.47287e-16	2.14111e-14	7.09956e-14	1	1	1	1	1	1	1	47450	84	0.852605	0.281264	0.00243475	0.112849	0.122855	0	0	0	0	0	0	0	1	1
spint2	bipolar	yes	no	none	42412	186	0.719117	0.159618	6.63026e-06	6.24527e-05	0.000217819	0	1	1	1	1	1	1	47450	84	-0.130887	0.235486	0.578336	0.842265	0.620955	0	0	0	0	0	0	0	1	0
spint3	bipolar	yes	no	none	42412	186	0.0337824	0.0252685	0.181243	0.329944	0.480076	0	0	0	0	0	0	0	47450	84	-0.0528756	0.0383755	0.16825	0.561388	0.544198	0	0	0	0	0	0	0	0	0
spock1	bipolar	yes	no	none	42412	186	-0.920431	0.257286	0.000346956	0.00217874	0.00935044	0	1	0	1	0	1	0	47450	84	-0.515157	0.382661	0.178222	0.574898	0.518986	0	0	0	0	0	0	0	0	0
spon1	bipolar	yes	no	none	42412	186	0.462775	0.177166	0.00899898	0.034758	0.0687937	0	1	0	0	0	1	0	47450	84	0.606566	0.249744	0.015151	0.284826	0.234181	0	0	0	0	0	0	0	0	0
spon2	bipolar	yes	no	none	42412	186	1.13897	0.163648	3.40628e-12	9.29564e-11	3.69079e-10	1	1	1	1	1	1	1	47450	84	0.632376	0.267254	0.0179717	0.297646	0.260369	0	0	0	0	0	0	0	1	1
spp1	bipolar	yes	no	none	42412	186	0.132569	0.139669	0.342536	0.514509	0.387324	0	0	0	0	0	0	0	47450	84	0.133984	0.209115	0.521705	0.817426	0.606099	0	0	0	0	0	0	0	0	0
spred2	bipolar	yes	no	none	42412	186	0.342282	0.14865	0.0213008	0.0684249	0.101209	0	0	0	0	0	0	0	47450	84	0.217699	0.237783	0.359911	0.718197	0.56107	0	0	0	0	0	0	0	0	0
spring1	bipolar	yes	no	none	42412	186	-0.101992	0.142699	0.474775	0.642718	0.449895	0	0	0	0	0	0	0	47450	84	-0.110306	0.213311	0.605076	0.856786	0.627057	0	0	0	0	0	0	0	0	0
sprr1b	bipolar	yes	no	none	42412	186	0.0705715	0.0827646	0.393838	0.566227	0.431218	0	0	0	0	0	0	0	47450	84	0.018229	0.132172	0.890305	0.964992	0.709105	0	0	0	0	0	0	0	0	0
sprr3	bipolar	yes	no	none	42412	186	0.110086	0.102117	0.281015	0.449063	0.348057	0	0	0	0	0	0	0	47450	84	0.0183533	0.154576	0.905487	0.972782	0.702906	0	0	0	0	0	0	0	0	0
spry2	bipolar	yes	no	none	42412	186	0.0926817	0.0709348	0.191357	0.343009	0.299724	0	0	0	0	0	0	0	47450	84	-0.0834708	0.109845	0.447319	0.779298	0.58807	0	0	0	0	0	0	0	0	0
sptbn2	bipolar	yes	no	none	42412	186	0.299333	0.214894	0.163639	0.308274	0.310549	0	0	0	0	0	0	0	47450	84	0.128875	0.341973	0.706279	0.901369	0.646563	0	0	0	0	0	0	0	0	0
sptlc1	bipolar	yes	no	none	42412	186	0.0363588	0.203754	0.858374	0.908179	0.578017	0	0	0	0	0	0	0	47450	84	-0.389648	0.3748	0.298518	0.671034	0.562557	0	0	0	0	0	0	0	0	0
src	bipolar	yes	no	none	42412	186	0.0350033	0.0548349	0.523252	0.684234	0.562725	0	0	0	0	0	0	0	47450	84	-0.1391	0.0796124	0.0805999	0.47034	0.299743	0	0	0	0	0	0	0	0	0
srp14	bipolar	yes	no	none	42412	186	0.273307	0.0972591	0.00495276	0.0211743	0.0298422	0	1	0	1	0	1	0	47450	84	-0.124799	0.159244	0.433218	0.768996	0.576251	0	0	0	0	0	0	0	0	0
srpk2	bipolar	yes	no	none	42412	186	0.205119	0.0725573	0.00469875	0.0202964	0.0217323	0	1	0	1	0	1	0	47450	84	-0.160636	0.125734	0.201398	0.595267	0.452861	0	0	0	0	0	0	0	0	0
srpx	bipolar	yes	no	none	42412	186	-0.333735	0.194809	0.0866874	0.196223	0.231779	0	0	0	0	0	0	0	47450	84	0.43599	0.30129	0.147875	0.535786	0.479732	0	0	0	0	0	0	0	0	0
ssb	bipolar	yes	no	none	42412	186	0.021136	0.113475	0.852241	0.904267	0.601017	0	0	0	0	0	0	0	47450	84	-0.134266	0.19241	0.485295	0.800147	0.59507	0	0	0	0	0	0	0	0	0
ssbp1	bipolar	yes	no	none	42412	186	-0.381847	0.254461	0.133456	0.268013	0.302245	0	0	0	0	0	0	0	47450	84	0.572816	0.198573	0.0039183	0.156732	0.10482	0	0	0	0	0	0	0	0	0
ssc4d	bipolar	yes	no	none	42412	186	0.106463	0.0480423	0.0266899	0.0806774	0.0893324	0	0	0	0	0	0	0	47450	84	-0.0839375	0.0773161	0.277638	0.652736	0.523163	0	0	0	0	0	0	0	0	0
ssc5d	bipolar	yes	no	none	42412	186	0.412936	0.146505	0.00482368	0.0207389	0.0411847	0	1	0	1	0	1	0	47450	84	0.128864	0.218241	0.55488	0.836258	0.614941	0	0	0	0	0	0	0	0	0
ssh3	bipolar	yes	no	none	42412	186	-0.107935	0.274781	0.694465	0.813412	0.533384	0	0	0	0	0	0	0	47450	84	0.012397	0.395261	0.974979	0.993049	0.683501	0	0	0	0	0	0	0	0	0
ssna1	bipolar	yes	no	none	42412	186	0.220152	0.139208	0.113772	0.239176	0.230524	0	0	0	0	0	0	0	47450	84	-0.0444715	0.222809	0.841798	0.94262	0.675771	0	0	0	0	0	0	0	0	0
st13	bipolar	yes	no	none	42412	186	0.314892	0.134011	0.0187866	0.0616369	0.0882154	0	0	0	0	0	0	0	47450	84	-0.227218	0.203514	0.264218	0.647489	0.51595	0	0	0	0	0	0	0	0	0
st3gal1	bipolar	yes	no	none	42412	186	0.0630722	0.149237	0.672564	0.799954	0.52595	0	0	0	0	0	0	0	47450	84	0.0742128	0.2187	0.734356	0.912795	0.65518	0	0	0	0	0	0	0	0	0
st6gal1	bipolar	yes	no	none	42412	186	0.134861	0.220355	0.540528	0.69684	0.48482	0	0	0	0	0	0	0	47450	84	0.396647	0.317725	0.211885	0.603027	0.519479	0	0	0	0	0	0	0	0	0
st8sia1	bipolar	yes	no	none	42412	186	0.149321	0.137875	0.2788	0.448291	0.351696	0	0	0	0	0	0	0	47450	84	-0.167058	0.280763	0.551834	0.833604	0.616471	0	0	0	0	0	0	0	0	0
stab2	bipolar	yes	no	none	42412	186	0.804371	0.250683	0.00133328	0.00700212	0.0249417	0	1	0	1	0	1	0	47450	84	0.105606	0.381595	0.781972	0.924812	0.657862	0	0	0	0	0	0	0	0	0
stam	bipolar	yes	no	none	42412	186	0.219871	0.183143	0.22993	0.390293	0.340962	0	0	0	0	0	0	0	47450	84	-0.2081	0.326156	0.523449	0.817801	0.612709	0	0	0	0	0	0	0	0	0
stambp	bipolar	yes	no	none	42412	186	0.216585	0.101038	0.0320646	0.0928854	0.0997778	0	0	0	0	0	0	0	47450	84	-0.249166	0.154508	0.106823	0.49181	0.381594	0	0	0	0	0	0	0	0	0
stat2	bipolar	yes	no	none	42412	186	0.270454	0.0951829	0.00449144	0.0196039	0.0273752	0	1	0	1	0	1	0	47450	84	-0.0993666	0.152199	0.513838	0.813349	0.603418	0	0	0	0	0	0	0	0	0
stat5b	bipolar	yes	no	none	42412	186	0.0717801	0.0483527	0.137673	0.273533	0.293656	0	0	0	0	0	0	0	47450	84	-0.152195	0.0707477	0.0314576	0.356032	0.176159	0	0	0	0	0	0	0	0	0
stau1	bipolar	yes	no	none	42412	186	-0.177732	0.133488	0.183042	0.33239	0.286571	0	0	0	0	0	0	0	47450	84	-0.269922	0.210592	0.199937	0.595124	0.483982	0	0	0	0	0	0	0	0	0
stc1	bipolar	yes	no	none	42412	186	0.547733	0.123671	9.46924e-06	8.61376e-05	0.000248483	0	1	1	1	1	1	1	47450	84	0.114208	0.209204	0.585122	0.845039	0.622277	0	0	0	0	0	0	0	1	0
stc2	bipolar	yes	no	none	42412	186	1.04878	0.243221	1.61748e-05	0.000141408	0.000718992	0	1	1	1	1	1	1	47450	84	0.46528	0.377237	0.217431	0.606862	0.534904	0	0	0	0	0	0	0	1	0
steap4	bipolar	yes	no	none	42412	186	-0.112329	0.118112	0.341582	0.514134	0.383576	0	0	0	0	0	0	0	47450	84	0.200865	0.122368	0.100698	0.48453	0.352529	0	0	0	0	0	0	0	0	0
stip1	bipolar	yes	no	none	42412	186	0.258756	0.0955928	0.00679238	0.0272816	0.0360401	0	1	0	1	0	1	0	47450	84	-0.154954	0.151315	0.305814	0.673048	0.522563	0	0	0	0	0	0	0	0	0
stk11	bipolar	yes	no	none	42412	186	0.229715	0.0900343	0.0107286	0.0402668	0.0460722	0	1	0	1	0	1	0	47450	84	-0.189906	0.138457	0.170192	0.563369	0.433639	0	0	0	0	0	0	0	0	0
stk24	bipolar	yes	no	none	42412	186	0.160317	0.106115	0.130842	0.264584	0.230028	0	0	0	0	0	0	0	47450	84	-0.242993	0.164643	0.139976	0.526145	0.421071	0	0	0	0	0	0	0	0	0
stk4	bipolar	yes	no	none	42412	186	0.0883351	0.0767653	0.249849	0.414522	0.34227	0	0	0	0	0	0	0	47450	84	-0.181243	0.114914	0.114747	0.503001	0.36549	0	0	0	0	0	0	0	0	0
stoml2	bipolar	yes	no	none	42412	186	-0.0403642	0.088322	0.647663	0.785046	0.546986	0	0	0	0	0	0	0	47450	84	0.0437907	0.121098	0.71764	0.909114	0.672112	0	0	0	0	0	0	0	0	0
stx16	bipolar	yes	no	none	42412	186	-0.0521808	0.119437	0.662191	0.794915	0.529114	0	0	0	0	0	0	0	47450	84	-0.0341205	0.176045	0.846319	0.943947	0.684271	0	0	0	0	0	0	0	0	0
stx1b	bipolar	yes	no	none	42412	186	-0.04882	0.194001	0.801313	0.879934	0.562958	0	0	0	0	0	0	0	47450	84	-0.2176	0.322106	0.499324	0.805959	0.607347	0	0	0	0	0	0	0	0	0
stx3	bipolar	yes	no	none	42412	186	-0.0722875	0.209803	0.730433	0.832678	0.542005	0	0	0	0	0	0	0	47450	84	0.298992	0.233543	0.20046	0.595267	0.491499	0	0	0	0	0	0	0	0	0
stx4	bipolar	yes	no	none	42412	186	0.282148	0.0817643	0.000559049	0.00329783	0.00539931	0	1	0	1	0	1	0	47450	84	-0.0595642	0.167634	0.722347	0.909958	0.65838	0	0	0	0	0	0	0	0	0
stx5	bipolar	yes	no	none	42412	186	-0.010583	0.195382	0.956803	0.972859	0.605776	0	0	0	0	0	0	0	47450	84	-0.143248	0.315659	0.649968	0.874611	0.636779	0	0	0	0	0	0	0	0	0
stx6	bipolar	yes	no	none	42412	186	0.176969	0.0877963	0.0438331	0.117209	0.114121	0	0	0	0	0	0	0	47450	84	0.019164	0.145715	0.895367	0.968637	0.704064	0	0	0	0	0	0	0	0	0
stx7	bipolar	yes	no	none	42412	186	0.258596	0.148678	0.0819824	0.188792	0.201972	0	0	0	0	0	0	0	47450	84	0.113197	0.223922	0.613192	0.857532	0.628871	0	0	0	0	0	0	0	0	0
stx8	bipolar	yes	no	none	42412	186	0.410573	0.118025	0.000503855	0.00301023	0.0071533	0	1	0	1	0	1	0	47450	84	-0.0748796	0.204691	0.714501	0.908254	0.652086	0	0	0	0	0	0	0	0	0
stxbp1	bipolar	yes	no	none	42412	186	0.156192	0.100429	0.119889	0.248027	0.217143	0	0	0	0	0	0	0	47450	84	-0.243579	0.144016	0.0907742	0.480735	0.354674	0	0	0	0	0	0	0	0	0
stxbp3	bipolar	yes	no	none	42412	186	0.191021	0.142047	0.1787	0.326944	0.287475	0	0	0	0	0	0	0	47450	84	-0.0560556	0.234959	0.811434	0.932988	0.668854	0	0	0	0	0	0	0	0	0
sugp1	bipolar	yes	no	none	42412	186	0.276945	0.168479	0.100219	0.218878	0.233362	0	0	0	0	0	0	0	47450	84	-0.50608	0.315442	0.108636	0.494107	0.454643	0	0	0	0	0	0	0	0	0
sugt1	bipolar	yes	no	none	42412	186	0.0650216	0.0830816	0.433848	0.604695	0.453232	0	0	0	0	0	0	0	47450	84	-0.191861	0.121514	0.114356	0.502891	0.36909	0	0	0	0	0	0	0	0	0
sult1a1	bipolar	yes	no	none	42412	186	0.0189883	0.0512243	0.710869	0.825242	0.650308	0	0	0	0	0	0	0	47450	84	-0.136765	0.0727263	0.0600336	0.441557	0.256986	0	0	0	0	0	0	0	0	0
sult2a1	bipolar	yes	no	none	42412	186	0.368243	0.0898059	4.1238e-05	0.000325296	0.000826979	0	1	1	1	1	1	1	47450	84	0.0860072	0.164143	0.600294	0.855449	0.627898	0	0	0	0	0	0	0	1	0
sumf1	bipolar	yes	no	none	42412	186	0.241251	0.0777461	0.0019153	0.00974772	0.0121538	0	1	0	1	0	1	0	47450	84	-0.0376473	0.182696	0.83674	0.941857	0.680876	0	0	0	0	0	0	0	0	0
sumf2	bipolar	yes	no	none	42412	186	0.271006	0.127879	0.0340707	0.0966828	0.119015	0	0	0	0	0	0	0	47450	84	-0.237065	0.175301	0.176269	0.570917	0.455247	0	0	0	0	0	0	0	0	0
suox	bipolar	yes	no	none	42412	186	0.0770086	0.112733	0.494538	0.659385	0.461445	0	0	0	0	0	0	0	47450	84	0.0372877	0.170435	0.826822	0.93803	0.681402	0	0	0	0	0	0	0	0	0
susd1	bipolar	yes	no	none	42412	186	0.216138	0.140293	0.12341	0.252592	0.240382	0	0	0	0	0	0	0	47450	84	-0.13983	0.202737	0.490376	0.802531	0.597154	0	0	0	0	0	0	0	0	0
susd2	bipolar	yes	no	none	42412	186	0.121381	0.213613	0.569881	0.720369	0.493565	0	0	0	0	0	0	0	47450	84	0.706028	0.256417	0.00589727	0.185162	0.162787	0	0	0	0	0	0	0	0	0
susd4	bipolar	yes	no	none	42412	186	0.212336	0.16596	0.200743	0.355254	0.314813	0	0	0	0	0	0	0	47450	84	0.374481	0.218298	0.0862615	0.472946	0.390927	0	0	0	0	0	0	0	0	0
susd5	bipolar	yes	no	none	42412	186	0.434367	0.206714	0.035615	0.100189	0.158878	0	0	0	0	0	0	0	47450	84	-0.272837	0.303769	0.369095	0.720113	0.573243	0	0	0	0	0	0	0	0	0
sv2a	bipolar	yes	no	none	42412	186	0.300146	0.0998041	0.00263533	0.0124922	0.0202152	0	1	0	1	0	1	0	47450	84	-0.1668	0.203364	0.412098	0.752485	0.57344	0	0	0	0	0	0	0	0	0
swap70	bipolar	yes	no	none	42412	186	0.344963	0.171298	0.0440284	0.117516	0.160002	0	0	0	0	0	0	0	47450	84	-0.0954699	0.327396	0.77059	0.920174	0.657116	0	0	0	0	0	0	0	0	0
syap1	bipolar	yes	no	none	42412	186	0.346074	0.1252	0.00570681	0.0236703	0.0410759	0	1	0	1	0	1	0	47450	84	-0.442071	0.222641	0.04708	0.397323	0.328205	0	0	0	0	0	0	0	0	0
syngap1	bipolar	yes	no	none	42412	186	-0.0352388	0.140607	0.802109	0.88018	0.571706	0	0	0	0	0	0	0	47450	84	0.00261652	0.203465	0.98974	0.997043	0.706145	0	0	0	0	0	0	0	0	0
syt1	bipolar	yes	no	none	42412	186	0.30791	0.145071	0.0337973	0.0963318	0.127777	0	0	0	0	0	0	0	47450	84	-0.324818	0.344767	0.346122	0.707633	0.572113	0	0	0	0	0	0	0	0	0
sytl4	bipolar	yes	no	none	42412	186	0.188741	0.097853	0.0537535	0.136725	0.134433	0	0	0	0	0	0	0	47450	84	-0.17822	0.165467	0.281449	0.652736	0.514021	0	0	0	0	0	0	0	0	0
tab2	bipolar	yes	no	none	42412	186	0.116287	0.0710743	0.101811	0.220959	0.200084	0	0	0	0	0	0	0	47450	84	-0.147736	0.107361	0.168801	0.561388	0.419913	0	0	0	0	0	0	0	0	0
tacc3	bipolar	yes	no	none	42412	186	0.0688284	0.0568602	0.226094	0.385402	0.363298	0	0	0	0	0	0	0	47450	84	-0.111137	0.0830763	0.180973	0.577965	0.43488	0	0	0	0	0	0	0	0	0
tacstd2	bipolar	yes	no	none	42412	186	0.566149	0.20942	0.00686302	0.0275275	0.064995	0	1	0	0	0	1	0	47450	84	0.0582429	0.354786	0.869603	0.955284	0.671132	0	0	0	0	0	0	0	0	0
tada3	bipolar	yes	no	none	42412	186	0.517322	0.171447	0.00254961	0.0121648	0.0295964	0	1	0	1	0	1	0	47450	84	-0.311503	0.297801	0.295556	0.669262	0.548953	0	0	0	0	0	0	0	0	0
tafa5	bipolar	yes	no	none	42412	186	1.20672	0.131709	5.094e-20	5.72095e-18	8.9309e-18	1	1	1	1	1	1	1	47450	84	0.469298	0.254217	0.0648851	0.457356	0.377686	0	0	0	0	0	0	0	1	1
tagln3	bipolar	yes	no	none	42412	186	-0.10195	0.136942	0.456588	0.62576	0.441573	0	0	0	0	0	0	0	47450	84	0.0402855	0.189187	0.831373	0.940515	0.678562	0	0	0	0	0	0	0	0	0
taldo1	bipolar	yes	no	none	42412	186	0.293999	0.151351	0.0520768	0.133742	0.163147	0	0	0	0	0	0	0	47450	84	-0.259981	0.251454	0.301178	0.671413	0.542481	0	0	0	0	0	0	0	0	0
tank	bipolar	yes	no	none	42412	186	0.294781	0.0903581	0.00110487	0.00603031	0.00996505	0	1	0	1	0	1	0	47450	84	-0.166247	0.144868	0.251144	0.636305	0.491884	0	0	0	0	0	0	0	0	0
tap1	bipolar	yes	no	none	42412	186	-0.0360649	0.138268	0.794221	0.876796	0.569788	0	0	0	0	0	0	0	47450	84	0.102472	0.174852	0.557841	0.836258	0.615529	0	0	0	0	0	0	0	0	0
tarbp2	bipolar	yes	no	none	42412	186	0.15938	0.0818619	0.0515427	0.133072	0.125057	0	0	0	0	0	0	0	47450	84	-0.169582	0.126297	0.17936	0.574898	0.435725	0	0	0	0	0	0	0	0	0
tarm1	bipolar	yes	no	none	42412	186	-0.0473832	0.105731	0.654047	0.788855	0.533244	0	0	0	0	0	0	0	47450	84	-0.285197	0.192855	0.139189	0.526145	0.433893	0	0	0	0	0	0	0	0	0
tars1	bipolar	yes	no	none	42412	186	0.323489	0.188102	0.0854767	0.194689	0.227158	0	0	0	0	0	0	0	47450	84	-0.102666	0.312371	0.742407	0.91431	0.652848	0	0	0	0	0	0	0	0	0
tax1bp1	bipolar	yes	no	none	42412	186	0.270625	0.107124	0.0115274	0.0422334	0.0557899	0	1	0	0	0	1	0	47450	84	-0.187017	0.187805	0.319347	0.688374	0.536673	0	0	0	0	0	0	0	0	0
tbc1d17	bipolar	yes	no	none	42412	186	0.266388	0.128477	0.0381331	0.106147	0.126868	0	0	0	0	0	0	0	47450	84	0.277689	0.189848	0.143553	0.528827	0.436252	0	0	0	0	0	0	0	0	0
tbc1d23	bipolar	yes	no	none	42412	186	0.165662	0.0710397	0.0197024	0.0640799	0.0621445	0	0	0	0	0	0	0	47450	84	-0.214274	0.111571	0.0547939	0.418586	0.268019	0	0	0	0	0	0	0	0	0
tbc1d5	bipolar	yes	no	none	42412	186	0.210197	0.0744853	0.00477254	0.0205543	0.0224482	0	1	0	1	0	1	0	47450	84	-0.0988719	0.127287	0.437298	0.772948	0.578825	0	0	0	0	0	0	0	0	0
tbca	bipolar	yes	no	none	42412	186	0.14373	0.0886308	0.104874	0.225529	0.198407	0	0	0	0	0	0	0	47450	84	-0.22839	0.138001	0.0979261	0.481318	0.359896	0	0	0	0	0	0	0	0	0
tbcb	bipolar	yes	no	none	42412	186	0.109825	0.0675916	0.104197	0.224542	0.206495	0	0	0	0	0	0	0	47450	84	-0.147922	0.0947295	0.118401	0.504514	0.360938	0	0	0	0	0	0	0	0	0
tbcc	bipolar	yes	no	none	42412	186	0.163323	0.0817769	0.0458063	0.121595	0.115553	0	0	0	0	0	0	0	47450	84	-0.156747	0.120912	0.194846	0.589668	0.446234	0	0	0	0	0	0	0	0	0
tbl1x	bipolar	yes	no	none	42412	186	0.0254224	0.0783245	0.745501	0.843593	0.600003	0	0	0	0	0	0	0	47450	84	-0.252319	0.115145	0.0284293	0.34446	0.202978	0	0	0	0	0	0	0	0	0
tbr1	bipolar	yes	no	none	42412	186	-0.154172	0.186976	0.409622	0.583283	0.430657	0	0	0	0	0	0	0	47450	84	-0.270885	0.298941	0.364858	0.718197	0.571379	0	0	0	0	0	0	0	0	0
tcl1a	bipolar	yes	no	none	42412	186	0.029834	0.0659776	0.651136	0.786644	0.58762	0	0	0	0	0	0	0	47450	84	0.0514432	0.0983679	0.600997	0.855637	0.653064	0	0	0	0	0	0	0	0	0
tcl1b	bipolar	yes	no	none	42412	186	0.0998487	0.0735761	0.174756	0.322871	0.280153	0	0	0	0	0	0	0	47450	84	0.00269593	0.125649	0.982882	0.995482	0.73337	0	0	0	0	0	0	0	0	0
tcn1	bipolar	yes	no	none	42412	186	0.255003	0.202966	0.208978	0.366056	0.336245	0	0	0	0	0	0	0	47450	84	-0.00105944	0.338377	0.997502	0.998775	0.690082	0	0	0	0	0	0	0	0	0
tcn2	bipolar	yes	no	none	42412	186	0.476441	0.19165	0.0129189	0.0461164	0.0893096	0	1	0	0	0	1	0	47450	84	0.704234	0.252316	0.00525324	0.176173	0.15211	0	0	0	0	0	0	0	0	0
tcof1	bipolar	yes	no	none	42412	186	0.635937	0.158253	5.85767e-05	0.00044427	0.00142333	0	1	1	1	0	1	1	47450	84	0.167858	0.333379	0.61461	0.857532	0.630679	0	0	0	0	0	0	0	1	0
tcp11	bipolar	yes	no	none	42412	186	0.0312456	0.13065	0.810985	0.88436	0.578081	0	0	0	0	0	0	0	47450	84	-0.0725557	0.216896	0.737988	0.912795	0.656059	0	0	0	0	0	0	0	0	0
tctn3	bipolar	yes	no	none	42412	186	0.589784	0.239752	0.0138947	0.048765	0.106827	0	1	0	0	0	1	0	47450	84	0.00807783	0.365427	0.982364	0.995482	0.686146	0	0	0	0	0	0	0	0	0
tdgf1	bipolar	yes	no	none	42412	186	0.0622084	0.0459405	0.175702	0.323657	0.349737	0	0	0	0	0	0	0	47450	84	-0.132686	0.0742397	0.0738949	0.457356	0.287271	0	0	0	0	0	0	0	0	0
tdo2	bipolar	yes	no	none	42412	186	-0.237185	0.224703	0.291175	0.459087	0.388748	0	0	0	0	0	0	0	47450	84	0.266612	0.234988	0.256553	0.640333	0.520356	0	0	0	0	0	0	0	0	0
tdp1	bipolar	yes	no	none	42412	186	0.0233317	0.103413	0.8215	0.886675	0.597801	0	0	0	0	0	0	0	47450	84	0.0897709	0.143234	0.530827	0.824915	0.609753	0	0	0	0	0	0	0	0	0
tdrkh	bipolar	yes	no	none	42412	186	0.151571	0.0735521	0.0393289	0.10875	0.10296	0	0	0	0	0	0	0	47450	84	-0.0692963	0.119859	0.563165	0.839429	0.626492	0	0	0	0	0	0	0	0	0
tef	bipolar	yes	no	none	42412	186	0.0790895	0.174624	0.650611	0.786644	0.517349	0	0	0	0	0	0	0	47450	84	0.0443524	0.262246	0.865698	0.951746	0.676065	0	0	0	0	0	0	0	0	0
tek	bipolar	yes	no	none	42412	186	0.434679	0.300453	0.147968	0.286939	0.328648	0	0	0	0	0	0	0	47450	84	0.128746	0.450908	0.775241	0.922131	0.656464	0	0	0	0	0	0	0	0	0
terf1	bipolar	yes	no	none	42412	186	-0.00426329	0.268866	0.987349	0.992105	0.603542	0	0	0	0	0	0	0	47450	84	0.977354	0.252626	0.000109382	0.014518	0.018354	0	1	0	1	0	1	0	3	0
tet2	bipolar	yes	no	none	42412	186	-0.0758546	0.08663	0.381239	0.555221	0.419385	0	0	0	0	0	0	0	47450	84	-0.123228	0.137098	0.368741	0.720113	0.549696	0	0	0	0	0	0	0	0	0
tex101	bipolar	yes	no	none	42412	186	0.0617056	0.100793	0.540403	0.69684	0.488469	0	0	0	0	0	0	0	47450	84	-0.255487	0.16294	0.116885	0.503001	0.397691	0	0	0	0	0	0	0	0	0
tex33	bipolar	yes	no	none	42412	186	-0.136411	0.218636	0.532681	0.691608	0.482013	0	0	0	0	0	0	0	47450	84	-0.396544	0.364594	0.276758	0.652736	0.554049	0	0	0	0	0	0	0	0	0
tf	bipolar	yes	no	none	42412	186	0.534154	0.347556	0.124321	0.254214	0.323474	0	0	0	0	0	0	0	47450	84	0.249926	0.520181	0.6309	0.865302	0.638623	0	0	0	0	0	0	0	0	0
tfap2a	bipolar	yes	no	none	42412	186	-0.224234	0.146973	0.12709	0.258248	0.247574	0	0	0	0	0	0	0	47450	84	-0.0792103	0.204923	0.6991	0.897306	0.648724	0	0	0	0	0	0	0	0	0
tff1	bipolar	yes	no	none	42412	186	0.453129	0.0625526	4.35738e-13	1.29832e-11	2.77084e-11	1	1	1	1	1	1	1	47450	84	0.151915	0.111374	0.172564	0.566165	0.424465	0	0	0	0	0	0	0	1	1
tff2	bipolar	yes	no	none	42412	186	0.593256	0.0883305	1.86365e-11	4.28493e-10	1.01927e-09	1	1	1	1	1	1	1	47450	84	0.470907	0.139954	0.000766204	0.0532694	0.0284706	0	0	0	1	0	1	0	2	1
tff3	bipolar	yes	no	none	42412	186	0.62673	0.0729734	8.81327e-18	6.43369e-16	7.45773e-16	1	1	1	1	1	1	1	47450	84	0.44341	0.136442	0.00115481	0.0626993	0.0375527	0	0	0	1	0	1	0	2	1
tfpi	bipolar	yes	no	none	42412	186	0.228318	0.196026	0.244127	0.408042	0.354386	0	0	0	0	0	0	0	47450	84	-0.166309	0.311131	0.592974	0.85013	0.626007	0	0	0	0	0	0	0	0	0
tfpi2	bipolar	yes	no	none	42412	186	0.198075	0.138487	0.152637	0.292843	0.265077	0	0	0	0	0	0	0	47450	84	0.13391	0.221446	0.545374	0.830454	0.612665	0	0	0	0	0	0	0	0	0
tfrc	bipolar	yes	no	none	42412	186	0.191895	0.162457	0.237521	0.399058	0.336751	0	0	0	0	0	0	0	47450	84	0.760008	0.212681	0.000352278	0.0311713	0.0257622	0	1	0	1	0	1	0	3	0
tg	bipolar	yes	no	none	42412	186	0.194544	0.059065	0.000988702	0.0054782	0.00553149	0	1	0	1	0	1	0	47450	84	0.0460685	0.097517	0.63663	0.870016	0.665426	0	0	0	0	0	0	0	0	0
tgfa	bipolar	yes	no	none	42412	186	0.703381	0.117812	2.36741e-09	3.90556e-08	1.25428e-07	1	1	1	1	1	1	1	47450	84	0.362572	0.194976	0.0629453	0.45271	0.34424	0	0	0	0	0	0	0	1	1
tgfb1	bipolar	yes	no	none	42412	186	0.296964	0.161875	0.0665765	0.16093	0.189946	0	0	0	0	0	0	0	47450	84	0.092916	0.2492	0.709255	0.9028	0.648557	0	0	0	0	0	0	0	0	0
tgfb2	bipolar	yes	no	none	42412	186	-0.050731	0.147343	0.730616	0.832678	0.546208	0	0	0	0	0	0	0	47450	84	-0.0500314	0.219193	0.81945	0.935109	0.671959	0	0	0	0	0	0	0	0	0
tgfbi	bipolar	yes	no	none	42412	186	-0.219621	0.246211	0.37239	0.545325	0.429656	0	0	0	0	0	0	0	47450	84	0.0737191	0.362912	0.839032	0.94262	0.666469	0	0	0	0	0	0	0	0	0
tgfbr1	bipolar	yes	no	none	42412	186	0.718386	0.212565	0.000725879	0.00419464	0.0138409	0	1	0	1	0	1	0	47450	84	0.393152	0.434067	0.365074	0.718197	0.587706	0	0	0	0	0	0	0	0	0
tgfbr2	bipolar	yes	no	none	42412	186	1.31954	0.115159	2.13371e-30	3.11521e-27	9.25251e-28	1	1	1	1	1	1	1	47450	84	0.64585	0.242516	0.00774199	0.21327	0.174203	0	0	0	0	0	0	0	1	1
tgfbr3	bipolar	yes	no	none	42412	186	0.897663	0.209297	1.79525e-05	0.000155092	0.000657596	0	1	1	1	1	1	1	47450	84	0.539741	0.319274	0.090927	0.480735	0.439323	0	0	0	0	0	0	0	1	0
tgm2	bipolar	yes	no	none	42412	186	0.192687	0.0858807	0.0248546	0.0767993	0.07797	0	0	0	0	0	0	0	47450	84	0.0661565	0.129001	0.608066	0.856786	0.637183	0	0	0	0	0	0	0	0	0
tgoln2	bipolar	yes	no	none	42412	186	1.7175	0.23612	3.49437e-13	1.05191e-11	1.84062e-10	1	1	1	1	1	1	1	47450	84	0.0224036	0.437831	0.95919	0.987124	0.67967	0	0	0	0	0	0	0	1	1
thap12	bipolar	yes	no	none	42412	186	-0.0184322	0.0903272	0.838307	0.895994	0.616866	0	0	0	0	0	0	0	47450	84	-0.0245116	0.135834	0.856798	0.946953	0.699629	0	0	0	0	0	0	0	0	0
thbd	bipolar	yes	no	none	42412	186	1.22359	0.179824	1.01487e-11	2.49028e-10	1.26842e-09	1	1	1	1	1	1	1	47450	84	0.676458	0.303433	0.0257909	0.339231	0.315291	0	0	0	0	0	0	0	1	1
thbs2	bipolar	yes	no	none	42412	186	0.385491	0.162966	0.0180076	0.0597481	0.097605	0	0	0	0	0	0	0	47450	84	0.542343	0.237037	0.022137	0.322194	0.26118	0	0	0	0	0	0	0	0	0
thbs4	bipolar	yes	no	none	42412	186	0.122098	0.139657	0.381971	0.555455	0.407157	0	0	0	0	0	0	0	47450	84	0.375832	0.2056	0.0675536	0.457356	0.357716	0	0	0	0	0	0	0	0	0
thop1	bipolar	yes	no	none	42412	186	0.290444	0.197164	0.140721	0.277827	0.285122	0	0	0	0	0	0	0	47450	84	0.161563	0.29866	0.588535	0.847397	0.624764	0	0	0	0	0	0	0	0	0
thpo	bipolar	yes	no	none	42412	186	0.204242	0.171412	0.233447	0.393798	0.338126	0	0	0	0	0	0	0	47450	84	-0.0343533	0.258334	0.894209	0.967787	0.681234	0	0	0	0	0	0	0	0	0
thrap3	bipolar	yes	no	none	42412	186	0.0403338	0.0648938	0.534247	0.69161	0.539235	0	0	0	0	0	0	0	47450	84	-0.185803	0.132846	0.161922	0.55548	0.423912	0	0	0	0	0	0	0	0	0
thsd1	bipolar	yes	no	none	42412	186	0.2699	0.217901	0.215481	0.373858	0.345942	0	0	0	0	0	0	0	47450	84	0.263087	0.320909	0.412321	0.752485	0.586904	0	0	0	0	0	0	0	0	0
thtpa	bipolar	yes	no	none	42412	186	0.127116	0.0871154	0.144519	0.282083	0.241281	0	0	0	0	0	0	0	47450	84	-0.24126	0.130013	0.0635023	0.454136	0.301231	0	0	0	0	0	0	0	0	0
thy1	bipolar	yes	no	none	42412	186	1.51176	0.177109	1.39281e-17	9.91952e-16	5.05108e-15	1	1	1	1	1	1	1	47450	84	0.421857	0.322656	0.19106	0.589133	0.510658	0	0	0	0	0	0	0	1	1
tia1	bipolar	yes	no	none	42412	186	0.0928743	0.0550772	0.0917462	0.205247	0.208274	0	0	0	0	0	0	0	47450	84	-0.133837	0.0850972	0.115776	0.503001	0.35654	0	0	0	0	0	0	0	0	0
tie1	bipolar	yes	no	none	42412	186	0.190026	0.172618	0.270962	0.437965	0.36028	0	0	0	0	0	0	0	47450	84	0.311175	0.269784	0.248736	0.634453	0.524989	0	0	0	0	0	0	0	0	0
tigar	bipolar	yes	no	none	42412	186	0.10815	0.139547	0.438336	0.609786	0.433591	0	0	0	0	0	0	0	47450	84	0.202272	0.199782	0.311318	0.679409	0.535917	0	0	0	0	0	0	0	0	0
tigit	bipolar	yes	no	none	42412	186	0.340696	0.158107	0.031174	0.0912105	0.128716	0	0	0	0	0	0	0	47450	84	0.186676	0.282393	0.50858	0.810216	0.606874	0	0	0	0	0	0	0	0	0
timd4	bipolar	yes	no	none	42412	186	0.0393655	0.150041	0.79304	0.876426	0.566324	0	0	0	0	0	0	0	47450	84	0.962467	0.197253	1.0643e-06	0.000621554	0.000343306	1	1	1	1	1	1	1	3	3
timm10	bipolar	yes	no	none	42412	186	0.298051	0.180376	0.0984556	0.216158	0.237704	0	0	0	0	0	0	0	47450	84	-0.219838	0.29793	0.460584	0.785467	0.596677	0	0	0	0	0	0	0	0	0
timm8a	bipolar	yes	no	none	42412	186	0.0559938	0.0878763	0.524002	0.684234	0.492893	0	0	0	0	0	0	0	47450	84	-0.307245	0.135359	0.0232162	0.32225	0.202689	0	0	0	0	0	0	0	0	0
timp1	bipolar	yes	no	none	42412	186	1.03096	0.179055	8.52229e-09	1.28274e-07	5.87298e-07	1	1	1	1	1	1	1	47450	84	0.739882	0.298372	0.0131484	0.270375	0.253567	0	0	0	0	0	0	0	1	1
timp2	bipolar	yes	no	none	42412	186	0.405584	0.186185	0.0293769	0.0869985	0.136668	0	0	0	0	0	0	0	47450	84	0.126463	0.397837	0.750579	0.916624	0.653213	0	0	0	0	0	0	0	0	0
timp3	bipolar	yes	no	none	42412	186	0.0831309	0.0489028	0.0891456	0.200543	0.219225	0	0	0	0	0	0	0	47450	84	-0.0498205	0.0759709	0.511963	0.812463	0.649611	0	0	0	0	0	0	0	0	0
timp4	bipolar	yes	no	none	42412	186	-0.22269	0.161956	0.16913	0.316782	0.290386	0	0	0	0	0	0	0	47450	84	0.31851	0.219989	0.14766	0.535786	0.451942	0	0	0	0	0	0	0	0	0
tinagl1	bipolar	yes	no	none	42412	186	0.528773	0.287443	0.0658313	0.159585	0.241897	0	0	0	0	0	0	0	47450	84	0.32981	0.432271	0.445482	0.777237	0.604472	0	0	0	0	0	0	0	0	0
tjap1	bipolar	yes	no	none	42412	186	0.163664	0.0769892	0.0335195	0.0959119	0.0923644	0	0	0	0	0	0	0	47450	84	-0.199907	0.118705	0.092169	0.480735	0.338254	0	0	0	0	0	0	0	0	0
tjp3	bipolar	yes	no	none	42412	186	-0.264627	0.205495	0.197833	0.352024	0.330189	0	0	0	0	0	0	0	47450	84	-0.198645	0.297957	0.504969	0.80795	0.607027	0	0	0	0	0	0	0	0	0
tk1	bipolar	yes	no	none	42412	186	0.35068	0.12718	0.00582704	0.0241347	0.0421258	0	1	0	1	0	1	0	47450	84	-0.0662277	0.267852	0.804711	0.932988	0.665198	0	0	0	0	0	0	0	0	0
tlr1	bipolar	yes	no	none	42412	186	0.124418	0.29068	0.668632	0.797455	0.527391	0	0	0	0	0	0	0	47450	84	0.643839	0.379869	0.090095	0.480735	0.460998	0	0	0	0	0	0	0	0	0
tlr2	bipolar	yes	no	none	42412	186	0.185006	0.332195	0.577583	0.726645	0.506568	0	0	0	0	0	0	0	47450	84	-0.271526	0.497995	0.585589	0.845039	0.63162	0	0	0	0	0	0	0	0	0
tlr3	bipolar	yes	no	none	42412	186	-0.0414554	0.105803	0.695194	0.813757	0.549349	0	0	0	0	0	0	0	47450	84	-0.0713854	0.155908	0.647046	0.873482	0.641573	0	0	0	0	0	0	0	0	0
tlr4	bipolar	yes	no	none	42412	186	-0.153282	0.281927	0.586652	0.733001	0.505079	0	0	0	0	0	0	0	47450	84	0.499099	0.381008	0.190215	0.589133	0.524163	0	0	0	0	0	0	0	0	0
tmco5a	bipolar	yes	no	none	42412	186	0.00794705	0.146777	0.956821	0.972859	0.618503	0	0	0	0	0	0	0	47450	84	-0.272622	0.240274	0.256531	0.640333	0.521617	0	0	0	0	0	0	0	0	0
tmed1	bipolar	yes	no	none	42412	186	0.21315	0.11744	0.0695289	0.166005	0.167607	0	0	0	0	0	0	0	47450	84	-0.055001	0.220862	0.803338	0.932988	0.668683	0	0	0	0	0	0	0	0	0
tmed10	bipolar	yes	no	none	42412	186	-0.105858	0.181601	0.559949	0.712752	0.486825	0	0	0	0	0	0	0	47450	84	0.330745	0.135977	0.0150008	0.284826	0.166469	0	0	0	0	0	0	0	0	0
tmed4	bipolar	yes	no	none	42412	186	0.0532927	0.129172	0.67992	0.804769	0.532425	0	0	0	0	0	0	0	47450	84	-0.154013	0.229649	0.502445	0.806516	0.602099	0	0	0	0	0	0	0	0	0
tmed8	bipolar	yes	no	none	42412	186	0.119656	0.0755274	0.113131	0.238649	0.211256	0	0	0	0	0	0	0	47450	84	-0.181381	0.108488	0.094545	0.480961	0.334576	0	0	0	0	0	0	0	0	0
tmem106a	bipolar	yes	no	none	42412	186	0.0489281	0.107584	0.64926	0.786003	0.530116	0	0	0	0	0	0	0	47450	84	-0.303184	0.173015	0.0797116	0.46927	0.358109	0	0	0	0	0	0	0	0	0
tmem132a	bipolar	yes	no	none	42412	186	0.225665	0.11753	0.0548506	0.139031	0.147308	0	0	0	0	0	0	0	47450	84	0.313895	0.168473	0.0624372	0.452399	0.327622	0	0	0	0	0	0	0	0	0
tmem25	bipolar	yes	no	none	42412	186	-0.134029	0.1797	0.455758	0.625676	0.44774	0	0	0	0	0	0	0	47450	84	-0.0151639	0.253641	0.952327	0.985049	0.691427	0	0	0	0	0	0	0	0	0
tmod4	bipolar	yes	no	none	42412	186	0.28977	0.172768	0.0934995	0.207619	0.228451	0	0	0	0	0	0	0	47450	84	0.170331	0.275417	0.536279	0.826419	0.612791	0	0	0	0	0	0	0	0	0
tmprss11b	bipolar	yes	no	none	42412	186	-0.363959	0.134452	0.00678959	0.0272816	0.0483131	0	1	0	1	0	1	0	47450	84	-0.256236	0.186975	0.170554	0.563369	0.455998	0	0	0	0	0	0	0	0	0
tmprss11d	bipolar	yes	no	none	42412	186	0.599426	0.153041	8.97482e-05	0.000653528	0.00199383	0	1	1	1	0	1	1	47450	84	0.291983	0.269836	0.279219	0.652736	0.537606	0	0	0	0	0	0	0	1	0
tmprss15	bipolar	yes	no	none	42412	186	0.224222	0.0714705	0.00170533	0.0087978	0.0101378	0	1	0	1	0	1	0	47450	84	0.160093	0.106661	0.133369	0.516044	0.383185	0	0	0	0	0	0	0	0	0
tmprss5	bipolar	yes	no	none	42412	186	0.144576	0.171318	0.398722	0.571561	0.42215	0	0	0	0	0	0	0	47450	84	-0.155555	0.248695	0.531655	0.825493	0.610429	0	0	0	0	0	0	0	0	0
tmsb10	bipolar	yes	no	none	42412	186	0.254204	0.0838247	0.00242483	0.0116456	0.0156794	0	1	0	1	0	1	0	47450	84	-0.0589139	0.127841	0.644917	0.873482	0.648526	0	0	0	0	0	0	0	0	0
tnc	bipolar	yes	no	none	42412	186	-0.040302	0.140207	0.77377	0.863688	0.562373	0	0	0	0	0	0	0	47450	84	0.29112	0.20394	0.153442	0.544182	0.45013	0	0	0	0	0	0	0	0	0
tnf	bipolar	yes	no	none	42412	186	0.355589	0.124931	0.00442319	0.0193639	0.0348294	0	1	0	1	0	1	0	47450	84	0.298036	0.19902	0.134258	0.516044	0.432345	0	0	0	0	0	0	0	0	0
tnfaip2	bipolar	yes	no	none	42412	186	0.196361	0.142808	0.169131	0.316782	0.280558	0	0	0	0	0	0	0	47450	84	-0.386372	0.257492	0.133481	0.516044	0.454623	0	0	0	0	0	0	0	0	0
tnfaip8	bipolar	yes	no	none	42412	186	0.151099	0.178143	0.396331	0.569251	0.422838	0	0	0	0	0	0	0	47450	84	-0.398138	0.285385	0.162989	0.55599	0.484649	0	0	0	0	0	0	0	0	0
tnfaip8l2	bipolar	yes	no	none	42412	186	0.191813	0.117268	0.101906	0.220959	0.205737	0	0	0	0	0	0	0	47450	84	-0.540786	0.202432	0.00755247	0.210031	0.149815	0	0	0	0	0	0	0	0	0
tnfrsf10a	bipolar	yes	no	none	42412	186	0.98166	0.115343	1.7272e-17	1.17289e-15	2.01338e-15	1	1	1	1	1	1	1	47450	84	0.682144	0.208905	0.00109338	0.0618593	0.0519731	0	0	0	0	0	0	0	1	1
tnfrsf10b	bipolar	yes	no	none	42412	186	0.40623	0.0618996	5.28349e-11	1.1344e-09	3.03797e-09	1	1	1	1	1	1	1	47450	84	0.300188	0.118691	0.0114335	0.251894	0.133399	0	0	0	0	0	0	0	1	1
tnfrsf10c	bipolar	yes	no	none	42412	186	0.11832	0.135938	0.384084	0.557418	0.40757	0	0	0	0	0	0	0	47450	84	0.318623	0.206729	0.123254	0.508531	0.42578	0	0	0	0	0	0	0	0	0
tnfrsf11a	bipolar	yes	no	none	42412	186	1.05358	0.124177	2.16745e-17	1.29969e-15	2.57887e-15	1	1	1	1	1	1	1	47450	84	0.485413	0.226384	0.0320169	0.358054	0.2909	0	0	0	0	0	0	0	1	1
tnfrsf11b	bipolar	yes	no	none	42412	186	0.120916	0.205468	0.556203	0.711059	0.488177	0	0	0	0	0	0	0	47450	84	0.10957	0.307556	0.721646	0.909958	0.649416	0	0	0	0	0	0	0	0	0
tnfrsf12a	bipolar	yes	no	none	42412	186	1.17342	0.130545	2.50337e-19	2.43661e-17	3.89224e-17	1	1	1	1	1	1	1	47450	84	0.6182	0.238278	0.00947424	0.226054	0.187428	0	0	0	0	0	0	0	1	1
tnfrsf13b	bipolar	yes	no	none	42412	186	0.52023	0.144847	0.000328683	0.00208643	0.00564677	0	1	0	1	0	1	0	47450	84	0.498298	0.228213	0.029001	0.345812	0.282128	0	0	0	0	0	0	0	0	0
tnfrsf13c	bipolar	yes	no	none	42412	186	0.149675	0.153508	0.329543	0.503014	0.384491	0	0	0	0	0	0	0	47450	84	0.350397	0.212494	0.099152	0.481448	0.40367	0	0	0	0	0	0	0	0	0
tnfrsf14	bipolar	yes	no	none	42412	186	1.69244	0.153612	3.14302e-28	2.2944e-25	2.95612e-25	1	1	1	1	1	1	1	47450	84	0.376435	0.309026	0.223174	0.608997	0.522592	0	0	0	0	0	0	0	1	1
tnfrsf17	bipolar	yes	no	none	42412	186	-0.6182	0.189745	0.00112178	0.00609983	0.0175634	0	1	0	1	0	1	0	47450	84	-0.2694	0.2873	0.348401	0.708447	0.56478	0	0	0	0	0	0	0	0	0
tnfrsf19	bipolar	yes	no	none	42412	186	1.24782	0.132834	5.785e-21	7.67828e-19	1.20993e-18	1	1	1	1	1	1	1	47450	84	0.0365918	0.302746	0.903797	0.971682	0.679043	0	0	0	0	0	0	0	1	1
tnfrsf1a	bipolar	yes	no	none	42412	186	1.46271	0.145773	1.07864e-23	2.42801e-21	5.27863e-21	1	1	1	1	1	1	1	47450	84	0.777646	0.275973	0.00483494	0.170097	0.161726	0	0	0	0	0	0	0	1	1
tnfrsf1b	bipolar	yes	no	none	42412	186	0.700773	0.0825849	2.14817e-17	1.29969e-15	2.07161e-15	1	1	1	1	1	1	1	47450	84	0.537695	0.149517	0.00032288	0.0304132	0.0155267	0	1	0	1	0	1	0	2	1
tnfrsf21	bipolar	yes	no	none	42412	186	1.5498	0.187327	1.30395e-16	6.92276e-15	6.33123e-14	1	1	1	1	1	1	1	47450	84	0.822435	0.328002	0.0121618	0.260855	0.267304	0	0	0	0	0	0	0	1	1
tnfrsf4	bipolar	yes	no	none	42412	186	0.984242	0.134192	2.22447e-13	6.76608e-12	2.21182e-11	1	1	1	1	1	1	1	47450	84	0.354244	0.240509	0.14078	0.526145	0.454241	0	0	0	0	0	0	0	1	1
tnfrsf6b	bipolar	yes	no	none	42412	186	0.577005	0.088491	7.00764e-11	1.43093e-09	3.56408e-09	1	1	1	1	1	1	1	47450	84	0.272802	0.157194	0.0826609	0.472946	0.352394	0	0	0	0	0	0	0	1	1
tnfrsf8	bipolar	yes	no	none	42412	186	0.59516	0.12191	1.05033e-06	1.14867e-05	3.39929e-05	1	1	1	1	1	1	1	47450	84	0.225892	0.207674	0.276719	0.652736	0.522793	0	0	0	0	0	0	0	1	1
tnfrsf9	bipolar	yes	no	none	42412	186	0.717166	0.096488	1.06406e-13	3.49107e-12	8.71846e-12	1	1	1	1	1	1	1	47450	84	0.35583	0.202363	0.0786845	0.46927	0.372862	0	0	0	0	0	0	0	1	1
tnfsf10	bipolar	yes	no	none	42412	186	-0.266477	0.252235	0.290757	0.458676	0.396393	0	0	0	0	0	0	0	47450	84	-0.190725	0.374859	0.610899	0.857532	0.631172	0	0	0	0	0	0	0	0	0
tnfsf11	bipolar	yes	no	none	42412	186	-0.36604	0.106192	0.000566958	0.00332433	0.00730086	0	1	0	1	0	1	0	47450	84	-0.0655635	0.158246	0.678645	0.889427	0.649356	0	0	0	0	0	0	0	0	0
tnfsf12	bipolar	yes	no	none	42412	186	-0.261271	0.229297	0.254517	0.419408	0.371765	0	0	0	0	0	0	0	47450	84	-0.753364	0.341647	0.0274474	0.34446	0.343246	0	0	0	0	0	0	0	0	0
tnfsf13	bipolar	yes	no	none	42412	186	0.616567	0.228224	0.00690096	0.0276417	0.0691539	0	1	0	0	0	1	0	47450	84	0.413641	0.347256	0.233587	0.61941	0.535217	0	0	0	0	0	0	0	0	0
tnfsf13b	bipolar	yes	no	none	42412	186	0.614707	0.200058	0.00212165	0.010501	0.0289724	0	1	0	1	0	1	0	47450	84	0.820503	0.263446	0.00184257	0.0927641	0.0975504	0	0	0	0	0	0	0	0	0
tnfsf14	bipolar	yes	no	none	42412	186	0.170538	0.111	0.124444	0.254288	0.225736	0	0	0	0	0	0	0	47450	84	-0.141127	0.171467	0.410476	0.75194	0.569128	0	0	0	0	0	0	0	0	0
tnfsf8	bipolar	yes	no	none	42412	186	-0.189592	0.216206	0.38054	0.554479	0.425897	0	0	0	0	0	0	0	47450	84	0.488612	0.290492	0.0925665	0.480735	0.429652	0	0	0	0	0	0	0	0	0
tnip1	bipolar	yes	no	none	42412	186	0.15436	0.0818904	0.0594361	0.147204	0.137475	0	0	0	0	0	0	0	47450	84	-0.139188	0.128912	0.280272	0.652736	0.504951	0	0	0	0	0	0	0	0	0
tnn	bipolar	yes	no	none	42412	186	-0.243943	0.175676	0.164956	0.310156	0.294049	0	0	0	0	0	0	0	47450	84	0.0212269	0.258967	0.934672	0.979594	0.687892	0	0	0	0	0	0	0	0	0
tnni3	bipolar	yes	no	none	42412	186	0.0614227	0.0822812	0.455367	0.625434	0.465829	0	0	0	0	0	0	0	47450	84	-0.236674	0.0936541	0.0115007	0.251894	0.111433	0	0	0	0	0	0	0	0	0
tnpo1	bipolar	yes	no	none	42412	186	0.0569632	0.217042	0.792973	0.876426	0.559285	0	0	0	0	0	0	0	47450	84	0.255632	0.292032	0.381381	0.729294	0.57527	0	0	0	0	0	0	0	0	0
tnr	bipolar	yes	no	none	42412	186	-0.0511843	0.150229	0.733322	0.833578	0.546623	0	0	0	0	0	0	0	47450	84	-0.370872	0.222878	0.0961104	0.481318	0.404965	0	0	0	0	0	0	0	0	0
tnxb	bipolar	yes	no	none	42412	186	-0.215604	0.253765	0.395535	0.568387	0.440122	0	0	0	0	0	0	0	47450	84	-0.0512945	0.381143	0.892944	0.967135	0.67334	0	0	0	0	0	0	0	0	0
tomm20	bipolar	yes	no	none	42412	186	0.240107	0.0921744	0.00918969	0.0354009	0.0424481	0	1	0	1	0	1	0	47450	84	-0.220258	0.155727	0.15725	0.545334	0.431474	0	0	0	0	0	0	0	0	0
top1	bipolar	yes	no	none	42412	186	-0.0238625	0.0660866	0.71804	0.826524	0.613368	0	0	0	0	0	0	0	47450	84	-0.0981937	0.0984593	0.318618	0.68763	0.530597	0	0	0	0	0	0	0	0	0
top1mt	bipolar	yes	no	none	42412	186	-0.0794845	0.171352	0.642744	0.780379	0.514701	0	0	0	0	0	0	0	47450	84	0.00260607	0.241204	0.991379	0.997043	0.699607	0	0	0	0	0	0	0	0	0
top2b	bipolar	yes	no	none	42412	186	0.33031	0.0881177	0.000177888	0.00119685	0.00257091	0	1	0	1	0	1	0	47450	84	-0.230919	0.151984	0.128672	0.514546	0.403477	0	0	0	0	0	0	0	0	0
tor1aip1	bipolar	yes	no	none	42412	186	0.123258	0.133429	0.355602	0.528157	0.392786	0	0	0	0	0	0	0	47450	84	-0.306829	0.248468	0.216874	0.606862	0.504638	0	0	0	0	0	0	0	0	0
tp53	bipolar	yes	no	none	42412	186	0.220453	0.150189	0.142149	0.279037	0.262619	0	0	0	0	0	0	0	47450	84	-0.4206	0.236378	0.0751818	0.457356	0.384604	0	0	0	0	0	0	0	0	0
tp53bp1	bipolar	yes	no	none	42412	186	0.0872017	0.083817	0.298162	0.466578	0.369744	0	0	0	0	0	0	0	47450	84	0.114704	0.123019	0.351126	0.711511	0.541701	0	0	0	0	0	0	0	0	0
tp53i3	bipolar	yes	no	none	42412	186	0.36081	0.137306	0.00859418	0.0335047	0.0567152	0	1	0	0	0	1	0	47450	84	-0.278565	0.223863	0.213368	0.603717	0.495824	0	0	0	0	0	0	0	0	0
tp53inp1	bipolar	yes	no	none	42412	186	0.251265	0.172848	0.146035	0.284471	0.277807	0	0	0	0	0	0	0	47450	84	-0.486648	0.41201	0.237541	0.62432	0.549057	0	0	0	0	0	0	0	0	0
tp73	bipolar	yes	no	none	42412	186	-0.116895	0.225759	0.604607	0.749979	0.50558	0	0	0	0	0	0	0	47450	84	-0.188924	0.33459	0.572317	0.841876	0.622834	0	0	0	0	0	0	0	0	0
tpbgl	bipolar	yes	no	none	42412	186	-0.00365313	0.190473	0.984698	0.991352	0.614241	0	0	0	0	0	0	0	47450	84	0.0523458	0.274385	0.848702	0.944414	0.672255	0	0	0	0	0	0	0	0	0
tpd52l2	bipolar	yes	no	none	42412	186	0.123182	0.0740762	0.0963295	0.21277	0.190882	0	0	0	0	0	0	0	47450	84	-0.265006	0.100568	0.00841146	0.216942	0.0993827	0	0	0	0	0	0	0	0	0
tpk1	bipolar	yes	no	none	42412	186	0.47061	0.264303	0.0749826	0.176146	0.246165	0	0	0	0	0	0	0	47450	84	-0.0913604	0.406986	0.822384	0.935109	0.663105	0	0	0	0	0	0	0	0	0
tpm3	bipolar	yes	no	none	42412	186	0.067904	0.163466	0.677848	0.803293	0.526651	0	0	0	0	0	0	0	47450	84	0.119295	0.236286	0.613647	0.857532	0.628953	0	0	0	0	0	0	0	0	0
tpmt	bipolar	yes	no	none	42412	186	-0.0188781	0.0919829	0.837389	0.895386	0.614625	0	0	0	0	0	0	0	47450	84	0.0336584	0.134459	0.802336	0.932988	0.687351	0	0	0	0	0	0	0	0	0
tpp1	bipolar	yes	no	none	42412	186	0.278647	0.12652	0.0276378	0.0829317	0.105361	0	0	0	0	0	0	0	47450	84	0.19133	0.197644	0.333019	0.704138	0.544253	0	0	0	0	0	0	0	0	0
tppp2	bipolar	yes	no	none	42412	186	0.05513	0.0936681	0.556152	0.711059	0.501543	0	0	0	0	0	0	0	47450	84	0.0365843	0.140718	0.794877	0.932145	0.682974	0	0	0	0	0	0	0	0	0
tppp3	bipolar	yes	no	none	42412	186	0.129506	0.156217	0.407095	0.580429	0.422288	0	0	0	0	0	0	0	47450	84	-0.0505234	0.263592	0.847998	0.944414	0.672947	0	0	0	0	0	0	0	0	0
tpr	bipolar	yes	no	none	42412	186	0.170031	0.125443	0.175275	0.323517	0.27687	0	0	0	0	0	0	0	47450	84	-0.0775862	0.242557	0.749069	0.916496	0.656551	0	0	0	0	0	0	0	0	0
tprkb	bipolar	yes	no	none	42412	186	-0.121765	0.13767	0.376445	0.549885	0.404086	0	0	0	0	0	0	0	47450	84	0.0993151	0.161164	0.537738	0.826419	0.610269	0	0	0	0	0	0	0	0	0
tpsab1	bipolar	yes	no	none	42412	186	0.688533	0.125588	4.19459e-08	5.54217e-07	1.8677e-06	1	1	1	1	1	1	1	47450	84	0.309704	0.187339	0.0982958	0.481318	0.390333	0	0	0	0	0	0	0	1	1
tpsd1	bipolar	yes	no	none	42412	186	0.443827	0.14327	0.00194934	0.00985947	0.0218847	0	1	0	1	0	1	0	47450	84	0.19151	0.27133	0.480301	0.797316	0.599372	0	0	0	0	0	0	0	0	0
tpsg1	bipolar	yes	no	none	42412	186	0.266527	0.276101	0.334384	0.506958	0.421059	0	0	0	0	0	0	0	47450	84	0.767689	0.310941	0.0135522	0.274647	0.264535	0	0	0	0	0	0	0	0	0
tpt1	bipolar	yes	no	none	42412	186	-0.0403557	0.107905	0.708411	0.823799	0.552958	0	0	0	0	0	0	0	47450	84	-0.0511291	0.161764	0.751947	0.916624	0.666535	0	0	0	0	0	0	0	0	0
traf2	bipolar	yes	no	none	42412	186	0.269614	0.0888682	0.00241445	0.0116148	0.0167382	0	1	0	1	0	1	0	47450	84	-0.172258	0.140125	0.218953	0.606862	0.4703	0	0	0	0	0	0	0	0	0
traf3	bipolar	yes	no	none	42412	186	0.0792224	0.199072	0.690661	0.810221	0.530283	0	0	0	0	0	0	0	47450	84	0.163217	0.276597	0.555132	0.836258	0.617018	0	0	0	0	0	0	0	0	0
traf3ip2	bipolar	yes	no	none	42412	186	-0.0805551	0.169309	0.634226	0.772608	0.511802	0	0	0	0	0	0	0	47450	84	-0.507147	0.310142	0.102005	0.486692	0.446708	0	0	0	0	0	0	0	0	0
trdmt1	bipolar	yes	no	none	42412	186	0.0525922	0.0883901	0.551843	0.708091	0.505264	0	0	0	0	0	0	0	47450	84	-0.126965	0.145873	0.384094	0.732564	0.556676	0	0	0	0	0	0	0	0	0
treh	bipolar	yes	no	none	42412	186	0.109911	0.101247	0.277668	0.447293	0.346013	0	0	0	0	0	0	0	47450	84	-0.195133	0.145261	0.179168	0.574898	0.44397	0	0	0	0	0	0	0	0	0
trem2	bipolar	yes	no	none	42412	186	0.309714	0.113638	0.00642179	0.0260527	0.0408449	0	1	0	1	0	1	0	47450	84	0.360699	0.167805	0.0315934	0.356188	0.255186	0	0	0	0	0	0	0	0	0
treml1	bipolar	yes	no	none	42412	186	0.100921	0.144204	0.484019	0.651007	0.453934	0	0	0	0	0	0	0	47450	84	-0.438607	0.228113	0.0545103	0.418586	0.34645	0	0	0	0	0	0	0	0	0
treml2	bipolar	yes	no	none	42412	186	0.990863	0.153083	9.62687e-11	1.92793e-09	7.73943e-09	1	1	1	1	1	1	1	47450	84	0.0875646	0.287061	0.760337	0.920093	0.656591	0	0	0	0	0	0	0	1	1
triap1	bipolar	yes	no	none	42412	186	0.3994	0.0985977	5.10425e-05	0.000392221	0.00103435	0	1	1	1	0	1	1	47450	84	-0.19983	0.158358	0.206991	0.600211	0.469331	0	0	0	0	0	0	0	1	0
trim21	bipolar	yes	no	none	42412	186	0.0997594	0.0873046	0.25318	0.418148	0.334631	0	0	0	0	0	0	0	47450	84	-0.220111	0.116734	0.0593525	0.43765	0.281933	0	0	0	0	0	0	0	0	0
trim24	bipolar	yes	no	none	42412	186	0.211073	0.105933	0.0463144	0.122691	0.127265	0	0	0	0	0	0	0	47450	84	-0.086228	0.181268	0.634293	0.86839	0.635318	0	0	0	0	0	0	0	0	0
trim25	bipolar	yes	no	none	42412	186	0.178415	0.0696631	0.0104337	0.0393115	0.0384667	0	1	0	1	0	1	0	47450	84	-0.106504	0.103819	0.304954	0.673048	0.520378	0	0	0	0	0	0	0	0	0
trim26	bipolar	yes	no	none	42412	186	0.0923216	0.126589	0.465817	0.634119	0.445712	0	0	0	0	0	0	0	47450	84	-0.485219	0.255096	0.0571575	0.4262	0.365116	0	0	0	0	0	0	0	0	0
trim40	bipolar	yes	no	none	42412	186	0.218034	0.0980589	0.0261824	0.0796382	0.0866078	0	0	0	0	0	0	0	47450	84	-0.0756134	0.163125	0.642984	0.873262	0.639392	0	0	0	0	0	0	0	0	0
trim5	bipolar	yes	no	none	42412	186	0.12323	0.0763315	0.10644	0.228029	0.202618	0	0	0	0	0	0	0	47450	84	-0.268371	0.114763	0.0193627	0.301883	0.169083	0	0	0	0	0	0	0	0	0
trim58	bipolar	yes	no	none	42412	186	0.17639	0.0864903	0.0414078	0.112718	0.10949	0	0	0	0	0	0	0	47450	84	-0.0809609	0.13133	0.537583	0.826419	0.614213	0	0	0	0	0	0	0	0	0
trpv3	bipolar	yes	no	none	42412	186	-0.0568742	0.160513	0.723093	0.828773	0.541868	0	0	0	0	0	0	0	47450	84	-0.0740036	0.241724	0.759491	0.920093	0.658588	0	0	0	0	0	0	0	0	0
tsc1	bipolar	yes	no	none	42412	186	0.116651	0.0910924	0.200343	0.354762	0.2912	0	0	0	0	0	0	0	47450	84	0.119308	0.133292	0.370742	0.721907	0.550496	0	0	0	0	0	0	0	0	0
tsc22d1	bipolar	yes	no	none	42412	186	0.198622	0.105031	0.0586132	0.145908	0.145404	0	0	0	0	0	0	0	47450	84	-0.366794	0.185744	0.0482993	0.402955	0.310256	0	0	0	0	0	0	0	0	0
tshb	bipolar	yes	no	none	42412	186	0.00884888	0.0865656	0.918581	0.949135	0.64888	0	0	0	0	0	0	0	47450	84	-0.159079	0.126895	0.209977	0.602269	0.459572	0	0	0	0	0	0	0	0	0
tslp	bipolar	yes	no	none	42412	186	0.131995	0.0982716	0.179219	0.327478	0.272421	0	0	0	0	0	0	0	47450	84	-0.226704	0.196967	0.249742	0.634453	0.507057	0	0	0	0	0	0	0	0	0
tsnax	bipolar	yes	no	none	42412	186	0.0915676	0.189998	0.62985	0.769799	0.511007	0	0	0	0	0	0	0	47450	84	-0.515616	0.303813	0.0896681	0.480423	0.431898	0	0	0	0	0	0	0	0	0
tspan1	bipolar	yes	no	none	42412	186	0.126405	0.0941332	0.179328	0.327478	0.272691	0	0	0	0	0	0	0	47450	84	-0.351584	0.227562	0.122346	0.507457	0.433721	0	0	0	0	0	0	0	0	0
tspan15	bipolar	yes	no	none	42412	186	-0.23477	0.172434	0.173355	0.321668	0.298711	0	0	0	0	0	0	0	47450	84	-0.18194	0.249071	0.465101	0.786802	0.593708	0	0	0	0	0	0	0	0	0
tspan7	bipolar	yes	no	none	42412	186	-0.0768428	0.0896058	0.391132	0.563169	0.422157	0	0	0	0	0	0	0	47450	84	-0.0450783	0.129219	0.727201	0.910723	0.670683	0	0	0	0	0	0	0	0	0
tspan8	bipolar	yes	no	none	42412	186	0.0101993	0.0752256	0.892151	0.930362	0.656552	0	0	0	0	0	0	0	47450	84	-0.051187	0.112618	0.649455	0.874324	0.657537	0	0	0	0	0	0	0	0	0
tspyl1	bipolar	yes	no	none	42412	186	0.348905	0.171198	0.0415486	0.112858	0.155462	0	0	0	0	0	0	0	47450	84	0.0987442	0.278562	0.722981	0.909958	0.650241	0	0	0	0	0	0	0	0	0
tst	bipolar	yes	no	none	42412	186	0.138469	0.087507	0.113564	0.23891	0.208328	0	0	0	0	0	0	0	47450	84	-0.0446366	0.133444	0.738004	0.912795	0.671697	0	0	0	0	0	0	0	0	0
ttf2	bipolar	yes	no	none	42412	186	0.0423057	0.156636	0.787092	0.873274	0.563099	0	0	0	0	0	0	0	47450	84	-0.167758	0.243054	0.490063	0.802531	0.599771	0	0	0	0	0	0	0	0	0
ttn	bipolar	yes	no	none	42412	186	0.0531247	0.107401	0.620856	0.763034	0.518734	0	0	0	0	0	0	0	47450	84	0.0694255	0.157082	0.658512	0.879412	0.644382	0	0	0	0	0	0	0	0	0
ttr	bipolar	yes	no	none	42412	186	0.880427	0.299124	0.00324676	0.0150008	0.0534571	0	1	0	0	0	1	0	47450	84	-1.10965	0.410616	0.00688409	0.201452	0.282281	0	0	0	0	0	0	0	0	0
tubb3	bipolar	yes	no	none	42412	186	0.368196	0.248619	0.138616	0.274227	0.304353	0	0	0	0	0	0	0	47450	84	-0.190683	0.403743	0.636721	0.870016	0.636192	0	0	0	0	0	0	0	0	0
twf2	bipolar	yes	no	none	42412	186	0.118822	0.0894435	0.184025	0.333346	0.277753	0	0	0	0	0	0	0	47450	84	-0.284456	0.138004	0.0392828	0.385675	0.255442	0	0	0	0	0	0	0	0	0
txk	bipolar	yes	no	none	42412	186	-0.267572	0.131368	0.0416694	0.112976	0.134765	0	0	0	0	0	0	0	47450	84	-0.313511	0.202601	0.121761	0.507457	0.422541	0	0	0	0	0	0	0	0	0
txlna	bipolar	yes	no	none	42412	186	0.185338	0.0744037	0.012739	0.0455863	0.0458068	0	1	0	1	0	1	0	47450	84	-0.135421	0.109431	0.215902	0.606427	0.460128	0	0	0	0	0	0	0	0	0
txn	bipolar	yes	no	none	42412	186	0.349483	0.140706	0.0129998	0.0463484	0.0738305	0	1	0	0	0	1	0	47450	84	-0.349535	0.288266	0.225304	0.610632	0.518751	0	0	0	0	0	0	0	0	0
txndc15	bipolar	yes	no	none	42412	186	0.0145691	0.243961	0.952379	0.972019	0.597917	0	0	0	0	0	0	0	47450	84	0.736743	0.351827	0.0362555	0.37146	0.372409	0	0	0	0	0	0	0	0	0
txndc5	bipolar	yes	no	none	42412	186	0.336777	0.0921024	0.000255638	0.00166621	0.00354339	0	1	0	1	0	1	0	47450	84	-0.108004	0.146687	0.461555	0.785467	0.586158	0	0	0	0	0	0	0	0	0
txndc9	bipolar	yes	no	none	42412	186	0.18709	0.136469	0.170396	0.31845	0.278317	0	0	0	0	0	0	0	47450	84	-0.209873	0.230674	0.362915	0.718197	0.560978	0	0	0	0	0	0	0	0	0
txnl1	bipolar	yes	no	none	42412	186	-0.0369408	0.0816295	0.650878	0.786644	0.557554	0	0	0	0	0	0	0	47450	84	-0.112807	0.132629	0.395023	0.739829	0.561006	0	0	0	0	0	0	0	0	0
txnrd1	bipolar	yes	no	none	42412	186	0.145055	0.13831	0.294284	0.462492	0.360773	0	0	0	0	0	0	0	47450	84	-0.335007	0.218086	0.124508	0.508554	0.431789	0	0	0	0	0	0	0	0	0
tymp	bipolar	yes	no	none	42412	186	0.101714	0.100056	0.309357	0.480236	0.36683	0	0	0	0	0	0	0	47450	84	-0.07732	0.150174	0.606645	0.856786	0.631492	0	0	0	0	0	0	0	0	0
tyro3	bipolar	yes	no	none	42412	186	0.373597	0.233406	0.109459	0.232719	0.272726	0	0	0	0	0	0	0	47450	84	0.931694	0.344857	0.00689904	0.201452	0.235997	0	0	0	0	0	0	0	0	0
tyrp1	bipolar	yes	no	none	42412	186	0.0452876	0.125985	0.719245	0.826524	0.547837	0	0	0	0	0	0	0	47450	84	0.118073	0.189205	0.532597	0.825493	0.608448	0	0	0	0	0	0	0	0	0
ubac1	bipolar	yes	no	none	42412	186	0.540616	0.183742	0.00325832	0.0150305	0.0367011	0	1	0	1	0	1	0	47450	84	0.148722	0.276326	0.590431	0.848455	0.624543	0	0	0	0	0	0	0	0	0
ube2b	bipolar	yes	no	none	42412	186	0.44831	0.23512	0.0565564	0.142041	0.208708	0	0	0	0	0	0	0	47450	84	0.0275195	0.390468	0.943813	0.982157	0.679703	0	0	0	0	0	0	0	0	0
ube2l6	bipolar	yes	no	none	42412	186	0.300143	0.116346	0.00988745	0.0376419	0.0544232	0	1	0	0	0	1	0	47450	84	-0.133858	0.185679	0.470964	0.789446	0.590351	0	0	0	0	0	0	0	0	0
ube2z	bipolar	yes	no	none	42412	186	0.15236	0.119716	0.203131	0.358827	0.295842	0	0	0	0	0	0	0	47450	84	0.014907	0.19589	0.93934	0.981029	0.698449	0	0	0	0	0	0	0	0	0
ubqln3	bipolar	yes	no	none	42412	186	-0.172557	0.174123	0.321682	0.494326	0.387251	0	0	0	0	0	0	0	47450	84	-0.183555	0.26354	0.486116	0.800597	0.600235	0	0	0	0	0	0	0	0	0
ubxn1	bipolar	yes	no	none	42412	186	0.271496	0.104957	0.00968885	0.0369823	0.0492293	0	1	0	1	0	1	0	47450	84	-0.265394	0.17343	0.12595	0.512221	0.412531	0	0	0	0	0	0	0	0	0
ufd1	bipolar	yes	no	none	42412	186	0.0636782	0.0553985	0.250367	0.414911	0.389392	0	0	0	0	0	0	0	47450	84	-0.14454	0.0807156	0.073336	0.457356	0.285772	0	0	0	0	0	0	0	0	0
ugdh	bipolar	yes	no	none	42412	186	-0.0297537	0.0818718	0.716293	0.826524	0.583294	0	0	0	0	0	0	0	47450	84	0.0590785	0.105219	0.574471	0.842265	0.638528	0	0	0	0	0	0	0	0	0
uhrf2	bipolar	yes	no	none	42412	186	-0.0559752	0.218645	0.797943	0.87858	0.560564	0	0	0	0	0	0	0	47450	84	0.0265895	0.309898	0.931625	0.979594	0.682739	0	0	0	0	0	0	0	0	0
ulbp2	bipolar	yes	no	none	42412	186	1.14386	0.13454	1.86341e-17	1.20915e-15	2.46561e-15	1	1	1	1	1	1	1	47450	84	0.153697	0.25348	0.544286	0.829929	0.613623	0	0	0	0	0	0	0	1	1
umod	bipolar	yes	no	none	42412	186	-0.580061	0.101346	1.04311e-08	1.54613e-07	4.30178e-07	1	1	1	1	1	1	1	47450	84	-0.170624	0.168512	0.311282	0.679409	0.528901	0	0	0	0	0	0	0	1	1
unc5d	bipolar	yes	no	none	42412	186	0.16333	0.287181	0.569536	0.720244	0.500758	0	0	0	0	0	0	0	47450	84	0.0189064	0.434558	0.965297	0.989374	0.680535	0	0	0	0	0	0	0	0	0
unc79	bipolar	yes	no	none	42412	186	0.264889	0.119037	0.0260636	0.0793594	0.0979359	0	0	0	0	0	0	0	47450	84	-0.187542	0.220789	0.395648	0.740098	0.57036	0	0	0	0	0	0	0	0	0
ung	bipolar	yes	no	none	42412	186	0.318424	0.185677	0.0863566	0.195852	0.226991	0	0	0	0	0	0	0	47450	84	-0.331468	0.354668	0.350001	0.710712	0.574492	0	0	0	0	0	0	0	0	0
upb1	bipolar	yes	no	none	42412	186	0.0567317	0.0741688	0.444331	0.615779	0.473149	0	0	0	0	0	0	0	47450	84	-0.00963443	0.112373	0.931676	0.979594	0.731088	0	0	0	0	0	0	0	0	0
upk3a	bipolar	yes	no	none	42412	186	0.107361	0.152584	0.481672	0.649045	0.453748	0	0	0	0	0	0	0	47450	84	-0.40726	0.228206	0.0743239	0.457356	0.379468	0	0	0	0	0	0	0	0	0
upk3bl1	bipolar	yes	no	none	42412	186	-0.0450537	0.153468	0.769086	0.860433	0.557869	0	0	0	0	0	0	0	47450	84	0.0177294	0.210881	0.932999	0.979594	0.694366	0	0	0	0	0	0	0	0	0
urod	bipolar	yes	no	none	42412	186	0.220505	0.108692	0.0424872	0.114554	0.122623	0	0	0	0	0	0	0	47450	84	-0.277833	0.166485	0.0951528	0.481318	0.374885	0	0	0	0	0	0	0	0	0
uros	bipolar	yes	no	none	42412	186	-0.0585336	0.118247	0.620594	0.763034	0.513311	0	0	0	0	0	0	0	47450	84	-0.250165	0.191618	0.191707	0.589133	0.472247	0	0	0	0	0	0	0	0	0
uso1	bipolar	yes	no	none	42412	186	0.159327	0.0737046	0.0306415	0.0901038	0.0861655	0	0	0	0	0	0	0	47450	84	-0.215653	0.107514	0.0448768	0.392268	0.241746	0	0	0	0	0	0	0	0	0
usp25	bipolar	yes	no	none	42412	186	0.249685	0.102102	0.0144675	0.0504118	0.0617114	0	0	0	0	0	0	0	47450	84	-0.126298	0.157477	0.422548	0.75839	0.572304	0	0	0	0	0	0	0	0	0
usp28	bipolar	yes	no	none	42412	186	0.245189	0.171056	0.151748	0.292092	0.281519	0	0	0	0	0	0	0	47450	84	0.143368	0.279698	0.608245	0.856786	0.628282	0	0	0	0	0	0	0	0	0
usp47	bipolar	yes	no	none	42412	186	0.200371	0.0736315	0.00650316	0.0263373	0.0278883	0	1	0	1	0	1	0	47450	84	-0.161114	0.150274	0.283661	0.653491	0.511219	0	0	0	0	0	0	0	0	0
usp8	bipolar	yes	no	none	42412	186	0.168925	0.0677938	0.0127116	0.0455863	0.0443118	0	1	0	1	0	1	0	47450	84	-0.158708	0.107519	0.13992	0.526145	0.390794	0	0	0	0	0	0	0	0	0
uxs1	bipolar	yes	no	none	42412	186	0.210198	0.112996	0.0628536	0.154489	0.155977	0	0	0	0	0	0	0	47450	84	0.115707	0.180889	0.522394	0.817426	0.605446	0	0	0	0	0	0	0	0	0
vamp5	bipolar	yes	no	none	42412	186	0.0743681	0.120359	0.536651	0.694191	0.477946	0	0	0	0	0	0	0	47450	84	0.170009	0.164825	0.302329	0.671413	0.523931	0	0	0	0	0	0	0	0	0
vamp8	bipolar	yes	no	none	42412	186	0.190335	0.0858465	0.0266123	0.0805265	0.0815806	0	0	0	0	0	0	0	47450	84	-0.119246	0.133667	0.372333	0.722302	0.551201	0	0	0	0	0	0	0	0	0
vash1	bipolar	yes	no	none	42412	186	0.145389	0.0796402	0.067915	0.163074	0.150032	0	0	0	0	0	0	0	47450	84	-0.14997	0.123977	0.22641	0.610632	0.470353	0	0	0	0	0	0	0	0	0
vasn	bipolar	yes	no	none	42412	186	0.981883	0.223826	1.15021e-05	0.000103661	0.000481931	0	1	1	1	1	1	1	47450	84	0.0222604	0.361994	0.950966	0.984246	0.682112	0	0	0	0	0	0	0	1	0
vasp	bipolar	yes	no	none	42412	186	0.182198	0.103884	0.0794535	0.18413	0.172692	0	0	0	0	0	0	0	47450	84	-0.323387	0.163288	0.0476505	0.39868	0.294653	0	0	0	0	0	0	0	0	0
vat1	bipolar	yes	no	none	42412	186	-0.202353	0.338012	0.549403	0.705789	0.499651	0	0	0	0	0	0	0	47450	84	-0.25682	0.502932	0.609598	0.857018	0.635189	0	0	0	0	0	0	0	0	0
vav3	bipolar	yes	no	none	42412	186	0.101569	0.0771987	0.188281	0.338744	0.289183	0	0	0	0	0	0	0	47450	84	-0.192733	0.117802	0.101824	0.486692	0.350881	0	0	0	0	0	0	0	0	0
vcam1	bipolar	yes	no	none	42412	186	0.517851	0.229354	0.0239542	0.074809	0.138239	0	0	0	0	0	0	0	47450	84	0.73629	0.335264	0.0280813	0.34446	0.341516	0	0	0	0	0	0	0	0	0
vcan	bipolar	yes	no	none	42412	186	0.265737	0.21237	0.210829	0.368193	0.341053	0	0	0	0	0	0	0	47450	84	0.0602006	0.31957	0.850579	0.944414	0.669881	0	0	0	0	0	0	0	0	0
vcpkmt	bipolar	yes	no	none	42412	186	-0.077764	0.0993448	0.433763	0.604695	0.437935	0	0	0	0	0	0	0	47450	84	-0.22031	0.16948	0.193629	0.589668	0.464914	0	0	0	0	0	0	0	0	0
vegfa	bipolar	yes	no	none	42412	186	0.482633	0.101857	2.15477e-06	2.19231e-05	6.19144e-05	1	1	1	1	1	1	1	47450	84	0.246601	0.158864	0.120595	0.507457	0.399238	0	0	0	0	0	0	0	1	1
vegfb	bipolar	yes	no	none	42412	186	0.623359	0.247814	0.0118887	0.0432856	0.100176	0	1	0	0	0	1	0	47450	84	0.0109186	0.387459	0.977519	0.994549	0.684235	0	0	0	0	0	0	0	0	0
vegfc	bipolar	yes	no	none	42412	186	-0.0436301	0.118003	0.711578	0.825242	0.548387	0	0	0	0	0	0	0	47450	84	-0.10867	0.174738	0.534005	0.826419	0.608777	0	0	0	0	0	0	0	0	0
vegfd	bipolar	yes	no	none	42412	186	-0.0411059	0.175778	0.815101	0.88436	0.568842	0	0	0	0	0	0	0	47450	84	0.0967473	0.265226	0.715281	0.908254	0.649191	0	0	0	0	0	0	0	0	0
vgf	bipolar	yes	no	none	42412	186	0.507918	0.241989	0.0358226	0.100579	0.17263	0	0	0	0	0	0	0	47450	84	-0.0708899	0.371808	0.84879	0.944414	0.667578	0	0	0	0	0	0	0	0	0
vim	bipolar	yes	no	none	42412	186	0.0301089	0.0596915	0.613974	0.757416	0.588316	0	0	0	0	0	0	0	47450	84	-0.107883	0.0756308	0.153741	0.544182	0.410785	0	0	0	0	0	0	0	0	0
vipr1	bipolar	yes	no	none	42412	186	-0.335121	0.336442	0.319214	0.492385	0.426908	0	0	0	0	0	0	0	47450	84	0.42356	0.383691	0.269633	0.652493	0.554921	0	0	0	0	0	0	0	0	0
vit	bipolar	yes	no	none	42412	186	0.511482	0.17141	0.0028454	0.0133364	0.0319354	0	1	0	1	0	1	0	47450	84	-0.304813	0.269921	0.258786	0.643711	0.529323	0	0	0	0	0	0	0	0	0
vmo1	bipolar	yes	no	none	42412	186	0.497348	0.106024	2.71989e-06	2.72924e-05	7.68173e-05	1	1	1	1	1	1	1	47450	84	0.161722	0.152033	0.287451	0.659871	0.513596	0	0	0	0	0	0	0	1	1
vnn1	bipolar	yes	no	none	42412	186	0.454347	0.110819	4.13304e-05	0.000325296	0.000888984	0	1	1	1	1	1	1	47450	84	-0.041107	0.151182	0.785695	0.926213	0.677227	0	0	0	0	0	0	0	1	0
vnn2	bipolar	yes	no	none	42412	186	0.0106484	0.141573	0.940044	0.963809	0.615379	0	0	0	0	0	0	0	47450	84	0.0626285	0.213552	0.769316	0.920174	0.662711	0	0	0	0	0	0	0	0	0
vps28	bipolar	yes	no	none	42412	186	0.0463517	0.114124	0.68463	0.805622	0.540179	0	0	0	0	0	0	0	47450	84	-0.427588	0.192333	0.0262046	0.341425	0.251582	0	0	0	0	0	0	0	0	0
vps37a	bipolar	yes	no	none	42412	186	0.238143	0.0783438	0.002368	0.011429	0.0142624	0	1	0	1	0	1	0	47450	84	-0.207822	0.125611	0.0980283	0.481318	0.35128	0	0	0	0	0	0	0	0	0
vps4b	bipolar	yes	no	none	42412	186	0.0889477	0.0804805	0.269069	0.435522	0.35251	0	0	0	0	0	0	0	47450	84	-0.208772	0.123244	0.0902707	0.480735	0.338882	0	0	0	0	0	0	0	0	0
vps53	bipolar	yes	no	none	42412	186	0.149367	0.0823451	0.0696916	0.166255	0.152703	0	0	0	0	0	0	0	47450	84	-0.20171	0.132556	0.128084	0.514546	0.391351	0	0	0	0	0	0	0	0	0
vsig10	bipolar	yes	no	none	42412	186	0.137853	0.199158	0.488824	0.655538	0.463863	0	0	0	0	0	0	0	47450	84	-0.106139	0.336956	0.752766	0.916624	0.654093	0	0	0	0	0	0	0	0	0
vsig10l	bipolar	yes	no	none	42412	186	0.271822	0.208734	0.192834	0.344811	0.328239	0	0	0	0	0	0	0	47450	84	0.275277	0.30861	0.372398	0.722302	0.574805	0	0	0	0	0	0	0	0	0
vsig2	bipolar	yes	no	none	42412	186	0.677336	0.089837	4.71353e-14	1.63851e-12	3.73238e-12	1	1	1	1	1	1	1	47450	84	0.30286	0.164987	0.0664073	0.457356	0.332283	0	0	0	0	0	0	0	1	1
vsig4	bipolar	yes	no	none	42412	186	0.855313	0.127186	1.75689e-11	4.1041e-10	1.36892e-09	1	1	1	1	1	1	1	47450	84	0.718031	0.204559	0.000447859	0.0373606	0.0282882	0	1	0	1	0	1	0	2	1
vsir	bipolar	yes	no	none	42412	186	0.322566	0.0991407	0.00113947	0.006173	0.0113193	0	1	0	1	0	1	0	47450	84	-0.199127	0.171076	0.244439	0.629418	0.496355	0	0	0	0	0	0	0	0	0
vsnl1	bipolar	yes	no	none	42412	186	0.0656451	0.18131	0.717308	0.826524	0.538641	0	0	0	0	0	0	0	47450	84	-0.269863	0.284154	0.342262	0.707633	0.562377	0	0	0	0	0	0	0	0	0
vstm1	bipolar	yes	no	none	42412	186	0.361413	0.119025	0.00239383	0.0115346	0.0223026	0	1	0	1	0	1	0	47450	84	0.0570776	0.201914	0.77742	0.923068	0.665618	0	0	0	0	0	0	0	0	0
vstm2b	bipolar	yes	no	none	42412	186	-0.0626822	0.196435	0.749651	0.847536	0.547859	0	0	0	0	0	0	0	47450	84	0.0473314	0.268	0.859815	0.948851	0.674597	0	0	0	0	0	0	0	0	0
vstm2l	bipolar	yes	no	none	42412	186	0.0739936	0.111827	0.508178	0.670528	0.467996	0	0	0	0	0	0	0	47450	84	0.263249	0.136033	0.0529683	0.414691	0.285681	0	0	0	0	0	0	0	0	0
vta1	bipolar	yes	no	none	42412	186	0.150453	0.0915011	0.10012	0.218826	0.193209	0	0	0	0	0	0	0	47450	84	-0.187781	0.138591	0.17544	0.570278	0.437963	0	0	0	0	0	0	0	0	0
vtcn1	bipolar	yes	no	none	42412	186	0.352227	0.18981	0.0634994	0.155552	0.19975	0	0	0	0	0	0	0	47450	84	0.388086	0.286784	0.17598	0.570917	0.492904	0	0	0	0	0	0	0	0	0
vti1a	bipolar	yes	no	none	42412	186	0.348015	0.116034	0.00270646	0.0127466	0.0237389	0	1	0	1	0	1	0	47450	84	-0.255673	0.210036	0.223496	0.608997	0.4972	0	0	0	0	0	0	0	0	0
vwa1	bipolar	yes	no	none	42412	186	0.156234	0.152619	0.305984	0.476011	0.37189	0	0	0	0	0	0	0	47450	84	0.48254	0.221503	0.0293704	0.345812	0.279545	0	0	0	0	0	0	0	0	0
vwa5a	bipolar	yes	no	none	42412	186	0.0712646	0.0890763	0.423687	0.595364	0.440751	0	0	0	0	0	0	0	47450	84	0.0694902	0.13221	0.599164	0.855449	0.633441	0	0	0	0	0	0	0	0	0
vwc2	bipolar	yes	no	none	42412	186	1.12824	0.147511	2.03316e-14	7.6113e-13	2.51075e-12	1	1	1	1	1	1	1	47450	84	0.454816	0.235029	0.0529725	0.414691	0.347052	0	0	0	0	0	0	0	1	1
vwc2l	bipolar	yes	no	none	42412	186	-0.10318	0.176475	0.558767	0.712206	0.485905	0	0	0	0	0	0	0	47450	84	-0.033705	0.246831	0.891386	0.965806	0.681951	0	0	0	0	0	0	0	0	0
vwf	bipolar	yes	no	none	42412	186	-0.0182112	0.0887215	0.837367	0.895386	0.618474	0	0	0	0	0	0	0	47450	84	-0.0405154	0.131604	0.75819	0.919991	0.67765	0	0	0	0	0	0	0	0	0
wars	bipolar	yes	no	none	42412	186	-0.273889	0.173432	0.114284	0.239561	0.250057	0	0	0	0	0	0	0	47450	84	-0.0817088	0.260427	0.753712	0.916624	0.656496	0	0	0	0	0	0	0	0	0
was	bipolar	yes	no	none	42412	186	0.13383	0.095311	0.160279	0.304696	0.25562	0	0	0	0	0	0	0	47450	84	0.00199051	0.148902	0.989334	0.997043	0.722727	0	0	0	0	0	0	0	0	0
wasf1	bipolar	yes	no	none	42412	186	0.208663	0.0677725	0.00207787	0.0103363	0.0111356	0	1	0	1	0	1	0	47450	84	-0.152959	0.110412	0.165946	0.559042	0.418071	0	0	0	0	0	0	0	0	0
wasf3	bipolar	yes	no	none	42412	186	0.129273	0.0800596	0.106373	0.228029	0.20107	0	0	0	0	0	0	0	47450	84	-0.0533921	0.118475	0.652234	0.876045	0.654981	0	0	0	0	0	0	0	0	0
washc3	bipolar	yes	no	none	42412	186	0.233322	0.0882856	0.00822208	0.0321398	0.0379814	0	1	0	1	0	1	0	47450	84	-0.210058	0.159908	0.188975	0.588279	0.457711	0	0	0	0	0	0	0	0	0
wasl	bipolar	yes	no	none	42412	186	0.149285	0.116304	0.199288	0.353536	0.291865	0	0	0	0	0	0	0	47450	84	0.422692	0.119645	0.000411042	0.0353013	0.0166737	0	1	0	1	0	1	0	3	0
wdr46	bipolar	yes	no	none	42412	186	0.0786742	0.198069	0.691216	0.810257	0.53044	0	0	0	0	0	0	0	47450	84	0.031082	0.30091	0.91773	0.974817	0.681314	0	0	0	0	0	0	0	0	0
wfdc1	bipolar	yes	no	none	42412	186	0.104782	0.128574	0.415097	0.587819	0.421948	0	0	0	0	0	0	0	47450	84	0.11653	0.18674	0.532612	0.825493	0.608415	0	0	0	0	0	0	0	0	0
wfdc12	bipolar	yes	no	none	42412	186	0.442204	0.0870466	3.77271e-07	4.38897e-06	1.25704e-05	1	1	1	1	1	1	1	47450	84	0.040102	0.137776	0.771	0.920174	0.678296	0	0	0	0	0	0	0	1	1
wfdc2	bipolar	yes	no	none	42412	186	1.06481	0.0995457	1.05513e-26	5.13498e-24	1.97364e-24	1	1	1	1	1	1	1	47450	84	0.804747	0.177488	5.78491e-06	0.00211149	0.000859789	0	1	0	1	1	1	1	2	1
wfikkn1	bipolar	yes	no	none	42412	186	0.0232733	0.152933	0.879045	0.920334	0.592739	0	0	0	0	0	0	0	47450	84	-0.498609	0.227106	0.0281286	0.34446	0.278489	0	0	0	0	0	0	0	0	0
wfikkn2	bipolar	yes	no	none	42412	186	-0.107803	0.184801	0.559662	0.712696	0.487051	0	0	0	0	0	0	0	47450	84	-0.154582	0.274031	0.572683	0.841876	0.620722	0	0	0	0	0	0	0	0	0
wif1	bipolar	yes	no	none	42412	186	-0.842959	0.189487	8.64129e-06	8.01034e-05	0.000318376	0	1	1	1	1	1	1	47450	84	-0.156426	0.280039	0.576443	0.842265	0.621713	0	0	0	0	0	0	0	1	0
wnt9a	bipolar	yes	no	none	42412	186	0.277336	0.203878	0.173735	0.321794	0.313244	0	0	0	0	0	0	0	47450	84	0.550333	0.2853	0.0537352	0.41662	0.374006	0	0	0	0	0	0	0	0	0
wwp2	bipolar	yes	no	none	42412	186	0.159361	0.119133	0.181001	0.329709	0.278749	0	0	0	0	0	0	0	47450	84	-0.225937	0.184217	0.22002	0.606862	0.486935	0	0	0	0	0	0	0	0	0
xcl1	bipolar	yes	no	none	42412	186	0.433996	0.0821279	1.26125e-07	1.57387e-06	4.57178e-06	1	1	1	1	1	1	1	47450	84	0.249105	0.147745	0.0917864	0.480735	0.358595	0	0	0	0	0	0	0	1	1
xg	bipolar	yes	no	none	42412	186	0.505392	0.151951	0.000880987	0.00497579	0.0126022	0	1	0	1	0	1	0	47450	84	0.22821	0.23519	0.331886	0.703781	0.550863	0	0	0	0	0	0	0	0	0
xiap	bipolar	yes	no	none	42412	186	0.283701	0.12489	0.0231104	0.0727181	0.094499	0	0	0	0	0	0	0	47450	84	-0.182373	0.206555	0.377277	0.727161	0.562173	0	0	0	0	0	0	0	0	0
xpnpep2	bipolar	yes	no	none	42412	186	-0.0928212	0.0647739	0.151857	0.292109	0.268827	0	0	0	0	0	0	0	47450	84	-0.158768	0.0944816	0.0928778	0.480857	0.32427	0	0	0	0	0	0	0	0	0
xrcc4	bipolar	yes	no	none	42412	186	0.230156	0.169619	0.174815	0.322871	0.29841	0	0	0	0	0	0	0	47450	84	0.0101008	0.270355	0.970197	0.99157	0.692343	0	0	0	0	0	0	0	0	0
yap1	bipolar	yes	no	none	42412	186	1.15068	0.197768	5.94378e-09	9.2812e-08	4.96949e-07	1	1	1	1	1	1	1	47450	84	0.422507	0.355539	0.234693	0.62131	0.537326	0	0	0	0	0	0	0	1	1
yars1	bipolar	yes	no	none	42412	186	0.0724779	0.0535085	0.175573	0.323657	0.322632	0	0	0	0	0	0	0	47450	84	-0.0904656	0.0752605	0.229351	0.613844	0.48805	0	0	0	0	0	0	0	0	0
yes1	bipolar	yes	no	none	42412	186	0.13816	0.057796	0.0168268	0.0564781	0.0556491	0	0	0	0	0	0	0	47450	84	-0.150492	0.0857665	0.0793163	0.46927	0.298191	0	0	0	0	0	0	0	0	0
yju2	bipolar	yes	no	none	42412	186	0.159929	0.224883	0.476981	0.64425	0.464036	0	0	0	0	0	0	0	47450	84	-0.498599	0.376827	0.185785	0.58438	0.52118	0	0	0	0	0	0	0	0	0
yod1	bipolar	yes	no	none	42412	186	0.260075	0.113619	0.0220781	0.0704569	0.0862048	0	0	0	0	0	0	0	47450	84	-0.0366064	0.176555	0.835747	0.941543	0.681934	0	0	0	0	0	0	0	0	0
ythdf3	bipolar	yes	no	none	42412	186	0.147576	0.0781499	0.0589756	0.146561	0.136479	0	0	0	0	0	0	0	47450	84	-0.124103	0.118041	0.293093	0.668096	0.511402	0	0	0	0	0	0	0	0	0
ywhaq	bipolar	yes	no	none	42412	186	0.25326	0.101229	0.0123541	0.0445358	0.0555481	0	1	0	0	0	1	0	47450	84	-0.331609	0.162509	0.0412942	0.387287	0.278989	0	0	0	0	0	0	0	0	0
yy1	bipolar	yes	no	none	42412	186	-0.286214	0.288836	0.321724	0.494326	0.418633	0	0	0	0	0	0	0	47450	84	0.161001	0.406262	0.691885	0.89294	0.644676	0	0	0	0	0	0	0	0	0
zbp1	bipolar	yes	no	none	42412	186	0.106087	0.18085	0.557469	0.711455	0.485875	0	0	0	0	0	0	0	47450	84	0.249057	0.240795	0.300989	0.671413	0.540317	0	0	0	0	0	0	0	0	0
zbtb16	bipolar	yes	no	none	42412	186	0.269887	0.0835964	0.00124463	0.00659584	0.00981514	0	1	0	1	0	1	0	47450	84	-0.0957622	0.141878	0.499701	0.805959	0.599685	0	0	0	0	0	0	0	0	0
zbtb17	bipolar	yes	no	none	42412	186	0.44778	0.125957	0.000377962	0.00234819	0.00589795	0	1	0	1	0	1	0	47450	84	0.121811	0.236616	0.606691	0.856786	0.627409	0	0	0	0	0	0	0	0	0
zcchc8	bipolar	yes	no	none	42412	186	0.0708964	0.121265	0.558789	0.712206	0.487095	0	0	0	0	0	0	0	47450	84	0.0157038	0.189821	0.934067	0.979594	0.698773	0	0	0	0	0	0	0	0	0
zfyve19	bipolar	yes	no	none	42412	186	0.141552	0.0848655	0.0953255	0.211031	0.186854	0	0	0	0	0	0	0	47450	84	-0.158953	0.12702	0.210788	0.602527	0.460199	0	0	0	0	0	0	0	0	0
zhx2	bipolar	yes	no	none	42412	186	0.265472	0.16764	0.11329	0.238649	0.246047	0	0	0	0	0	0	0	47450	84	0.0357475	0.319872	0.911017	0.974392	0.678974	0	0	0	0	0	0	0	0	0
znf174	bipolar	yes	no	none	42412	186	-0.260347	0.247929	0.293677	0.462284	0.396585	0	0	0	0	0	0	0	47450	84	-0.607425	0.42095	0.149024	0.535786	0.513659	0	0	0	0	0	0	0	0	0
znf75d	bipolar	yes	no	none	42412	186	0.0550725	0.120823	0.648526	0.785766	0.523307	0	0	0	0	0	0	0	47450	84	-0.0186791	0.1916	0.922337	0.976946	0.696125	0	0	0	0	0	0	0	0	0
znf830	bipolar	yes	no	none	42412	186	-0.00381934	0.0947275	0.967839	0.97992	0.655662	0	0	0	0	0	0	0	47450	84	0.0129278	0.138375	0.925565	0.978158	0.71392	0	0	0	0	0	0	0	0	0
znrd2	bipolar	yes	no	none	42412	186	0.215947	0.102345	0.03486	0.0984441	0.105685	0	0	0	0	0	0	0	47450	84	-0.00182235	0.164221	0.991146	0.997043	0.717171	0	0	0	0	0	0	0	0	0
znrf4	bipolar	yes	no	none	42412	186	0.111367	0.135536	0.411261	0.584371	0.420638	0	0	0	0	0	0	0	47450	84	-0.13776	0.219766	0.530758	0.824915	0.608907	0	0	0	0	0	0	0	0	0
zp3	bipolar	yes	no	none	42412	186	0.0246304	0.0304593	0.418727	0.590205	0.622654	0	0	0	0	0	0	0	47450	84	-0.0259009	0.0430003	0.546946	0.830454	0.752892	0	0	0	0	0	0	0	0	0
zp4	bipolar	yes	no	none	42412	186	-0.0325958	0.243879	0.893675	0.93131	0.583658	0	0	0	0	0	0	0	47450	84	-0.815646	0.483606	0.0916818	0.480735	0.494975	0	0	0	0	0	0	0	0	0
zpr1	bipolar	yes	no	none	42412	186	-0.0609154	0.0883848	0.490693	0.656356	0.476171	0	0	0	0	0	0	0	47450	84	0.130798	0.100665	0.193828	0.589668	0.44176	0	0	0	0	0	0	0	0	0
a1bg	bipolar	yes	no	minimal	42412	186	0.392729	0.446252	0.378827	0.550122	0.477298	0	0	0	0	0	0	0	47450	84	1.01147	0.661314	0.126145	0.524703	0.496542	0	0	0	0	0	0	0	0	0
aamdc	bipolar	yes	no	minimal	42412	186	0.283631	0.140718	0.0438419	0.113997	0.161743	0	0	0	0	0	0	0	47450	84	-0.149339	0.21973	0.496729	0.807585	0.527083	0	0	0	0	0	0	0	0	0
aarsd1	bipolar	yes	no	minimal	42412	186	0.326675	0.111184	0.0033017	0.0141571	0.0297039	0	1	0	1	0	1	0	47450	84	0.22132	0.16882	0.189863	0.599571	0.387639	0	0	0	0	0	0	0	0	0
abca2	bipolar	yes	no	minimal	42412	186	0.408328	0.186118	0.028241	0.0820536	0.147032	0	0	0	0	0	0	0	47450	84	0.0164681	0.316697	0.958529	0.98692	0.621753	0	0	0	0	0	0	0	0	0
abhd14b	bipolar	yes	no	minimal	42412	186	0.318029	0.11053	0.00401063	0.01673	0.0336989	0	1	0	1	0	1	0	47450	84	-0.100978	0.172073	0.557318	0.833388	0.53475	0	0	0	0	0	0	0	0	0
abl1	bipolar	yes	no	minimal	42412	186	0.358531	0.0845854	2.24828e-05	0.000166202	0.000513292	0	1	1	1	1	1	1	47450	84	-0.153566	0.148624	0.301487	0.68287	0.434492	0	0	0	0	0	0	0	1	0
abo	bipolar	yes	no	minimal	42412	186	-0.019757	0.05222	0.705176	0.820691	0.672177	0	0	0	0	0	0	0	47450	84	0.0870723	0.076089	0.252479	0.647266	0.37953	0	0	0	0	0	0	0	0	0
abraxas2	bipolar	yes	no	minimal	42412	186	0.123782	0.114616	0.280155	0.443644	0.379258	0	0	0	0	0	0	0	47450	84	-0.245572	0.178981	0.170046	0.579387	0.381522	0	0	0	0	0	0	0	0	0
acaa1	bipolar	yes	no	minimal	42412	186	0.0378722	0.0804651	0.637879	0.770974	0.58204	0	0	0	0	0	0	0	47450	84	0.000405271	0.121191	0.997332	0.999043	0.659199	0	0	0	0	0	0	0	0	0
acadm	bipolar	yes	no	minimal	42412	186	0.0233664	0.108243	0.829089	0.893666	0.620414	0	0	0	0	0	0	0	47450	84	0.17824	0.127587	0.162411	0.568628	0.338068	0	0	0	0	0	0	0	0	0
acadsb	bipolar	yes	no	minimal	42412	186	0.0976627	0.0852025	0.251695	0.413357	0.367866	0	0	0	0	0	0	0	47450	84	-0.141324	0.132756	0.287085	0.671407	0.418737	0	0	0	0	0	0	0	0	0
acan	bipolar	yes	no	minimal	42412	186	-0.00794751	0.232309	0.972709	0.984254	0.621878	0	0	0	0	0	0	0	47450	84	-0.322012	0.34273	0.347448	0.725492	0.510159	0	0	0	0	0	0	0	0	0
ace	bipolar	yes	no	minimal	42412	186	0.14092	0.291322	0.628581	0.764773	0.536398	0	0	0	0	0	0	0	47450	84	-0.172982	0.429868	0.687385	0.895805	0.582713	0	0	0	0	0	0	0	0	0
ace2	bipolar	yes	no	minimal	42412	186	0.337654	0.113847	0.0030184	0.0132338	0.0284437	0	1	0	1	0	1	0	47450	84	0.367209	0.167018	0.0279054	0.330769	0.203242	0	0	0	0	0	0	0	0	0
ache	bipolar	yes	no	minimal	42412	186	-0.0318732	0.238477	0.893677	0.932133	0.60256	0	0	0	0	0	0	0	47450	84	-0.391851	0.367749	0.286631	0.671407	0.497646	0	0	0	0	0	0	0	0	0
acot13	bipolar	yes	no	minimal	42412	186	0.0992685	0.0685236	0.147428	0.28566	0.287705	0	0	0	0	0	0	0	47450	84	-0.110639	0.100382	0.270385	0.659684	0.392791	0	0	0	0	0	0	0	0	0
acox1	bipolar	yes	no	minimal	42412	186	0.049258	0.134716	0.71463	0.827407	0.568746	0	0	0	0	0	0	0	47450	84	0.00690616	0.201706	0.972687	0.991377	0.632684	0	0	0	0	0	0	0	0	0
acp1	bipolar	yes	no	minimal	42412	186	-0.0562348	0.176991	0.750692	0.848962	0.571713	0	0	0	0	0	0	0	47450	84	0.209859	0.241681	0.385212	0.744914	0.500451	0	0	0	0	0	0	0	0	0
acp5	bipolar	yes	no	minimal	42412	186	0.469632	0.18591	0.0115329	0.0399481	0.0898319	0	1	0	0	0	1	0	47450	84	0.307427	0.290617	0.290127	0.672133	0.48217	0	0	0	0	0	0	0	0	0
acp6	bipolar	yes	no	minimal	42412	186	0.467844	0.116201	5.6696e-05	0.000382833	0.00130717	0	1	1	1	0	1	1	47450	84	0.186153	0.160456	0.245989	0.640445	0.413954	0	0	0	0	0	0	0	1	0
acrbp	bipolar	yes	no	minimal	42412	186	0.200866	0.181149	0.267499	0.430356	0.388175	0	0	0	0	0	0	0	47450	84	-0.573055	0.327191	0.0798703	0.47129	0.380093	0	0	0	0	0	0	0	0	0
acrv1	bipolar	yes	no	minimal	42412	186	0.133862	0.0911492	0.141941	0.278102	0.268411	0	0	0	0	0	0	0	47450	84	-0.288397	0.183087	0.115213	0.510188	0.342831	0	0	0	0	0	0	0	0	0
acsl1	bipolar	yes	no	minimal	42412	186	0.0784967	0.19723	0.690634	0.811487	0.552647	0	0	0	0	0	0	0	47450	84	-0.17427	0.336834	0.604894	0.852275	0.564689	0	0	0	0	0	0	0	0	0
acta2	bipolar	yes	no	minimal	42412	186	0.486321	0.107338	5.87824e-06	4.7158e-05	0.000174001	0	1	1	1	1	1	1	47450	84	0.406944	0.174812	0.0199179	0.277338	0.182608	0	0	0	0	0	0	0	1	0
actn2	bipolar	yes	no	minimal	42412	186	0.038954	0.126244	0.757655	0.853861	0.58625	0	0	0	0	0	0	0	47450	84	-0.0430606	0.196309	0.826376	0.95015	0.602702	0	0	0	0	0	0	0	0	0
actn4	bipolar	yes	no	minimal	42412	186	0.0177324	0.210411	0.932838	0.957532	0.615687	0	0	0	0	0	0	0	47450	84	0.0304056	0.313077	0.922632	0.9786	0.616382	0	0	0	0	0	0	0	0	0
acvrl1	bipolar	yes	no	minimal	42412	186	1.81947	0.190028	1.02097e-21	7.45306e-20	8.5615e-19	1	1	1	1	1	1	1	47450	84	1.29886	0.32361	5.97842e-05	0.00760204	0.0242112	0	1	0	1	0	1	0	2	1
acy1	bipolar	yes	no	minimal	42412	186	0.215149	0.0971524	0.0267906	0.0788595	0.102839	0	0	0	0	0	0	0	47450	84	-0.122698	0.156783	0.433863	0.777227	0.491561	0	0	0	0	0	0	0	0	0
acy3	bipolar	yes	no	minimal	42412	186	0.0837271	0.133158	0.529492	0.687162	0.501673	0	0	0	0	0	0	0	47450	84	-0.0807556	0.208168	0.698065	0.898531	0.574559	0	0	0	0	0	0	0	0	0
acyp1	bipolar	yes	no	minimal	42412	186	0.304402	0.110816	0.00601586	0.0233284	0.0440647	0	1	0	1	0	1	0	47450	84	-0.231511	0.177746	0.192752	0.60021	0.394879	0	0	0	0	0	0	0	0	0
ada	bipolar	yes	no	minimal	42412	186	0.313442	0.173941	0.0715454	0.166199	0.22315	0	0	0	0	0	0	0	47450	84	-0.190405	0.286963	0.506999	0.812019	0.540173	0	0	0	0	0	0	0	0	0
ada2	bipolar	yes	no	minimal	42412	186	-0.0995752	0.160031	0.533795	0.69025	0.5019	0	0	0	0	0	0	0	47450	84	0.701608	0.215198	0.00111301	0.0624996	0.0475047	0	0	0	1	0	1	0	3	0
adam12	bipolar	yes	no	minimal	42412	186	0.542531	0.118042	4.30467e-06	3.60162e-05	0.000134335	0	1	1	1	1	1	1	47450	84	0.542736	0.158211	0.000602586	0.0391011	0.0225638	0	1	0	1	0	1	0	2	0
adam15	bipolar	yes	no	minimal	42412	186	0.380416	0.218239	0.0813141	0.184632	0.254669	0	0	0	0	0	0	0	47450	84	0.352013	0.32554	0.279555	0.665802	0.486775	0	0	0	0	0	0	0	0	0
adam22	bipolar	yes	no	minimal	42412	186	1.38945	0.177152	4.38954e-15	1.17591e-13	8.3867e-13	1	1	1	1	1	1	1	47450	84	-0.367339	0.280635	0.190549	0.599571	0.438771	0	0	0	0	0	0	0	1	1
adam23	bipolar	yes	no	minimal	42412	186	0.896902	0.213042	2.55406e-05	0.000186914	0.000845175	0	1	1	1	1	1	1	47450	84	0.135788	0.289619	0.639177	0.87052	0.567742	0	0	0	0	0	0	0	1	0
adam8	bipolar	yes	no	minimal	42412	186	0.179206	0.226706	0.429251	0.597148	0.470472	0	0	0	0	0	0	0	47450	84	0.316994	0.338028	0.348359	0.725542	0.509584	0	0	0	0	0	0	0	0	0
adam9	bipolar	yes	no	minimal	42412	186	1.21789	0.178824	9.72253e-12	1.85554e-10	1.08268e-09	1	1	1	1	1	1	1	47450	84	0.160391	0.380486	0.67336	0.888628	0.578647	0	0	0	0	0	0	0	1	1
adamts1	bipolar	yes	no	minimal	42412	186	0.159589	0.238273	0.503003	0.664601	0.497183	0	0	0	0	0	0	0	47450	84	0.4794	0.276032	0.0824307	0.476233	0.360613	0	0	0	0	0	0	0	0	0
adamts13	bipolar	yes	no	minimal	42412	186	0.154508	0.289526	0.593579	0.73474	0.527174	0	0	0	0	0	0	0	47450	84	-0.516031	0.414807	0.21349	0.616769	0.483469	0	0	0	0	0	0	0	0	0
adamts15	bipolar	yes	no	minimal	42412	186	0.783423	0.146578	9.05349e-08	9.82758e-07	4.11121e-06	1	1	1	1	1	1	1	47450	84	0.170457	0.216953	0.432052	0.77541	0.508363	0	0	0	0	0	0	0	1	1
adamts16	bipolar	yes	no	minimal	42412	186	0.0575595	0.202769	0.776512	0.865126	0.576365	0	0	0	0	0	0	0	47450	84	0.149631	0.277989	0.590397	0.84634	0.557071	0	0	0	0	0	0	0	0	0
adamts4	bipolar	yes	no	minimal	42412	186	0.438722	0.188	0.0196151	0.061127	0.121935	0	0	0	0	0	0	0	47450	84	-0.0734148	0.331765	0.82487	0.950146	0.600986	0	0	0	0	0	0	0	0	0
adamts8	bipolar	yes	no	minimal	42412	186	-0.532871	0.141083	0.000158733	0.000979915	0.00335923	0	1	1	1	0	1	1	47450	84	-0.199557	0.214303	0.351756	0.727943	0.482097	0	0	0	0	0	0	0	1	0
adamtsl2	bipolar	yes	no	minimal	42412	186	0.547617	0.194603	0.00489253	0.0196239	0.0537326	0	1	0	0	0	1	0	47450	84	0.574116	0.294996	0.0516329	0.420118	0.329451	0	0	0	0	0	0	0	0	0
adamtsl4	bipolar	yes	no	minimal	42412	186	0.0111934	0.334435	0.9733	0.984254	0.611598	0	0	0	0	0	0	0	47450	84	0.631698	0.469972	0.17891	0.586986	0.482263	0	0	0	0	0	0	0	0	0
adamtsl5	bipolar	yes	no	minimal	42412	186	-0.185704	0.19529	0.341647	0.510286	0.428995	0	0	0	0	0	0	0	47450	84	-0.321665	0.290008	0.267362	0.659684	0.474011	0	0	0	0	0	0	0	0	0
adcyap1r1	bipolar	yes	no	minimal	42412	186	-0.157877	0.230499	0.493383	0.65683	0.493263	0	0	0	0	0	0	0	47450	84	0.10419	0.25079	0.677814	0.891941	0.5728	0	0	0	0	0	0	0	0	0
add1	bipolar	yes	no	minimal	42412	186	0.281242	0.1081	0.00927696	0.0334105	0.0570541	0	1	0	0	0	1	0	47450	84	-0.310164	0.160777	0.0537119	0.424537	0.25312	0	0	0	0	0	0	0	0	0
adgrb3	bipolar	yes	no	minimal	42412	186	1.19833	0.18349	6.54237e-11	1.10426e-09	6.53472e-09	1	1	1	1	1	1	1	47450	84	0.226655	0.295773	0.443488	0.78389	0.52668	0	0	0	0	0	0	0	1	1
adgrd1	bipolar	yes	no	minimal	42412	186	0.0685491	0.195706	0.726139	0.832598	0.562931	0	0	0	0	0	0	0	47450	84	0.0903845	0.295882	0.760005	0.923748	0.589994	0	0	0	0	0	0	0	0	0
adgre1	bipolar	yes	no	minimal	42412	186	0.0611836	0.137561	0.656482	0.786922	0.548122	0	0	0	0	0	0	0	47450	84	0.278164	0.194744	0.153188	0.559837	0.379619	0	0	0	0	0	0	0	0	0
adgre2	bipolar	yes	no	minimal	42412	186	0.0727376	0.231958	0.753839	0.850874	0.568571	0	0	0	0	0	0	0	47450	84	0.312101	0.344422	0.364852	0.737279	0.514974	0	0	0	0	0	0	0	0	0
adgre5	bipolar	yes	no	minimal	42412	186	0.175363	0.214213	0.412993	0.580883	0.462449	0	0	0	0	0	0	0	47450	84	0.331869	0.315283	0.292522	0.674163	0.488717	0	0	0	0	0	0	0	0	0
adgrf5	bipolar	yes	no	minimal	42412	186	-0.008036	0.267592	0.976042	0.98466	0.618123	0	0	0	0	0	0	0	47450	84	-0.511099	0.396005	0.19683	0.60021	0.473185	0	0	0	0	0	0	0	0	0
adgrg1	bipolar	yes	no	minimal	42412	186	0.169694	0.082121	0.0387917	0.104881	0.12204	0	0	0	0	0	0	0	47450	84	0.156109	0.127646	0.221335	0.62324	0.378544	0	0	0	0	0	0	0	0	0
adgrg2	bipolar	yes	no	minimal	42412	186	-0.641395	0.213402	0.00265078	0.0118898	0.0369252	0	1	0	1	0	1	0	47450	84	-0.35218	0.346024	0.308777	0.686925	0.500015	0	0	0	0	0	0	0	0	0
adgrv1	bipolar	yes	no	minimal	42412	186	-0.120002	0.123179	0.32995	0.497909	0.40904	0	0	0	0	0	0	0	47450	84	-0.265827	0.198556	0.180637	0.588353	0.399336	0	0	0	0	0	0	0	0	0
adh1b	bipolar	yes	no	minimal	42412	186	0.0880518	0.0944729	0.35132	0.518894	0.427945	0	0	0	0	0	0	0	47450	84	-0.0571983	0.150267	0.703467	0.898959	0.573725	0	0	0	0	0	0	0	0	0
adh4	bipolar	yes	no	minimal	42412	186	0.0884767	0.0736743	0.229783	0.389106	0.362356	0	0	0	0	0	0	0	47450	84	0.0222786	0.110713	0.840519	0.951285	0.620701	0	0	0	0	0	0	0	0	0
adipoq	bipolar	yes	no	minimal	42412	186	-0.0723948	0.106601	0.497063	0.660039	0.495772	0	0	0	0	0	0	0	47450	84	0.10648	0.161202	0.508911	0.812019	0.517932	0	0	0	0	0	0	0	0	0
adm	bipolar	yes	no	minimal	42412	186	2.0962	0.215276	2.09028e-22	1.64962e-20	3.67124e-19	1	1	1	1	1	1	1	47450	84	0.6119	0.33478	0.0675849	0.45271	0.369814	0	0	0	0	0	0	0	1	1
adra2a	bipolar	yes	no	minimal	42412	186	-0.215762	0.132171	0.102586	0.220907	0.240607	0	0	0	0	0	0	0	47450	84	0.0136089	0.158284	0.931484	0.982962	0.63058	0	0	0	0	0	0	0	0	0
afap1	bipolar	yes	no	minimal	42412	186	0.0473266	0.0915769	0.605298	0.746398	0.554179	0	0	0	0	0	0	0	47450	84	-0.259204	0.14961	0.0831776	0.476233	0.284315	0	0	0	0	0	0	0	0	0
afm	bipolar	yes	no	minimal	42412	186	-0.0478741	0.37067	0.897235	0.934353	0.5947	0	0	0	0	0	0	0	47450	84	-0.0264981	0.555448	0.961951	0.989048	0.61694	0	0	0	0	0	0	0	0	0
afp	bipolar	yes	no	minimal	42412	186	0.24264	0.095891	0.0113941	0.0395608	0.059818	0	1	0	0	0	1	0	47450	84	3.96103e-05	0.14753	0.999786	0.999786	0.649535	0	0	0	0	0	0	0	0	0
agbl2	bipolar	yes	no	minimal	42412	186	-0.048406	0.0846926	0.567627	0.714427	0.546671	0	0	0	0	0	0	0	47450	84	0.00886264	0.130036	0.945662	0.984934	0.641866	0	0	0	0	0	0	0	0	0
ager	bipolar	yes	no	minimal	42412	186	-0.0412995	0.160449	0.79687	0.877068	0.58803	0	0	0	0	0	0	0	47450	84	-0.56602	0.239318	0.0180232	0.268509	0.212281	0	0	0	0	0	0	0	0	0
agr2	bipolar	yes	no	minimal	42412	186	0.337632	0.0623641	6.16706e-08	6.89955e-07	2.35815e-06	1	1	1	1	1	1	1	47450	84	0.195868	0.0974302	0.0443945	0.387608	0.172252	0	0	0	0	0	0	0	1	1
agr3	bipolar	yes	no	minimal	42412	186	0.498919	0.0847242	3.89148e-09	5.02793e-08	1.88962e-07	1	1	1	1	1	1	1	47450	84	0.107105	0.162087	0.508749	0.812019	0.518085	0	0	0	0	0	0	0	1	1
agrn	bipolar	yes	no	minimal	42412	186	1.40439	0.123795	7.90389e-30	2.30794e-27	2.8306e-27	1	1	1	1	1	1	1	47450	84	0.734421	0.244448	0.00266102	0.0993809	0.0924096	0	0	0	0	0	0	0	1	1
agrp	bipolar	yes	no	minimal	42412	186	0.741353	0.125767	3.75431e-09	4.87226e-08	1.97156e-07	1	1	1	1	1	1	1	47450	84	0.224391	0.191298	0.240798	0.639678	0.427906	0	0	0	0	0	0	0	1	1
agt	bipolar	yes	no	minimal	42412	186	0.0907574	0.333788	0.785698	0.870018	0.573209	0	0	0	0	0	0	0	47450	84	0.598764	0.423178	0.157091	0.563234	0.462876	0	0	0	0	0	0	0	0	0
agxt	bipolar	yes	no	minimal	42412	186	-0.036538	0.0869362	0.674277	0.800838	0.586985	0	0	0	0	0	0	0	47450	84	-0.0510893	0.130484	0.695401	0.898531	0.572299	0	0	0	0	0	0	0	0	0
ahcy	bipolar	yes	no	minimal	42412	186	0.141887	0.098121	0.148166	0.28652	0.274967	0	0	0	0	0	0	0	47450	84	-0.0373885	0.147138	0.799415	0.941247	0.599644	0	0	0	0	0	0	0	0	0
ahnak	bipolar	yes	no	minimal	42412	186	0.776171	0.176451	1.08851e-05	8.40856e-05	0.000353763	0	1	1	1	1	1	1	47450	84	-0.278592	0.355577	0.433337	0.776762	0.532748	0	0	0	0	0	0	0	1	0
ahnak2	bipolar	yes	no	minimal	42412	186	0.87197	0.192587	5.96365e-06	4.75788e-05	0.000217778	0	1	1	1	1	1	1	47450	84	-0.0783813	0.401542	0.845236	0.954404	0.604004	0	0	0	0	0	0	0	1	0
ahsa1	bipolar	yes	no	minimal	42412	186	0.0730822	0.107216	0.495472	0.658579	0.494743	0	0	0	0	0	0	0	47450	84	-0.132906	0.187357	0.47809	0.799707	0.514749	0	0	0	0	0	0	0	0	0
ahsg	bipolar	yes	no	minimal	42412	186	0.944071	0.265289	0.00037277	0.00210539	0.0095977	0	1	0	1	0	1	0	47450	84	-0.259061	0.404197	0.52157	0.818348	0.555112	0	0	0	0	0	0	0	0	0
ahsp	bipolar	yes	no	minimal	42412	186	0.142369	0.0766984	0.0634231	0.151427	0.166368	0	0	0	0	0	0	0	47450	84	0.142427	0.114068	0.211807	0.614789	0.362792	0	0	0	0	0	0	0	0	0
aida	bipolar	yes	no	minimal	42412	186	0.0249796	0.0888306	0.778553	0.865776	0.622355	0	0	0	0	0	0	0	47450	84	-0.00762875	0.136149	0.955316	0.98641	0.642205	0	0	0	0	0	0	0	0	0
aif1	bipolar	yes	no	minimal	42412	186	0.32597	0.122275	0.00767862	0.0285989	0.0551598	0	1	0	0	0	1	0	47450	84	-0.16455	0.188717	0.38324	0.744056	0.484593	0	0	0	0	0	0	0	0	0
aif1l	bipolar	yes	no	minimal	42412	186	-0.246092	0.165173	0.136249	0.269929	0.290733	0	0	0	0	0	0	0	47450	84	-0.0973466	0.221686	0.660575	0.883591	0.567079	0	0	0	0	0	0	0	0	0
aifm1	bipolar	yes	no	minimal	42412	186	0.18258	0.0606792	0.00262166	0.0117773	0.0154363	0	1	0	1	0	1	0	47450	84	-0.104497	0.0955534	0.274132	0.659684	0.393569	0	0	0	0	0	0	0	0	0
ak1	bipolar	yes	no	minimal	42412	186	0.256218	0.0976538	0.00869707	0.0317443	0.0509232	0	1	0	0	0	1	0	47450	84	0.046908	0.151641	0.757067	0.923748	0.588111	0	0	0	0	0	0	0	0	0
ak2	bipolar	yes	no	minimal	42412	186	0.0711197	0.072256	0.324981	0.492446	0.436861	0	0	0	0	0	0	0	47450	84	-0.180917	0.107725	0.093068	0.484114	0.254191	0	0	0	0	0	0	0	0	0
akap12	bipolar	yes	no	minimal	42412	186	-0.0050222	0.382183	0.989515	0.993556	0.61159	0	0	0	0	0	0	0	47450	84	0.371186	0.520408	0.475685	0.79944	0.556728	0	0	0	0	0	0	0	0	0
akr1b1	bipolar	yes	no	minimal	42412	186	0.141511	0.0861209	0.100348	0.218017	0.220425	0	0	0	0	0	0	0	47450	84	-0.312591	0.134926	0.0205169	0.279153	0.155786	0	0	0	0	0	0	0	0	0
akr1b10	bipolar	yes	no	minimal	42412	186	0.100625	0.120911	0.405284	0.575319	0.448354	0	0	0	0	0	0	0	47450	84	-0.0521508	0.198789	0.793058	0.937542	0.595397	0	0	0	0	0	0	0	0	0
akr1c4	bipolar	yes	no	minimal	42412	186	0.136559	0.112985	0.226801	0.385258	0.343032	0	0	0	0	0	0	0	47450	84	-0.148154	0.209517	0.47949	0.799707	0.520284	0	0	0	0	0	0	0	0	0
akr7l	bipolar	yes	no	minimal	42412	186	0.200323	0.0973103	0.0395326	0.106196	0.130063	0	0	0	0	0	0	0	47450	84	0.0624949	0.157523	0.691563	0.897878	0.570538	0	0	0	0	0	0	0	0	0
akt1s1	bipolar	yes	no	minimal	42412	186	0.261056	0.0999036	0.00897293	0.0325478	0.0528162	0	1	0	0	0	1	0	47450	84	-0.179097	0.146402	0.221207	0.62324	0.391499	0	0	0	0	0	0	0	0	0
akt2	bipolar	yes	no	minimal	42412	186	0.0863283	0.0616174	0.161202	0.303489	0.315583	0	0	0	0	0	0	0	47450	84	-0.14135	0.0881904	0.108984	0.496462	0.253926	0	0	0	0	0	0	0	0	0
akt3	bipolar	yes	no	minimal	42412	186	-0.0104592	0.116403	0.928404	0.954556	0.645823	0	0	0	0	0	0	0	47450	84	-0.303622	0.177268	0.0867524	0.484114	0.310531	0	0	0	0	0	0	0	0	0
alcam	bipolar	yes	no	minimal	42412	186	0.936392	0.331419	0.0047221	0.0190977	0.071632	0	1	0	0	0	1	0	47450	84	1.15887	0.488665	0.0177161	0.266655	0.347901	0	0	0	0	0	0	0	0	0
aldh1a1	bipolar	yes	no	minimal	42412	186	0.334761	0.108275	0.00198971	0.00949341	0.0205383	0	1	0	1	0	1	0	47450	84	0.11988	0.174131	0.491172	0.806066	0.515476	0	0	0	0	0	0	0	0	0
aldh2	bipolar	yes	no	minimal	42412	186	-0.153221	0.17364	0.377557	0.54877	0.440479	0	0	0	0	0	0	0	47450	84	0.163454	0.177909	0.358226	0.736071	0.471637	0	0	0	0	0	0	0	0	0
aldh3a1	bipolar	yes	no	minimal	42412	186	0.146471	0.0894643	0.101588	0.219631	0.22223	0	0	0	0	0	0	0	47450	84	0.0356313	0.145617	0.806695	0.943352	0.601746	0	0	0	0	0	0	0	0	0
aldh5a1	bipolar	yes	no	minimal	42412	186	-0.00496321	0.164044	0.975863	0.98466	0.637448	0	0	0	0	0	0	0	47450	84	-0.0398863	0.246766	0.871592	0.959889	0.609946	0	0	0	0	0	0	0	0	0
alms1	bipolar	yes	no	minimal	42412	186	-0.131517	0.186404	0.480469	0.64563	0.483958	0	0	0	0	0	0	0	47450	84	0.0506177	0.248831	0.838805	0.951285	0.603861	0	0	0	0	0	0	0	0	0
alpi	bipolar	yes	no	minimal	42412	186	0.0370112	0.0634907	0.559934	0.707796	0.584157	0	0	0	0	0	0	0	47450	84	-0.053966	0.0950935	0.570371	0.837769	0.537009	0	0	0	0	0	0	0	0	0
alpp	bipolar	yes	no	minimal	42412	186	0.17566	0.0470746	0.000190319	0.00115536	0.00153799	0	1	0	1	0	1	0	47450	84	0.160581	0.0711895	0.0240904	0.297185	0.100973	0	0	0	0	0	0	0	0	0
ambn	bipolar	yes	no	minimal	42412	186	0.00573834	0.238621	0.980814	0.987238	0.622839	0	0	0	0	0	0	0	47450	84	0.102641	0.335913	0.759941	0.923748	0.59083	0	0	0	0	0	0	0	0	0
ambp	bipolar	yes	no	minimal	42412	186	2.80564	0.256224	6.64933e-28	1.2944e-25	1.13707e-23	1	1	1	1	1	1	1	47450	84	0.766326	0.471248	0.103915	0.491365	0.447277	0	0	0	0	0	0	0	1	1
amdhd2	bipolar	yes	no	minimal	42412	186	0.231775	0.297915	0.436576	0.604458	0.481891	0	0	0	0	0	0	0	47450	84	-0.355431	0.422848	0.400592	0.751754	0.534062	0	0	0	0	0	0	0	0	0
amfr	bipolar	yes	no	minimal	42412	186	0.145267	0.0941697	0.122925	0.251711	0.248045	0	0	0	0	0	0	0	47450	84	0.155621	0.138899	0.262548	0.653573	0.409588	0	0	0	0	0	0	0	0	0
amigo1	bipolar	yes	no	minimal	42412	186	-0.385811	0.190461	0.0427988	0.112588	0.182309	0	0	0	0	0	0	0	47450	84	0.297387	0.163157	0.0683476	0.45271	0.277012	0	0	0	0	0	0	0	0	0
amigo2	bipolar	yes	no	minimal	42412	186	-0.527362	0.290962	0.0699128	0.163578	0.261842	0	0	0	0	0	0	0	47450	84	-0.181631	0.436839	0.677567	0.891941	0.58158	0	0	0	0	0	0	0	0	0
amn	bipolar	yes	no	minimal	42412	186	0.303567	0.132327	0.0217866	0.0670358	0.107756	0	0	0	0	0	0	0	47450	84	0.340322	0.191567	0.0756473	0.463192	0.30722	0	0	0	0	0	0	0	0	0
amot	bipolar	yes	no	minimal	42412	186	0.328375	0.181136	0.0698524	0.163568	0.224024	0	0	0	0	0	0	0	47450	84	-0.495341	0.300281	0.0990261	0.491352	0.387126	0	0	0	0	0	0	0	0	0
amotl2	bipolar	yes	no	minimal	42412	186	0.162824	0.13933	0.242557	0.40334	0.360058	0	0	0	0	0	0	0	47450	84	0.0379246	0.225889	0.86667	0.959271	0.609788	0	0	0	0	0	0	0	0	0
ampd3	bipolar	yes	no	minimal	42412	186	0.190571	0.102613	0.0632854	0.151222	0.173778	0	0	0	0	0	0	0	47450	84	0.11198	0.155435	0.47126	0.797265	0.504141	0	0	0	0	0	0	0	0	0
amy1a_amy1b_amy1c	bipolar	yes	no	minimal	42412	186	0.193507	0.143993	0.178993	0.327564	0.316971	0	0	0	0	0	0	0	47450	84	-0.280751	0.24928	0.26006	0.651265	0.45939	0	0	0	0	0	0	0	0	0
amy2a	bipolar	yes	no	minimal	42412	186	0.347539	0.139297	0.0125971	0.0428215	0.080987	0	1	0	0	0	1	0	47450	84	0.17425	0.20953	0.405622	0.754405	0.498378	0	0	0	0	0	0	0	0	0
amy2b	bipolar	yes	no	minimal	42412	186	0.295747	0.139031	0.0334027	0.0935011	0.139601	0	0	0	0	0	0	0	47450	84	0.264637	0.207851	0.202945	0.605023	0.416613	0	0	0	0	0	0	0	0	0
ang	bipolar	yes	no	minimal	42412	186	0.542124	0.174778	0.00192355	0.00926857	0.0265732	0	1	0	1	0	1	0	47450	84	0.205387	0.279756	0.462849	0.793687	0.52887	0	0	0	0	0	0	0	0	0
angpt1	bipolar	yes	no	minimal	42412	186	0.0130953	0.078907	0.868189	0.916737	0.665884	0	0	0	0	0	0	0	47450	84	-0.0707825	0.11583	0.541139	0.826426	0.521888	0	0	0	0	0	0	0	0	0
angpt2	bipolar	yes	no	minimal	42412	186	0.326806	0.162571	0.0444061	0.114749	0.173564	0	0	0	0	0	0	0	47450	84	0.600984	0.234398	0.0103488	0.204592	0.168006	0	0	0	0	0	0	0	0	0
angptl1	bipolar	yes	no	minimal	42412	186	0.285008	0.243705	0.242211	0.403225	0.391959	0	0	0	0	0	0	0	47450	84	0.143437	0.363414	0.69307	0.897878	0.581042	0	0	0	0	0	0	0	0	0
angptl2	bipolar	yes	no	minimal	42412	186	0.444485	0.161577	0.0059427	0.0230754	0.0554745	0	1	0	0	0	1	0	47450	84	0.159617	0.243182	0.511587	0.812946	0.534981	0	0	0	0	0	0	0	0	0
angptl3	bipolar	yes	no	minimal	42412	186	0.471494	0.192243	0.0141832	0.0470439	0.102934	0	1	0	0	0	1	0	47450	84	-0.0978024	0.279539	0.726436	0.910384	0.583561	0	0	0	0	0	0	0	0	0
angptl4	bipolar	yes	no	minimal	42412	186	0.67288	0.143076	2.56435e-06	2.26904e-05	8.81543e-05	1	1	1	1	1	1	1	47450	84	0.0163412	0.217085	0.939995	0.9835	0.624575	0	0	0	0	0	0	0	1	1
angptl7	bipolar	yes	no	minimal	42412	186	0.182192	0.181955	0.316678	0.484898	0.413981	0	0	0	0	0	0	0	47450	84	0.0347661	0.271302	0.898034	0.970402	0.613781	0	0	0	0	0	0	0	0	0
ank2	bipolar	yes	no	minimal	42412	186	-0.12065	0.121422	0.320397	0.488799	0.403606	0	0	0	0	0	0	0	47450	84	0.0585166	0.152927	0.701983	0.898959	0.573309	0	0	0	0	0	0	0	0	0
ankmy2	bipolar	yes	no	minimal	42412	186	0.167389	0.0958034	0.0806009	0.184015	0.196103	0	0	0	0	0	0	0	47450	84	-0.22009	0.146704	0.133554	0.536836	0.331303	0	0	0	0	0	0	0	0	0
ankra2	bipolar	yes	no	minimal	42412	186	-0.0175237	0.144149	0.903242	0.936512	0.624051	0	0	0	0	0	0	0	47450	84	0.0720247	0.203581	0.723497	0.909483	0.580064	0	0	0	0	0	0	0	0	0
ankrd54	bipolar	yes	no	minimal	42412	186	0.271224	0.0944734	0.00409305	0.017001	0.0301491	0	1	0	1	0	1	0	47450	84	0.273526	0.136706	0.0454094	0.392294	0.217059	0	0	0	0	0	0	0	0	0
anp32c	bipolar	yes	no	minimal	42412	186	-0.656783	0.276658	0.0175969	0.0560948	0.136985	0	0	0	0	0	0	0	47450	84	-0.107072	0.310982	0.730618	0.910933	0.585345	0	0	0	0	0	0	0	0	0
anpep	bipolar	yes	no	minimal	42412	186	0.0721254	0.241543	0.765243	0.859097	0.571076	0	0	0	0	0	0	0	47450	84	0.22319	0.348855	0.522316	0.81866	0.550279	0	0	0	0	0	0	0	0	0
anxa1	bipolar	yes	no	minimal	42412	186	-0.087853	0.182605	0.630439	0.765536	0.534821	0	0	0	0	0	0	0	47450	84	-0.152115	0.281241	0.588596	0.84634	0.557008	0	0	0	0	0	0	0	0	0
anxa10	bipolar	yes	no	minimal	42412	186	0.183185	0.0746986	0.0141937	0.0470439	0.0601582	0	1	0	0	0	1	0	47450	84	0.235177	0.107017	0.0279794	0.330769	0.148657	0	0	0	0	0	0	0	0	0
anxa11	bipolar	yes	no	minimal	42412	186	0.0153278	0.100196	0.878415	0.922854	0.643169	0	0	0	0	0	0	0	47450	84	-0.308426	0.132483	0.0199096	0.277338	0.151678	0	0	0	0	0	0	0	0	0
anxa2	bipolar	yes	no	minimal	42412	186	0.194242	0.0961655	0.0433969	0.113142	0.13689	0	0	0	0	0	0	0	47450	84	0.0602638	0.155301	0.697982	0.898531	0.572235	0	0	0	0	0	0	0	0	0
anxa3	bipolar	yes	no	minimal	42412	186	0.187293	0.0922568	0.0423434	0.111707	0.133044	0	0	0	0	0	0	0	47450	84	-0.226414	0.139334	0.104168	0.491365	0.297863	0	0	0	0	0	0	0	0	0
anxa4	bipolar	yes	no	minimal	42412	186	0.10383	0.0916308	0.257156	0.419495	0.367956	0	0	0	0	0	0	0	47450	84	-0.216845	0.141573	0.125599	0.524703	0.320102	0	0	0	0	0	0	0	0	0
anxa5	bipolar	yes	no	minimal	42412	186	0.13431	0.2222	0.54554	0.697145	0.50939	0	0	0	0	0	0	0	47450	84	0.332659	0.314365	0.289967	0.672133	0.487686	0	0	0	0	0	0	0	0	0
aoc1	bipolar	yes	no	minimal	42412	186	0.169893	0.0980962	0.0832905	0.187999	0.200614	0	0	0	0	0	0	0	47450	84	0.145568	0.148943	0.3284	0.710844	0.446836	0	0	0	0	0	0	0	0	0
aoc3	bipolar	yes	no	minimal	42412	186	0.125363	0.221487	0.57139	0.717	0.517396	0	0	0	0	0	0	0	47450	84	0.242411	0.329911	0.462476	0.793687	0.53584	0	0	0	0	0	0	0	0	0
ap1g2	bipolar	yes	no	minimal	42412	186	0.181837	0.090342	0.0441401	0.114466	0.135593	0	0	0	0	0	0	0	47450	84	-0.128856	0.144668	0.37309	0.74118	0.463881	0	0	0	0	0	0	0	0	0
ap2b1	bipolar	yes	no	minimal	42412	186	0.203001	0.146976	0.167223	0.312007	0.308923	0	0	0	0	0	0	0	47450	84	-0.244843	0.255419	0.337763	0.719904	0.489102	0	0	0	0	0	0	0	0	0
ap3b1	bipolar	yes	no	minimal	42412	186	0.252849	0.095489	0.00809839	0.0298577	0.0478321	0	1	0	1	0	1	0	47450	84	-0.125931	0.150727	0.40344	0.752582	0.478261	0	0	0	0	0	0	0	0	0
ap3s2	bipolar	yes	no	minimal	42412	186	0.277145	0.148787	0.0625043	0.149723	0.197514	0	0	0	0	0	0	0	47450	84	-0.216622	0.25277	0.391449	0.747567	0.504879	0	0	0	0	0	0	0	0	0
apbb1ip	bipolar	yes	no	minimal	42412	186	0.26172	0.12324	0.0336979	0.0937931	0.132118	0	0	0	0	0	0	0	47450	84	-0.29814	0.232814	0.200337	0.603748	0.4262	0	0	0	0	0	0	0	0	0
apcs	bipolar	yes	no	minimal	42412	186	0.902603	0.217983	3.46252e-05	0.000245999	0.00112037	0	1	1	1	0	1	1	47450	84	-0.036964	0.308066	0.904493	0.971357	0.613701	0	0	0	0	0	0	0	1	0
apex1	bipolar	yes	no	minimal	42412	186	0.127093	0.106568	0.233024	0.393539	0.347109	0	0	0	0	0	0	0	47450	84	-0.185871	0.168326	0.269494	0.659684	0.429962	0	0	0	0	0	0	0	0	0
aplp1	bipolar	yes	no	minimal	42412	186	-0.0397793	0.127823	0.755644	0.852581	0.584906	0	0	0	0	0	0	0	47450	84	-0.366681	0.192236	0.0564623	0.424537	0.280598	0	0	0	0	0	0	0	0	0
apoa1	bipolar	yes	no	minimal	42412	186	-0.100924	0.288561	0.726528	0.832598	0.560539	0	0	0	0	0	0	0	47450	84	-0.188234	0.437838	0.667256	0.886125	0.580152	0	0	0	0	0	0	0	0	0
apoa2	bipolar	yes	no	minimal	42412	186	0.416149	0.155478	0.00743769	0.0278794	0.0626378	0	1	0	0	0	1	0	47450	84	0.0638058	0.233822	0.784944	0.934336	0.593649	0	0	0	0	0	0	0	0	0
apoa4	bipolar	yes	no	minimal	42412	186	0.706232	0.132469	9.75076e-08	1.05453e-06	4.22884e-06	1	1	1	1	1	1	1	47450	84	0.317559	0.272284	0.243502	0.639785	0.459847	0	0	0	0	0	0	0	1	1
apob	bipolar	yes	no	minimal	42412	186	0.626451	0.343738	0.068384	0.161293	0.273139	0	0	0	0	0	0	0	47450	84	0.00837628	0.499794	0.986629	0.994872	0.620388	0	0	0	0	0	0	0	0	0
apobr	bipolar	yes	no	minimal	42412	186	0.0156592	0.183369	0.931946	0.957186	0.620582	0	0	0	0	0	0	0	47450	84	-0.410507	0.253131	0.104864	0.491365	0.371888	0	0	0	0	0	0	0	0	0
apoc1	bipolar	yes	no	minimal	42412	186	0.307062	0.188702	0.103688	0.22246	0.269204	0	0	0	0	0	0	0	47450	84	-0.362192	0.3168	0.252922	0.647266	0.475547	0	0	0	0	0	0	0	0	0
apod	bipolar	yes	no	minimal	42412	186	-0.173756	0.204442	0.395379	0.565878	0.45384	0	0	0	0	0	0	0	47450	84	-0.0754407	0.285606	0.79167	0.936467	0.595321	0	0	0	0	0	0	0	0	0
apoe	bipolar	yes	no	minimal	42412	186	0.247597	0.0689962	0.000332514	0.0019038	0.00356255	0	1	0	1	0	1	0	47450	84	-0.18176	0.199773	0.362912	0.736609	0.481242	0	0	0	0	0	0	0	0	0
apof	bipolar	yes	no	minimal	42412	186	-0.145675	0.2161	0.500242	0.661852	0.494079	0	0	0	0	0	0	0	47450	84	-0.428041	0.26391	0.10482	0.491365	0.37674	0	0	0	0	0	0	0	0	0
apoh	bipolar	yes	no	minimal	42412	186	0.237992	0.177014	0.178791	0.327523	0.330447	0	0	0	0	0	0	0	47450	84	0.174313	0.26746	0.514571	0.813711	0.539287	0	0	0	0	0	0	0	0	0
apol1	bipolar	yes	no	minimal	42412	186	-0.0062198	0.12358	0.959859	0.975222	0.650676	0	0	0	0	0	0	0	47450	84	0.104165	0.172253	0.545363	0.827898	0.531319	0	0	0	0	0	0	0	0	0
apom	bipolar	yes	no	minimal	42412	186	-0.358202	0.234409	0.126485	0.2575	0.309074	0	0	0	0	0	0	0	47450	84	-0.471001	0.347308	0.175051	0.580193	0.451458	0	0	0	0	0	0	0	0	0
app	bipolar	yes	no	minimal	42412	186	-0.0179529	0.100443	0.858145	0.910201	0.636438	0	0	0	0	0	0	0	47450	84	-0.124547	0.150563	0.408118	0.757198	0.47998	0	0	0	0	0	0	0	0	0
appl2	bipolar	yes	no	minimal	42412	186	0.108546	0.0702611	0.122372	0.250754	0.255168	0	0	0	0	0	0	0	47450	84	-0.192907	0.0990238	0.0514041	0.420118	0.186497	0	0	0	0	0	0	0	0	0
aprt	bipolar	yes	no	minimal	42412	186	0.461201	0.145346	0.00150806	0.00741338	0.0202846	0	1	0	1	0	1	0	47450	84	-0.229065	0.195229	0.240669	0.639678	0.429729	0	0	0	0	0	0	0	0	0
araf	bipolar	yes	no	minimal	42412	186	0.122846	0.106652	0.249386	0.41072	0.358804	0	0	0	0	0	0	0	47450	84	-0.0869996	0.177621	0.624271	0.863102	0.554017	0	0	0	0	0	0	0	0	0
areg	bipolar	yes	no	minimal	42412	186	0.803358	0.10088	1.67189e-15	4.93123e-14	1.56695e-13	1	1	1	1	1	1	1	47450	84	0.394156	0.187699	0.0357344	0.362205	0.237544	0	0	0	0	0	0	0	1	1
arf6	bipolar	yes	no	minimal	42412	186	0.126957	0.0736478	0.0847364	0.190565	0.200853	0	0	0	0	0	0	0	47450	84	-0.173394	0.102092	0.0894322	0.484114	0.243999	0	0	0	0	0	0	0	0	0
arfip1	bipolar	yes	no	minimal	42412	186	0.163485	0.109384	0.135019	0.268384	0.264535	0	0	0	0	0	0	0	47450	84	-0.179377	0.168218	0.286271	0.671407	0.437676	0	0	0	0	0	0	0	0	0
arg1	bipolar	yes	no	minimal	42412	186	0.241397	0.124326	0.0521796	0.130226	0.167705	0	0	0	0	0	0	0	47450	84	0.117992	0.185706	0.525189	0.819643	0.528154	0	0	0	0	0	0	0	0	0
arg2	bipolar	yes	no	minimal	42412	186	0.201964	0.154813	0.192039	0.343811	0.33119	0	0	0	0	0	0	0	47450	84	0.379167	0.192565	0.0489494	0.408378	0.268009	0	0	0	0	0	0	0	0	0
arhgap1	bipolar	yes	no	minimal	42412	186	-0.0896587	0.144166	0.533998	0.69025	0.502343	0	0	0	0	0	0	0	47450	84	-0.058189	0.213986	0.785677	0.934336	0.593727	0	0	0	0	0	0	0	0	0
arhgap25	bipolar	yes	no	minimal	42412	186	-0.013702	0.112125	0.902738	0.936411	0.640944	0	0	0	0	0	0	0	47450	84	-0.10461	0.171652	0.54224	0.827674	0.530291	0	0	0	0	0	0	0	0	0
arhgap30	bipolar	yes	no	minimal	42412	186	0.0437251	0.190743	0.818686	0.890009	0.589104	0	0	0	0	0	0	0	47450	84	0.301152	0.231277	0.192872	0.60021	0.42164	0	0	0	0	0	0	0	0	0
arhgap45	bipolar	yes	no	minimal	42412	186	0.233158	0.0935503	0.0126908	0.0430898	0.0630676	0	1	0	0	0	1	0	47450	84	-0.25448	0.140538	0.0701781	0.456392	0.25957	0	0	0	0	0	0	0	0	0
arhgap5	bipolar	yes	no	minimal	42412	186	-0.0675993	0.109302	0.536272	0.690844	0.511564	0	0	0	0	0	0	0	47450	84	0.011668	0.151757	0.938714	0.9835	0.633721	0	0	0	0	0	0	0	0	0
arhgef1	bipolar	yes	no	minimal	42412	186	0.212908	0.0858003	0.0130856	0.0441222	0.061007	0	1	0	0	0	1	0	47450	84	-0.231295	0.123376	0.0608321	0.440735	0.228838	0	0	0	0	0	0	0	0	0
arhgef10	bipolar	yes	no	minimal	42412	186	0.149649	0.0799672	0.0612932	0.147306	0.162892	0	0	0	0	0	0	0	47450	84	-0.0736246	0.122047	0.546342	0.827898	0.523925	0	0	0	0	0	0	0	0	0
arhgef12	bipolar	yes	no	minimal	42412	186	0.179363	0.064045	0.00510107	0.0203208	0.026555	0	1	0	1	0	1	0	47450	84	-0.0978357	0.0921769	0.288512	0.671407	0.401818	0	0	0	0	0	0	0	0	0
arhgef5	bipolar	yes	no	minimal	42412	186	0.0556176	0.101045	0.58203	0.724127	0.535922	0	0	0	0	0	0	0	47450	84	-0.00996667	0.158106	0.949736	0.986224	0.63491	0	0	0	0	0	0	0	0	0
arid3a	bipolar	yes	no	minimal	42412	186	-0.151973	0.203077	0.454247	0.621266	0.476323	0	0	0	0	0	0	0	47450	84	-0.0659614	0.296362	0.82387	0.949452	0.600835	0	0	0	0	0	0	0	0	0
arid4b	bipolar	yes	no	minimal	42412	186	-0.0673132	0.168083	0.688806	0.810977	0.554005	0	0	0	0	0	0	0	47450	84	0.214053	0.190252	0.260547	0.651367	0.436703	0	0	0	0	0	0	0	0	0
arl13b	bipolar	yes	no	minimal	42412	186	0.191534	0.101502	0.0591609	0.14348	0.166757	0	0	0	0	0	0	0	47450	84	-0.374741	0.186471	0.0444687	0.387608	0.255507	0	0	0	0	0	0	0	0	0
arl2bp	bipolar	yes	no	minimal	42412	186	0.159668	0.18673	0.392511	0.562933	0.449423	0	0	0	0	0	0	0	47450	84	-0.439054	0.293091	0.13413	0.536836	0.410945	0	0	0	0	0	0	0	0	0
armcx2	bipolar	yes	no	minimal	42412	186	0.162986	0.106068	0.124386	0.253814	0.252471	0	0	0	0	0	0	0	47450	84	0.0114704	0.184244	0.950358	0.986224	0.630418	0	0	0	0	0	0	0	0	0
arnt	bipolar	yes	no	minimal	42412	186	0.191155	0.16289	0.240586	0.401894	0.36658	0	0	0	0	0	0	0	47450	84	0.303853	0.21822	0.163797	0.570747	0.398928	0	0	0	0	0	0	0	0	0
arntl	bipolar	yes	no	minimal	42412	186	-0.284378	0.186128	0.126545	0.2575	0.291045	0	0	0	0	0	0	0	47450	84	-0.209819	0.263504	0.425876	0.77149	0.516671	0	0	0	0	0	0	0	0	0
arsa	bipolar	yes	no	minimal	42412	186	-0.145631	0.147185	0.322447	0.489878	0.408416	0	0	0	0	0	0	0	47450	84	0.00736854	0.214174	0.972555	0.991377	0.631175	0	0	0	0	0	0	0	0	0
arsb	bipolar	yes	no	minimal	42412	186	-0.028245	0.119314	0.812868	0.886426	0.607817	0	0	0	0	0	0	0	47450	84	-0.133515	0.180413	0.459269	0.793687	0.507153	0	0	0	0	0	0	0	0	0
art3	bipolar	yes	no	minimal	42412	186	0.607573	0.185219	0.00103701	0.00535941	0.0171788	0	1	0	1	0	1	0	47450	84	0.0676602	0.28751	0.813951	0.94527	0.599166	0	0	0	0	0	0	0	0	0
art5	bipolar	yes	no	minimal	42412	186	-0.201115	0.150994	0.182879	0.332508	0.322848	0	0	0	0	0	0	0	47450	84	-0.216131	0.226429	0.339823	0.723237	0.481736	0	0	0	0	0	0	0	0	0
artn	bipolar	yes	no	minimal	42412	186	0.0645928	0.143604	0.652856	0.784825	0.54559	0	0	0	0	0	0	0	47450	84	-0.063901	0.23894	0.789134	0.935451	0.594501	0	0	0	0	0	0	0	0	0
asah1	bipolar	yes	no	minimal	42412	186	0.0589086	0.159757	0.712323	0.826046	0.562413	0	0	0	0	0	0	0	47450	84	-0.204673	0.259324	0.429962	0.77541	0.516959	0	0	0	0	0	0	0	0	0
asah2	bipolar	yes	no	minimal	42412	186	0.233897	0.131644	0.0756106	0.174532	0.207085	0	0	0	0	0	0	0	47450	84	-0.281996	0.156274	0.0711544	0.457388	0.27509	0	0	0	0	0	0	0	0	0
asgr1	bipolar	yes	no	minimal	42412	186	1.71115	0.152531	3.31079e-29	8.05625e-27	2.7401e-26	1	1	1	1	1	1	1	47450	84	0.52511	0.29984	0.0798934	0.47129	0.368538	0	0	0	0	0	0	0	1	1
asgr2	bipolar	yes	no	minimal	42412	186	1.23115	0.265807	3.62554e-06	3.13212e-05	0.000209559	1	1	1	1	1	1	1	47450	84	0.0176091	0.441905	0.968214	0.990952	0.619362	0	0	0	0	0	0	0	1	1
aspn	bipolar	yes	no	minimal	42412	186	-0.066349	0.28933	0.818621	0.890009	0.581766	0	0	0	0	0	0	0	47450	84	-0.337345	0.445622	0.449038	0.787502	0.545879	0	0	0	0	0	0	0	0	0
aspscr1	bipolar	yes	no	minimal	42412	186	0.0685405	0.112302	0.541647	0.695213	0.512414	0	0	0	0	0	0	0	47450	84	-0.134577	0.168442	0.42432	0.770053	0.492023	0	0	0	0	0	0	0	0	0
asrgl1	bipolar	yes	no	minimal	42412	186	0.0972309	0.0758295	0.199762	0.35318	0.332957	0	0	0	0	0	0	0	47450	84	-0.113299	0.112649	0.314526	0.690442	0.422764	0	0	0	0	0	0	0	0	0
ass1	bipolar	yes	no	minimal	42412	186	-0.173694	0.101304	0.0864231	0.193699	0.206037	0	0	0	0	0	0	0	47450	84	-0.0184106	0.14658	0.900047	0.970867	0.625423	0	0	0	0	0	0	0	0	0
atf2	bipolar	yes	no	minimal	42412	186	-0.0202221	0.100217	0.840087	0.900742	0.630782	0	0	0	0	0	0	0	47450	84	0.0597485	0.132482	0.651995	0.880391	0.558994	0	0	0	0	0	0	0	0	0
atf4	bipolar	yes	no	minimal	42412	186	-0.0446333	0.235335	0.849577	0.905719	0.59229	0	0	0	0	0	0	0	47450	84	-0.660673	0.381016	0.0829225	0.476233	0.403744	0	0	0	0	0	0	0	0	0
atg16l1	bipolar	yes	no	minimal	42412	186	0.174396	0.0886702	0.0492073	0.124188	0.144209	0	0	0	0	0	0	0	47450	84	-0.138265	0.133258	0.299467	0.681489	0.425252	0	0	0	0	0	0	0	0	0
atg4a	bipolar	yes	no	minimal	42412	186	0.130912	0.107186	0.22195	0.380336	0.338928	0	0	0	0	0	0	0	47450	84	0.100355	0.161163	0.533486	0.824222	0.525592	0	0	0	0	0	0	0	0	0
atox1	bipolar	yes	no	minimal	42412	186	0.288104	0.0944021	0.00227411	0.0105236	0.0201324	0	1	0	1	0	1	0	47450	84	-0.185783	0.133408	0.163744	0.570747	0.343954	0	0	0	0	0	0	0	0	0
atp1b1	bipolar	yes	no	minimal	42412	186	0.0439704	0.152797	0.773523	0.863824	0.582716	0	0	0	0	0	0	0	47450	84	-0.248031	0.289077	0.390888	0.747473	0.512143	0	0	0	0	0	0	0	0	0
atp1b2	bipolar	yes	no	minimal	42412	186	-0.08226	0.235065	0.726379	0.832598	0.561336	0	0	0	0	0	0	0	47450	84	0.191929	0.317732	0.545803	0.827898	0.551863	0	0	0	0	0	0	0	0	0
atp1b3	bipolar	yes	no	minimal	42412	186	-0.184779	0.206907	0.371828	0.541515	0.44462	0	0	0	0	0	0	0	47450	84	-0.266845	0.317197	0.400203	0.751731	0.519455	0	0	0	0	0	0	0	0	0
atp1b4	bipolar	yes	no	minimal	42412	186	-0.128889	0.198641	0.516432	0.675014	0.497939	0	0	0	0	0	0	0	47450	84	-0.203639	0.301134	0.498887	0.808408	0.540181	0	0	0	0	0	0	0	0	0
atp2b4	bipolar	yes	no	minimal	42412	186	-0.12039	0.13743	0.381027	0.552158	0.436458	0	0	0	0	0	0	0	47450	84	0.16282	0.153818	0.289816	0.672133	0.431798	0	0	0	0	0	0	0	0	0
atp5f1d	bipolar	yes	no	minimal	42412	186	-0.192006	0.177377	0.279042	0.442915	0.393347	0	0	0	0	0	0	0	47450	84	0.0649687	0.2117	0.758927	0.923748	0.588048	0	0	0	0	0	0	0	0	0
atp5if1	bipolar	yes	no	minimal	42412	186	0.100912	0.0607998	0.0969681	0.211619	0.231466	0	0	0	0	0	0	0	47450	84	-0.0844164	0.0880627	0.337763	0.719904	0.430962	0	0	0	0	0	0	0	0	0
atp5po	bipolar	yes	no	minimal	42412	186	0.00735401	0.159232	0.963163	0.977899	0.635573	0	0	0	0	0	0	0	47450	84	-0.00412251	0.23987	0.986288	0.994872	0.631159	0	0	0	0	0	0	0	0	0
atp6ap2	bipolar	yes	no	minimal	42412	186	0.435222	0.112138	0.00010397	0.000673156	0.00215249	0	1	1	1	0	1	1	47450	84	0.0568832	0.239937	0.812598	0.94527	0.599033	0	0	0	0	0	0	0	1	0
atp6v1d	bipolar	yes	no	minimal	42412	186	0.0416975	0.248598	0.866796	0.916242	0.595279	0	0	0	0	0	0	0	47450	84	-0.126069	0.393419	0.748631	0.920587	0.590394	0	0	0	0	0	0	0	0	0
atp6v1f	bipolar	yes	no	minimal	42412	186	0.125642	0.0968503	0.194533	0.346787	0.31729	0	0	0	0	0	0	0	47450	84	0.00948876	0.149122	0.949264	0.986224	0.636913	0	0	0	0	0	0	0	0	0
atp6v1g1	bipolar	yes	no	minimal	42412	186	0.120608	0.103063	0.241906	0.402947	0.353714	0	0	0	0	0	0	0	47450	84	-0.199576	0.16371	0.222814	0.624276	0.403545	0	0	0	0	0	0	0	0	0
atp6v1g2	bipolar	yes	no	minimal	42412	186	0.0488676	0.0779566	0.530754	0.687786	0.54038	0	0	0	0	0	0	0	47450	84	0.000886526	0.120327	0.994122	0.998927	0.658781	0	0	0	0	0	0	0	0	0
atraid	bipolar	yes	no	minimal	42412	186	0.682181	0.11774	6.87519e-09	8.61612e-08	3.40992e-07	1	1	1	1	1	1	1	47450	84	0.0588171	0.39579	0.881864	0.964435	0.608975	0	0	0	0	0	0	0	1	1
atrn	bipolar	yes	no	minimal	42412	186	0.846381	0.445521	0.0574655	0.140066	0.280332	0	0	0	0	0	0	0	47450	84	-0.672934	0.662969	0.310091	0.686925	0.54163	0	0	0	0	0	0	0	0	0
atxn10	bipolar	yes	no	minimal	42412	186	0.0236028	0.0932581	0.800198	0.878743	0.624572	0	0	0	0	0	0	0	47450	84	-0.0919429	0.136422	0.500337	0.809409	0.50953	0	0	0	0	0	0	0	0	0
atxn2	bipolar	yes	no	minimal	42412	186	-0.0758342	0.0775006	0.327828	0.495232	0.43023	0	0	0	0	0	0	0	47450	84	-0.187858	0.128168	0.142726	0.543093	0.322874	0	0	0	0	0	0	0	0	0
atxn2l	bipolar	yes	no	minimal	42412	186	0.292311	0.132657	0.0275586	0.0803909	0.122903	0	0	0	0	0	0	0	47450	84	-0.474537	0.283714	0.0944083	0.484114	0.376013	0	0	0	0	0	0	0	0	0
atxn3	bipolar	yes	no	minimal	42412	186	0.202698	0.116222	0.0811501	0.184547	0.206165	0	0	0	0	0	0	0	47450	84	-0.0518409	0.179772	0.773064	0.929714	0.591134	0	0	0	0	0	0	0	0	0
axin1	bipolar	yes	no	minimal	42412	186	0.154634	0.0689589	0.0249346	0.07446	0.0879485	0	0	0	0	0	0	0	47450	84	-0.162845	0.101048	0.107058	0.493908	0.263228	0	0	0	0	0	0	0	0	0
axl	bipolar	yes	no	minimal	42412	186	0.620034	0.232389	0.0076285	0.0284486	0.0779851	0	1	0	0	0	1	0	47450	84	0.500995	0.348467	0.150516	0.55846	0.439343	0	0	0	0	0	0	0	0	0
azi2	bipolar	yes	no	minimal	42412	186	0.328119	0.123147	0.00771127	0.0286581	0.0555704	0	1	0	0	0	1	0	47450	84	-0.0303228	0.204253	0.881982	0.964435	0.614003	0	0	0	0	0	0	0	0	0
azu1	bipolar	yes	no	minimal	42412	186	0.103736	0.0821319	0.206575	0.362281	0.333343	0	0	0	0	0	0	0	47450	84	-0.0293446	0.133284	0.825742	0.95015	0.60902	0	0	0	0	0	0	0	0	0
b2m	bipolar	yes	no	minimal	42412	186	0.622253	0.0974328	1.69742e-10	2.60866e-09	9.86283e-09	1	1	1	1	1	1	1	47450	84	0.349888	0.217485	0.107661	0.493908	0.356631	0	0	0	0	0	0	0	1	1
b3gat3	bipolar	yes	no	minimal	42412	186	-0.0848977	0.356416	0.811727	0.886072	0.578158	0	0	0	0	0	0	0	47450	84	-0.410124	0.544913	0.451665	0.788793	0.554855	0	0	0	0	0	0	0	0	0
b3gnt7	bipolar	yes	no	minimal	42412	186	0.27226	0.210496	0.195865	0.348095	0.354562	0	0	0	0	0	0	0	47450	84	0.793873	0.307257	0.00977359	0.202571	0.207479	0	0	0	0	0	0	0	0	0
b4galt1	bipolar	yes	no	minimal	42412	186	1.72602	0.19245	3.00056e-19	1.46027e-17	1.5035e-16	1	1	1	1	1	1	1	47450	84	0.525319	0.354521	0.138401	0.538937	0.434384	0	0	0	0	0	0	0	1	1
b4gat1	bipolar	yes	no	minimal	42412	186	-0.00865046	0.267118	0.974165	0.984619	0.617766	0	0	0	0	0	0	0	47450	84	-0.330085	0.398807	0.407851	0.757198	0.532686	0	0	0	0	0	0	0	0	0
babam1	bipolar	yes	no	minimal	42412	186	0.243067	0.249894	0.330712	0.498544	0.435701	0	0	0	0	0	0	0	47450	84	0.416729	0.337064	0.216329	0.621597	0.466682	0	0	0	0	0	0	0	0	0
bach1	bipolar	yes	no	minimal	42412	186	0.258034	0.0860853	0.00272275	0.0121201	0.0210146	0	1	0	1	0	1	0	47450	84	-0.139856	0.135341	0.301436	0.68287	0.427348	0	0	0	0	0	0	0	0	0
bag3	bipolar	yes	no	minimal	42412	186	0.24416	0.167779	0.1456	0.283812	0.300149	0	0	0	0	0	0	0	47450	84	0.0878143	0.247748	0.723002	0.909483	0.581719	0	0	0	0	0	0	0	0	0
bag4	bipolar	yes	no	minimal	42412	186	0.384847	0.130866	0.00327406	0.0140592	0.0330471	0	1	0	1	0	1	0	47450	84	-0.0603777	0.237205	0.79908	0.941231	0.596432	0	0	0	0	0	0	0	0	0
bag6	bipolar	yes	no	minimal	42412	186	0.217051	0.17994	0.227726	0.386605	0.364541	0	0	0	0	0	0	0	47450	84	-0.0662117	0.274034	0.809076	0.94384	0.598307	0	0	0	0	0	0	0	0	0
baiap2	bipolar	yes	no	minimal	42412	186	0.256891	0.0962743	0.00762307	0.0284486	0.0462605	0	1	0	1	0	1	0	47450	84	0.117657	0.150535	0.434452	0.777806	0.489743	0	0	0	0	0	0	0	0	0
bambi	bipolar	yes	no	minimal	42412	186	1.09827	0.150741	3.19788e-13	7.29516e-12	3.2798e-11	1	1	1	1	1	1	1	47450	84	0.138157	0.335622	0.680599	0.892938	0.577816	0	0	0	0	0	0	0	1	1
bank1	bipolar	yes	no	minimal	42412	186	0.151174	0.0641482	0.0184412	0.0579015	0.0702938	0	0	0	0	0	0	0	47450	84	-0.181707	0.0867568	0.0362205	0.362205	0.144228	0	0	0	0	0	0	0	0	0
bap18	bipolar	yes	no	minimal	42412	186	0.160456	0.093452	0.085981	0.193126	0.202709	0	0	0	0	0	0	0	47450	84	0.0691609	0.154257	0.653902	0.880391	0.560036	0	0	0	0	0	0	0	0	0
batf	bipolar	yes	no	minimal	42412	186	-0.196999	0.116023	0.0895202	0.198782	0.216807	0	0	0	0	0	0	0	47450	84	-0.124746	0.158415	0.431011	0.77541	0.491079	0	0	0	0	0	0	0	0	0
bax	bipolar	yes	no	minimal	42412	186	0.0897224	0.0735168	0.222301	0.380714	0.3561	0	0	0	0	0	0	0	47450	84	-0.0559871	0.111694	0.616193	0.858437	0.549079	0	0	0	0	0	0	0	0	0
bcam	bipolar	yes	no	minimal	42412	186	-0.409784	0.2846	0.149907	0.288358	0.343249	0	0	0	0	0	0	0	47450	84	0.688946	0.38679	0.0748812	0.463192	0.398351	0	0	0	0	0	0	0	0	0
bcan	bipolar	yes	no	minimal	42412	186	0.0626836	0.190879	0.742613	0.842436	0.567972	0	0	0	0	0	0	0	47450	84	-0.455965	0.279005	0.102206	0.491365	0.381036	0	0	0	0	0	0	0	0	0
bcat1	bipolar	yes	no	minimal	42412	186	0.0654752	0.248883	0.792492	0.873895	0.577487	0	0	0	0	0	0	0	47450	84	-0.0701047	0.382665	0.85464	0.956589	0.605314	0	0	0	0	0	0	0	0	0
bcat2	bipolar	yes	no	minimal	42412	186	0.085109	0.135205	0.529034	0.686874	0.501219	0	0	0	0	0	0	0	47450	84	-0.0180218	0.219274	0.934497	0.982962	0.623322	0	0	0	0	0	0	0	0	0
bche	bipolar	yes	no	minimal	42412	186	0.938638	0.280537	0.000820284	0.00432352	0.0185676	0	1	0	1	0	1	0	47450	84	-0.670187	0.243728	0.0059643	0.159778	0.136437	0	0	0	0	0	0	0	0	0
bcl2	bipolar	yes	no	minimal	42412	186	0.222076	0.114241	0.0519046	0.129873	0.161617	0	0	0	0	0	0	0	47450	84	-0.0154418	0.214878	0.942711	0.984872	0.625304	0	0	0	0	0	0	0	0	0
bcl2l1	bipolar	yes	no	minimal	42412	186	0.0967068	0.0778813	0.21434	0.37012	0.343893	0	0	0	0	0	0	0	47450	84	-0.254858	0.113009	0.0241209	0.297185	0.145269	0	0	0	0	0	0	0	0	0
bcl2l11	bipolar	yes	no	minimal	42412	186	0.721933	0.177503	4.75885e-05	0.000329286	0.00130421	0	1	1	1	0	1	1	47450	84	0.0299621	0.228416	0.895638	0.970402	0.615239	0	0	0	0	0	0	0	1	0
bcl2l15	bipolar	yes	no	minimal	42412	186	0.1869	0.116329	0.108129	0.229294	0.238938	0	0	0	0	0	0	0	47450	84	-0.0362211	0.204259	0.85925	0.9576	0.609304	0	0	0	0	0	0	0	0	0
bcl7a	bipolar	yes	no	minimal	42412	186	-0.0818056	0.130777	0.531621	0.687786	0.502896	0	0	0	0	0	0	0	47450	84	0.0961258	0.169086	0.569694	0.837195	0.537801	0	0	0	0	0	0	0	0	0
bcl7b	bipolar	yes	no	minimal	42412	186	0.137127	0.152537	0.368667	0.537985	0.432499	0	0	0	0	0	0	0	47450	84	0.0302185	0.244396	0.901596	0.971357	0.615525	0	0	0	0	0	0	0	0	0
bcr	bipolar	yes	no	minimal	42412	186	0.188924	0.0725974	0.00925853	0.0334105	0.0438538	0	1	0	1	0	1	0	47450	84	-0.216846	0.106492	0.0417234	0.379409	0.177644	0	0	0	0	0	0	0	0	0
bdnf	bipolar	yes	no	minimal	42412	186	-0.00560078	0.0908891	0.950864	0.96878	0.675499	0	0	0	0	0	0	0	47450	84	-0.281811	0.12975	0.0298591	0.33471	0.17726	0	0	0	0	0	0	0	0	0
becn1	bipolar	yes	no	minimal	42412	186	0.294121	0.114637	0.0102974	0.0363143	0.0633974	0	1	0	0	0	1	0	47450	84	-0.179879	0.194109	0.354088	0.729665	0.476148	0	0	0	0	0	0	0	0	0
bex3	bipolar	yes	no	minimal	42412	186	-0.321517	0.198123	0.104629	0.223006	0.274151	0	0	0	0	0	0	0	47450	84	-0.0927569	0.263845	0.725169	0.909968	0.582756	0	0	0	0	0	0	0	0	0
bglap	bipolar	yes	no	minimal	42412	186	0.140078	0.0866538	0.105982	0.225553	0.22757	0	0	0	0	0	0	0	47450	84	-0.159794	0.119548	0.181338	0.589384	0.345559	0	0	0	0	0	0	0	0	0
bgn	bipolar	yes	no	minimal	42412	186	0.00960016	0.0562607	0.864509	0.914957	0.710055	0	0	0	0	0	0	0	47450	84	0.126548	0.0812559	0.119375	0.51261	0.260998	0	0	0	0	0	0	0	0	0
bhlhe40	bipolar	yes	no	minimal	42412	186	-0.109422	0.117756	0.352773	0.52025	0.421604	0	0	0	0	0	0	0	47450	84	-0.401803	0.175786	0.0222686	0.289428	0.191657	0	0	0	0	0	0	0	0	0
bhmt2	bipolar	yes	no	minimal	42412	186	-0.102204	0.271891	0.706991	0.822164	0.555901	0	0	0	0	0	0	0	47450	84	0.195752	0.402343	0.626592	0.864147	0.572393	0	0	0	0	0	0	0	0	0
bid	bipolar	yes	no	minimal	42412	186	0.183636	0.0931013	0.04856	0.122979	0.144895	0	0	0	0	0	0	0	47450	84	-0.0956004	0.148727	0.52036	0.81823	0.518882	0	0	0	0	0	0	0	0	0
bin2	bipolar	yes	no	minimal	42412	186	0.154643	0.0709668	0.0293252	0.0844472	0.0988558	0	0	0	0	0	0	0	47450	84	-0.162636	0.109603	0.137845	0.538832	0.3018	0	0	0	0	0	0	0	0	0
birc2	bipolar	yes	no	minimal	42412	186	0.13787	0.103169	0.181437	0.331164	0.30612	0	0	0	0	0	0	0	47450	84	-0.254403	0.161684	0.115613	0.510725	0.327809	0	0	0	0	0	0	0	0	0
blmh	bipolar	yes	no	minimal	42412	186	-0.086682	0.206946	0.675316	0.800944	0.547945	0	0	0	0	0	0	0	47450	84	-0.0783575	0.305975	0.797881	0.940578	0.596548	0	0	0	0	0	0	0	0	0
blnk	bipolar	yes	no	minimal	42412	186	0.0666705	0.195102	0.73256	0.836557	0.564794	0	0	0	0	0	0	0	47450	84	0.0961959	0.286162	0.736751	0.914285	0.585648	0	0	0	0	0	0	0	0	0
bloc1s2	bipolar	yes	no	minimal	42412	186	-0.0139679	0.108766	0.897815	0.934624	0.641942	0	0	0	0	0	0	0	47450	84	-0.412981	0.199643	0.038584	0.374285	0.251735	0	0	0	0	0	0	0	0	0
bloc1s3	bipolar	yes	no	minimal	42412	186	0.237955	0.176624	0.177902	0.326919	0.329635	0	0	0	0	0	0	0	47450	84	-0.325979	0.301184	0.279109	0.665802	0.480984	0	0	0	0	0	0	0	0	0
blvrb	bipolar	yes	no	minimal	42412	186	-0.00626599	0.0988457	0.949455	0.968274	0.666602	0	0	0	0	0	0	0	47450	84	0.189527	0.13869	0.171767	0.580193	0.354091	0	0	0	0	0	0	0	0	0
bmp10	bipolar	yes	no	minimal	42412	186	-0.214767	0.270733	0.427615	0.595723	0.475808	0	0	0	0	0	0	0	47450	84	-0.67838	0.385646	0.0785651	0.470103	0.401443	0	0	0	0	0	0	0	0	0
bmp4	bipolar	yes	no	minimal	42412	186	0.0292148	0.143529	0.838708	0.900378	0.605177	0	0	0	0	0	0	0	47450	84	0.239085	0.203332	0.239662	0.639678	0.432983	0	0	0	0	0	0	0	0	0
bmp6	bipolar	yes	no	minimal	42412	186	-0.265711	0.156207	0.0889409	0.197797	0.237156	0	0	0	0	0	0	0	47450	84	-0.0772177	0.241808	0.749472	0.920629	0.586765	0	0	0	0	0	0	0	0	0
bmper	bipolar	yes	no	minimal	42412	186	1.10805	0.233135	2.00579e-06	1.81328e-05	0.000102134	1	1	1	1	1	1	1	47450	84	-0.099118	0.510494	0.84605	0.954585	0.604459	0	0	0	0	0	0	0	1	1
bnip2	bipolar	yes	no	minimal	42412	186	0.088662	0.221612	0.6891	0.810977	0.5516	0	0	0	0	0	0	0	47450	84	-0.105776	0.343533	0.758155	0.923748	0.590709	0	0	0	0	0	0	0	0	0
bnip3l	bipolar	yes	no	minimal	42412	186	0.618214	0.13772	7.1586e-06	5.6648e-05	0.000220964	0	1	1	1	1	1	1	47450	84	0.241745	0.240249	0.314307	0.690442	0.477	0	0	0	0	0	0	0	1	0
boc	bipolar	yes	no	minimal	42412	186	0.252279	0.285902	0.377561	0.54877	0.460076	0	0	0	0	0	0	0	47450	84	0.337943	0.427253	0.428963	0.775107	0.540235	0	0	0	0	0	0	0	0	0
bola1	bipolar	yes	no	minimal	42412	186	0.302613	0.116803	0.00957528	0.0342225	0.0613798	0	1	0	0	0	1	0	47450	84	-0.226299	0.230667	0.326561	0.708965	0.478427	0	0	0	0	0	0	0	0	0
bola2_bola2b	bipolar	yes	no	minimal	42412	186	0.135416	0.136625	0.32161	0.489115	0.405952	0	0	0	0	0	0	0	47450	84	-0.137339	0.204049	0.500905	0.809432	0.525098	0	0	0	0	0	0	0	0	0
bpifa2	bipolar	yes	no	minimal	42412	186	-0.0415514	0.0717284	0.562395	0.709371	0.566196	0	0	0	0	0	0	0	47450	84	-0.164351	0.108788	0.130855	0.534111	0.294616	0	0	0	0	0	0	0	0	0
bpifb1	bipolar	yes	no	minimal	42412	186	0.125595	0.100718	0.212398	0.36851	0.331595	0	0	0	0	0	0	0	47450	84	0.190375	0.151226	0.208073	0.610829	0.387019	0	0	0	0	0	0	0	0	0
bpifb2	bipolar	yes	no	minimal	42412	186	0.258336	0.0991967	0.00920679	0.0332721	0.0534228	0	1	0	0	0	1	0	47450	84	-0.0720716	0.168121	0.66815	0.886262	0.564763	0	0	0	0	0	0	0	0	0
brap	bipolar	yes	no	minimal	42412	186	0.15949	0.0725056	0.0278291	0.0810179	0.0955368	0	0	0	0	0	0	0	47450	84	-0.0892771	0.10102	0.376826	0.742495	0.451395	0	0	0	0	0	0	0	0	0
brd1	bipolar	yes	no	minimal	42412	186	0.107913	0.247105	0.662322	0.791641	0.544305	0	0	0	0	0	0	0	47450	84	0.248626	0.33785	0.461787	0.793687	0.536689	0	0	0	0	0	0	0	0	0
brd2	bipolar	yes	no	minimal	42412	186	-0.147461	0.242279	0.542762	0.695422	0.509989	0	0	0	0	0	0	0	47450	84	-0.550395	0.394254	0.162702	0.568628	0.458223	0	0	0	0	0	0	0	0	0
brd3	bipolar	yes	no	minimal	42412	186	-0.119893	0.175281	0.493972	0.657129	0.487892	0	0	0	0	0	0	0	47450	84	-0.16761	0.267086	0.530297	0.822296	0.54284	0	0	0	0	0	0	0	0	0
brdt	bipolar	yes	no	minimal	42412	186	0.067514	0.212148	0.750303	0.848851	0.568617	0	0	0	0	0	0	0	47450	84	-0.420601	0.325405	0.196169	0.60021	0.455048	0	0	0	0	0	0	0	0	0
brk1	bipolar	yes	no	minimal	42412	186	0.203004	0.149798	0.175357	0.323056	0.316579	0	0	0	0	0	0	0	47450	84	0.255669	0.222468	0.250456	0.644345	0.445876	0	0	0	0	0	0	0	0	0
brme1	bipolar	yes	no	minimal	42412	186	-0.0415439	0.19478	0.831104	0.894846	0.591909	0	0	0	0	0	0	0	47450	84	-0.172913	0.309262	0.576083	0.840957	0.557066	0	0	0	0	0	0	0	0	0
brsk2	bipolar	yes	no	minimal	42412	186	0.256547	0.183442	0.161957	0.304321	0.320216	0	0	0	0	0	0	0	47450	84	-0.433994	0.333086	0.192592	0.60021	0.455586	0	0	0	0	0	0	0	0	0
bsg	bipolar	yes	no	minimal	42412	186	1.96092	0.272811	6.58256e-13	1.45614e-11	4.54602e-10	1	1	1	1	1	1	1	47450	84	0.989762	0.476154	0.0376489	0.368519	0.386524	0	0	0	0	0	0	0	1	1
bsnd	bipolar	yes	no	minimal	42412	186	0.062944	0.225293	0.779947	0.866608	0.575641	0	0	0	0	0	0	0	47450	84	0.52467	0.18466	0.00449335	0.136673	0.093123	0	0	0	0	0	0	0	0	0
bst1	bipolar	yes	no	minimal	42412	186	-0.0745977	0.132327	0.572934	0.718012	0.518805	0	0	0	0	0	0	0	47450	84	-0.020263	0.205946	0.921623	0.977908	0.621942	0	0	0	0	0	0	0	0	0
bst2	bipolar	yes	no	minimal	42412	186	0.101573	0.122372	0.406519	0.576031	0.448806	0	0	0	0	0	0	0	47450	84	0.339902	0.157467	0.0308841	0.340343	0.204112	0	0	0	0	0	0	0	0	0
btc	bipolar	yes	no	minimal	42412	186	0.127822	0.0841516	0.128776	0.2602	0.254998	0	0	0	0	0	0	0	47450	84	-0.183704	0.14376	0.201303	0.603748	0.377639	0	0	0	0	0	0	0	0	0
btd	bipolar	yes	no	minimal	42412	186	0.787216	0.378038	0.0373085	0.10134	0.223601	0	0	0	0	0	0	0	47450	84	-1.01861	0.498938	0.0411965	0.379409	0.40006	0	0	0	0	0	0	0	0	0
btla	bipolar	yes	no	minimal	42412	186	-0.0211862	0.0938026	0.821311	0.890542	0.631059	0	0	0	0	0	0	0	47450	84	0.0111455	0.132264	0.932844	0.982962	0.637746	0	0	0	0	0	0	0	0	0
btn1a1	bipolar	yes	no	minimal	42412	186	0.122533	0.172366	0.477155	0.641479	0.481279	0	0	0	0	0	0	0	47450	84	0.187491	0.23494	0.424849	0.770533	0.510484	0	0	0	0	0	0	0	0	0
btn2a1	bipolar	yes	no	minimal	42412	186	1.94605	0.174534	7.16523e-29	1.60942e-26	1.35387e-25	1	1	1	1	1	1	1	47450	84	0.976	0.340381	0.00413889	0.134284	0.173589	0	0	0	0	0	0	0	1	1
btn3a2	bipolar	yes	no	minimal	42412	186	1.00398	0.126599	2.18451e-15	6.37876e-14	2.28882e-13	1	1	1	1	1	1	1	47450	84	-0.0392291	0.265675	0.882613	0.964435	0.611309	0	0	0	0	0	0	0	1	1
btnl10	bipolar	yes	no	minimal	42412	186	-0.211963	0.229536	0.355777	0.523602	0.442337	0	0	0	0	0	0	0	47450	84	0.469459	0.165851	0.00464597	0.139858	0.08791	0	0	0	0	0	0	0	0	0
c19orf12	bipolar	yes	no	minimal	42412	186	0.0737874	0.0970784	0.447207	0.614804	0.477987	0	0	0	0	0	0	0	47450	84	-0.0777453	0.162721	0.632805	0.867507	0.554782	0	0	0	0	0	0	0	0	0
c1galt1c1	bipolar	yes	no	minimal	42412	186	0.0988356	0.224725	0.660078	0.789605	0.543508	0	0	0	0	0	0	0	47450	84	-0.124192	0.354435	0.726043	0.910281	0.585939	0	0	0	0	0	0	0	0	0
c1qa	bipolar	yes	no	minimal	42412	186	0.115581	0.288888	0.689092	0.810977	0.551512	0	0	0	0	0	0	0	47450	84	0.405416	0.427296	0.342725	0.724265	0.52202	0	0	0	0	0	0	0	0	0
c1qbp	bipolar	yes	no	minimal	42412	186	-0.145569	0.1382	0.292192	0.456851	0.389878	0	0	0	0	0	0	0	47450	84	-0.283921	0.233415	0.223841	0.624276	0.43802	0	0	0	0	0	0	0	0	0
c1ql2	bipolar	yes	no	minimal	42412	186	0.0519026	0.180421	0.773596	0.863824	0.577903	0	0	0	0	0	0	0	47450	84	0.166345	0.25574	0.515404	0.813711	0.537817	0	0	0	0	0	0	0	0	0
c1qtnf1	bipolar	yes	no	minimal	42412	186	0.0855827	0.155206	0.581351	0.723591	0.519236	0	0	0	0	0	0	0	47450	84	-0.0430255	0.23477	0.854589	0.956589	0.607149	0	0	0	0	0	0	0	0	0
c1qtnf5	bipolar	yes	no	minimal	42412	186	-0.0833507	0.210924	0.692717	0.812996	0.552814	0	0	0	0	0	0	0	47450	84	-0.0440399	0.314303	0.888566	0.966838	0.611056	0	0	0	0	0	0	0	0	0
c1qtnf6	bipolar	yes	no	minimal	42412	186	0.0925391	0.232705	0.690876	0.811487	0.551959	0	0	0	0	0	0	0	47450	84	0.66493	0.243572	0.00633514	0.165166	0.140135	0	0	0	0	0	0	0	0	0
c1qtnf9	bipolar	yes	no	minimal	42412	186	0.0044808	0.159413	0.977576	0.985677	0.639446	0	0	0	0	0	0	0	47450	84	-0.209285	0.221991	0.345802	0.724349	0.482438	0	0	0	0	0	0	0	0	0
c1r	bipolar	yes	no	minimal	42412	186	0.895395	0.201516	8.85929e-06	6.91688e-05	0.000319904	0	1	1	1	1	1	1	47450	84	0.164971	0.555816	0.766613	0.925659	0.596002	0	0	0	0	0	0	0	1	0
c1rl	bipolar	yes	no	minimal	42412	186	2.05107	0.378487	5.98945e-08	6.72661e-07	2.42066e-05	1	1	1	1	1	1	1	47450	84	1.33631	0.584855	0.0223217	0.289428	0.397271	0	0	0	0	0	0	0	1	1
c1s	bipolar	yes	no	minimal	42412	186	1.11518	0.32115	0.000515736	0.00283606	0.0151687	0	1	0	1	0	1	0	47450	84	-0.0540791	0.541305	0.92042	0.977908	0.612676	0	0	0	0	0	0	0	0	0
c2	bipolar	yes	no	minimal	42412	186	1.09283	0.325817	0.000796191	0.00421938	0.02121	0	1	0	1	0	1	0	47450	84	0.920519	0.482776	0.0565564	0.424537	0.413195	0	0	0	0	0	0	0	0	0
c2cd2l	bipolar	yes	no	minimal	42412	186	0.291038	0.128181	0.023176	0.0704064	0.109605	0	0	0	0	0	0	0	47450	84	0.0975714	0.220622	0.658304	0.881765	0.566486	0	0	0	0	0	0	0	0	0
c2orf69	bipolar	yes	no	minimal	42412	186	0.108572	0.119347	0.362969	0.531092	0.426953	0	0	0	0	0	0	0	47450	84	-0.24774	0.235711	0.293244	0.675294	0.467925	0	0	0	0	0	0	0	0	0
c3	bipolar	yes	no	minimal	42412	186	0.360347	0.125259	0.00401715	0.0167333	0.0368627	0	1	0	1	0	1	0	47450	84	0.335012	0.191968	0.0809603	0.4742	0.313931	0	0	0	0	0	0	0	0	0
c4bpb	bipolar	yes	no	minimal	42412	186	0.435864	0.163838	0.00780629	0.0288902	0.066434	0	1	0	0	0	1	0	47450	84	0.282956	0.245004	0.248129	0.641752	0.453047	0	0	0	0	0	0	0	0	0
c5	bipolar	yes	no	minimal	42412	186	1.14396	0.375832	0.00233609	0.0107593	0.0520094	0	1	0	0	0	1	0	47450	84	0.722769	0.631908	0.252712	0.647266	0.527506	0	0	0	0	0	0	0	0	0
c7	bipolar	yes	no	minimal	42412	186	0.692835	0.238021	0.00360481	0.0153218	0.0484263	0	1	0	1	0	1	0	47450	84	0.539655	0.369691	0.14436	0.545155	0.442278	0	0	0	0	0	0	0	0	0
c7orf50	bipolar	yes	no	minimal	42412	186	0.0888855	0.306735	0.771985	0.863033	0.570764	0	0	0	0	0	0	0	47450	84	-0.20865	0.5479	0.703339	0.898959	0.588564	0	0	0	0	0	0	0	0	0
c8b	bipolar	yes	no	minimal	42412	186	0.127728	0.253976	0.615025	0.751725	0.531585	0	0	0	0	0	0	0	47450	84	-0.136293	0.37511	0.71635	0.905124	0.585086	0	0	0	0	0	0	0	0	0
c9	bipolar	yes	no	minimal	42412	186	0.190142	0.152557	0.212629	0.368692	0.344793	0	0	0	0	0	0	0	47450	84	0.305876	0.231559	0.18652	0.596537	0.418313	0	0	0	0	0	0	0	0	0
c9orf40	bipolar	yes	no	minimal	42412	186	0.113175	0.0904869	0.211032	0.366793	0.332585	0	0	0	0	0	0	0	47450	84	0.0717317	0.136278	0.598636	0.847729	0.542384	0	0	0	0	0	0	0	0	0
ca1	bipolar	yes	no	minimal	42412	186	0.0729305	0.110176	0.508006	0.669395	0.498924	0	0	0	0	0	0	0	47450	84	0.201601	0.161428	0.211714	0.614789	0.395878	0	0	0	0	0	0	0	0	0
ca11	bipolar	yes	no	minimal	42412	186	0.093268	0.198175	0.637902	0.770974	0.536984	0	0	0	0	0	0	0	47450	84	0.0813498	0.296006	0.783451	0.933746	0.594021	0	0	0	0	0	0	0	0	0
ca12	bipolar	yes	no	minimal	42412	186	0.917662	0.130701	2.20119e-12	4.49473e-11	1.74801e-10	1	1	1	1	1	1	1	47450	84	0.458244	0.26632	0.0853138	0.482401	0.359183	0	0	0	0	0	0	0	1	1
ca13	bipolar	yes	no	minimal	42412	186	0.0670049	0.0654337	0.305829	0.473249	0.437666	0	0	0	0	0	0	0	47450	84	-0.181094	0.0907195	0.0459126	0.394699	0.167476	0	0	0	0	0	0	0	0	0
ca14	bipolar	yes	no	minimal	42412	186	0.0866361	0.179566	0.629469	0.765217	0.534577	0	0	0	0	0	0	0	47450	84	-0.125207	0.269426	0.642133	0.872446	0.566871	0	0	0	0	0	0	0	0	0
ca2	bipolar	yes	no	minimal	42412	186	0.226142	0.0904728	0.0124349	0.0424678	0.0609327	0	1	0	0	0	1	0	47450	84	0.165503	0.135611	0.222305	0.624276	0.384732	0	0	0	0	0	0	0	0	0
ca3	bipolar	yes	no	minimal	42412	186	0.414381	0.0961841	1.64583e-05	0.000124182	0.000418913	0	1	1	1	1	1	1	47450	84	0.30218	0.148001	0.0411775	0.379409	0.21943	0	0	0	0	0	0	0	1	0
ca4	bipolar	yes	no	minimal	42412	186	1.53799	0.238127	1.05619e-10	1.69454e-09	1.88663e-08	1	1	1	1	1	1	1	47450	84	0.348506	0.405304	0.389864	0.747473	0.529642	0	0	0	0	0	0	0	1	1
ca5a	bipolar	yes	no	minimal	42412	186	0.152411	0.0674158	0.0237741	0.0714201	0.0848642	0	0	0	0	0	0	0	47450	84	-0.00826219	0.10747	0.93872	0.9835	0.650715	0	0	0	0	0	0	0	0	0
ca6	bipolar	yes	no	minimal	42412	186	-0.137403	0.103068	0.182489	0.332152	0.307015	0	0	0	0	0	0	0	47450	84	-0.239157	0.153202	0.118511	0.51261	0.323653	0	0	0	0	0	0	0	0	0
ca7	bipolar	yes	no	minimal	42412	186	0.0281951	0.225832	0.900642	0.935869	0.605651	0	0	0	0	0	0	0	47450	84	0.216113	0.297163	0.467069	0.795707	0.532468	0	0	0	0	0	0	0	0	0
ca8	bipolar	yes	no	minimal	42412	186	0.167662	0.267018	0.530065	0.687601	0.508002	0	0	0	0	0	0	0	47450	84	0.159233	0.391643	0.684318	0.895285	0.580802	0	0	0	0	0	0	0	0	0
ca9	bipolar	yes	no	minimal	42412	186	0.00304225	0.145379	0.983304	0.988534	0.6464	0	0	0	0	0	0	0	47450	84	0.116987	0.212668	0.582257	0.845104	0.547784	0	0	0	0	0	0	0	0	0
cabp2	bipolar	yes	no	minimal	42412	186	-0.072011	0.125267	0.565385	0.711912	0.517518	0	0	0	0	0	0	0	47450	84	-0.128248	0.190503	0.500815	0.809432	0.522179	0	0	0	0	0	0	0	0	0
cacna1c	bipolar	yes	no	minimal	42412	186	-0.222392	0.256863	0.386602	0.558021	0.459207	0	0	0	0	0	0	0	47450	84	-0.181786	0.374189	0.627099	0.864147	0.570905	0	0	0	0	0	0	0	0	0
cacna1h	bipolar	yes	no	minimal	42412	186	-0.106331	0.151953	0.484073	0.648159	0.482614	0	0	0	0	0	0	0	47450	84	-0.120799	0.224948	0.591261	0.84634	0.551538	0	0	0	0	0	0	0	0	0
cacnb1	bipolar	yes	no	minimal	42412	186	-0.045106	0.135382	0.739002	0.840903	0.576604	0	0	0	0	0	0	0	47450	84	0.0731602	0.18631	0.694557	0.898425	0.572521	0	0	0	0	0	0	0	0	0
cacnb3	bipolar	yes	no	minimal	42412	186	0.27066	0.0896964	0.0025486	0.0115379	0.0208251	0	1	0	1	0	1	0	47450	84	-0.148513	0.135213	0.272046	0.659684	0.412372	0	0	0	0	0	0	0	0	0
cacybp	bipolar	yes	no	minimal	42412	186	0.126892	0.0769539	0.0991601	0.215758	0.220236	0	0	0	0	0	0	0	47450	84	-0.195144	0.110055	0.0762052	0.463192	0.235824	0	0	0	0	0	0	0	0	0
cadps	bipolar	yes	no	minimal	42412	186	-0.233689	0.212098	0.27055	0.433592	0.398758	0	0	0	0	0	0	0	47450	84	-0.186721	0.303669	0.538633	0.825336	0.54896	0	0	0	0	0	0	0	0	0
calb1	bipolar	yes	no	minimal	42412	186	0.802154	0.139299	8.48561e-09	1.04991e-07	4.42939e-07	1	1	1	1	1	1	1	47450	84	-0.197706	0.217589	0.36355	0.736686	0.487098	0	0	0	0	0	0	0	1	1
calb2	bipolar	yes	no	minimal	42412	186	0.47642	0.117269	4.85245e-05	0.000334178	0.00114729	0	1	1	1	0	1	1	47450	84	0.0904184	0.30044	0.76345	0.925008	0.590681	0	0	0	0	0	0	0	1	0
calca	bipolar	yes	no	minimal	42412	186	0.702107	0.0705797	2.58032e-23	2.35454e-21	3.26816e-21	1	1	1	1	1	1	1	47450	84	0.107277	0.158144	0.49755	0.807585	0.513567	0	0	0	0	0	0	0	1	1
calcb	bipolar	yes	no	minimal	42412	186	0.41665	0.145541	0.00419963	0.0174189	0.0416725	0	1	0	1	0	1	0	47450	84	0.404952	0.221894	0.0680044	0.45271	0.315695	0	0	0	0	0	0	0	0	0
calcoco1	bipolar	yes	no	minimal	42412	186	0.147592	0.0621245	0.0175133	0.0558894	0.0676212	0	0	0	0	0	0	0	47450	84	-0.0764099	0.0914317	0.403321	0.752582	0.465064	0	0	0	0	0	0	0	0	0
calcoco2	bipolar	yes	no	minimal	42412	186	0.211931	0.0961974	0.0275887	0.0803981	0.104208	0	0	0	0	0	0	0	47450	84	-0.13396	0.152298	0.379082	0.742495	0.469421	0	0	0	0	0	0	0	0	0
caly	bipolar	yes	no	minimal	42412	186	0.0284473	0.191793	0.882088	0.925178	0.605859	0	0	0	0	0	0	0	47450	84	0.0191261	0.286443	0.946764	0.984934	0.62126	0	0	0	0	0	0	0	0	0
camkk1	bipolar	yes	no	minimal	42412	186	0.0626279	0.147584	0.671307	0.798134	0.551117	0	0	0	0	0	0	0	47450	84	-0.387593	0.241095	0.107916	0.493908	0.368894	0	0	0	0	0	0	0	0	0
camlg	bipolar	yes	no	minimal	42412	186	0.144651	0.132037	0.273282	0.436851	0.377361	0	0	0	0	0	0	0	47450	84	-0.0672146	0.220807	0.76082	0.923748	0.588602	0	0	0	0	0	0	0	0	0
camsap1	bipolar	yes	no	minimal	42412	186	0.145494	0.0677013	0.0316301	0.089757	0.104135	0	0	0	0	0	0	0	47450	84	-0.115629	0.106323	0.276806	0.663607	0.399091	0	0	0	0	0	0	0	0	0
cant1	bipolar	yes	no	minimal	42412	186	2.14236	0.312516	7.12095e-12	1.36797e-10	6.90612e-09	1	1	1	1	1	1	1	47450	84	0.612503	0.483288	0.205025	0.606873	0.493859	0	0	0	0	0	0	0	1	1
capg	bipolar	yes	no	minimal	42412	186	0.40159	0.0996831	5.60945e-05	0.000380037	0.00121546	0	1	1	1	0	1	1	47450	84	0.0706958	0.164477	0.667325	0.886125	0.564318	0	0	0	0	0	0	0	1	0
capn3	bipolar	yes	no	minimal	42412	186	-0.143974	0.220957	0.514662	0.67421	0.499348	0	0	0	0	0	0	0	47450	84	-0.30076	0.350324	0.390605	0.747473	0.522251	0	0	0	0	0	0	0	0	0
caps	bipolar	yes	no	minimal	42412	186	0.0503378	0.0758863	0.507118	0.668526	0.532906	0	0	0	0	0	0	0	47450	84	-0.062813	0.136879	0.646309	0.874929	0.557214	0	0	0	0	0	0	0	0	0
carhsp1	bipolar	yes	no	minimal	42412	186	0.174275	0.123438	0.157997	0.299515	0.291245	0	0	0	0	0	0	0	47450	84	0.0971742	0.186787	0.602896	0.851285	0.549517	0	0	0	0	0	0	0	0	0
casc3	bipolar	yes	no	minimal	42412	186	0.461175	0.158712	0.00366402	0.0155057	0.0398818	0	1	0	1	0	1	0	47450	84	-0.428214	0.299139	0.152289	0.559837	0.424457	0	0	0	0	0	0	0	0	0
casp1	bipolar	yes	no	minimal	42412	186	-0.0359384	0.0996382	0.718332	0.82879	0.589568	0	0	0	0	0	0	0	47450	84	-0.0672804	0.150496	0.654832	0.880391	0.560108	0	0	0	0	0	0	0	0	0
casp10	bipolar	yes	no	minimal	42412	186	0.0286019	0.0936058	0.759942	0.855448	0.61034	0	0	0	0	0	0	0	47450	84	-0.168823	0.134856	0.210616	0.614383	0.37703	0	0	0	0	0	0	0	0	0
casp2	bipolar	yes	no	minimal	42412	186	0.176394	0.0940439	0.060702	0.146366	0.16583	0	0	0	0	0	0	0	47450	84	-0.199809	0.148959	0.1798	0.587924	0.367521	0	0	0	0	0	0	0	0	0
casp3	bipolar	yes	no	minimal	42412	186	0.10241	0.0761059	0.178422	0.327328	0.312248	0	0	0	0	0	0	0	47450	84	-0.171833	0.109058	0.115115	0.510188	0.279513	0	0	0	0	0	0	0	0	0
casp4	bipolar	yes	no	minimal	42412	186	-0.0960939	0.0523489	0.0664104	0.157146	0.192783	0	0	0	0	0	0	0	47450	84	-0.0395976	0.0719346	0.581999	0.845104	0.562626	0	0	0	0	0	0	0	0	0
casp7	bipolar	yes	no	minimal	42412	186	0.16625	0.0910592	0.0678893	0.160386	0.175977	0	0	0	0	0	0	0	47450	84	-0.184811	0.136262	0.175006	0.580193	0.354455	0	0	0	0	0	0	0	0	0
casp8	bipolar	yes	no	minimal	42412	186	0.119906	0.100745	0.233973	0.394915	0.348147	0	0	0	0	0	0	0	47450	84	-0.26063	0.163372	0.110641	0.502446	0.32454	0	0	0	0	0	0	0	0	0
casp9	bipolar	yes	no	minimal	42412	186	0.158056	0.120089	0.18812	0.338454	0.315238	0	0	0	0	0	0	0	47450	84	0.0416079	0.187021	0.823942	0.949452	0.602564	0	0	0	0	0	0	0	0	0
casq2	bipolar	yes	no	minimal	42412	186	0.152379	0.136969	0.265922	0.429461	0.374046	0	0	0	0	0	0	0	47450	84	-0.0530799	0.249694	0.831655	0.950231	0.602525	0	0	0	0	0	0	0	0	0
cat	bipolar	yes	no	minimal	42412	186	0.200369	0.133005	0.131945	0.263529	0.271522	0	0	0	0	0	0	0	47450	84	0.119871	0.203731	0.556279	0.833388	0.539887	0	0	0	0	0	0	0	0	0
cblif	bipolar	yes	no	minimal	42412	186	0.44025	0.0909749	1.3033e-06	1.21689e-05	4.29377e-05	1	1	1	1	1	1	1	47450	84	0.0787448	0.138156	0.568699	0.836756	0.532934	0	0	0	0	0	0	0	1	1
cbln1	bipolar	yes	no	minimal	42412	186	-0.0316728	0.0847121	0.708488	0.823561	0.602797	0	0	0	0	0	0	0	47450	84	-0.237892	0.159826	0.136634	0.538167	0.344258	0	0	0	0	0	0	0	0	0
cbln4	bipolar	yes	no	minimal	42412	186	-0.0550432	0.209559	0.792811	0.873918	0.580139	0	0	0	0	0	0	0	47450	84	-0.523241	0.31116	0.09265	0.484114	0.385863	0	0	0	0	0	0	0	0	0
cbs	bipolar	yes	no	minimal	42412	186	-0.100745	0.159861	0.528561	0.686565	0.499959	0	0	0	0	0	0	0	47450	84	0.0331464	0.223958	0.882341	0.964435	0.612918	0	0	0	0	0	0	0	0	0
cbx2	bipolar	yes	no	minimal	42412	186	-0.231833	0.22826	0.309795	0.477111	0.421968	0	0	0	0	0	0	0	47450	84	0.258231	0.228798	0.25905	0.650775	0.451948	0	0	0	0	0	0	0	0	0
cc2d1a	bipolar	yes	no	minimal	42412	186	0.306466	0.0813922	0.000166352	0.00101834	0.00252316	0	1	0	1	0	1	0	47450	84	-0.116517	0.133384	0.382366	0.744056	0.463199	0	0	0	0	0	0	0	0	0
ccar2	bipolar	yes	no	minimal	42412	186	-0.0314955	0.144049	0.826927	0.892991	0.601443	0	0	0	0	0	0	0	47450	84	0.284456	0.130566	0.0293588	0.334322	0.176817	0	0	0	0	0	0	0	0	0
ccdc134	bipolar	yes	no	minimal	42412	186	0.214233	0.149042	0.150604	0.288933	0.295991	0	0	0	0	0	0	0	47450	84	-0.59517	0.254233	0.0192302	0.277338	0.22599	0	0	0	0	0	0	0	0	0
ccdc28a	bipolar	yes	no	minimal	42412	186	-0.0313732	0.265811	0.906045	0.937842	0.602825	0	0	0	0	0	0	0	47450	84	-0.235872	0.39459	0.549996	0.831257	0.559294	0	0	0	0	0	0	0	0	0
ccdc50	bipolar	yes	no	minimal	42412	186	-0.0815679	0.107154	0.446525	0.614445	0.471966	0	0	0	0	0	0	0	47450	84	-0.275918	0.184491	0.134766	0.536836	0.359943	0	0	0	0	0	0	0	0	0
ccdc80	bipolar	yes	no	minimal	42412	186	0.658334	0.159228	3.55661e-05	0.00025146	0.000966408	0	1	1	1	1	1	1	47450	84	0.215198	0.276537	0.436458	0.778619	0.521792	0	0	0	0	0	0	0	1	0
ccer2	bipolar	yes	no	minimal	42412	186	0.861075	0.0895007	6.52759e-22	4.88732e-20	8.53573e-20	1	1	1	1	1	1	1	47450	84	0.506189	0.159349	0.00149015	0.0738608	0.0427744	0	0	0	1	0	1	0	2	1
ccl11	bipolar	yes	no	minimal	42412	186	0.753194	0.165702	5.481e-06	4.4457e-05	0.000185689	0	1	1	1	1	1	1	47450	84	0.116925	0.254682	0.64616	0.874929	0.566576	0	0	0	0	0	0	0	1	0
ccl13	bipolar	yes	no	minimal	42412	186	0.224387	0.0927109	0.0155083	0.0504843	0.0713094	0	0	0	0	0	0	0	47450	84	-0.104656	0.142971	0.464161	0.793687	0.498216	0	0	0	0	0	0	0	0	0
ccl14	bipolar	yes	no	minimal	42412	186	0.578271	0.126764	5.0718e-06	4.16792e-05	0.000158427	0	1	1	1	1	1	1	47450	84	0.00696022	0.250408	0.977825	0.991826	0.628757	0	0	0	0	0	0	0	1	0
ccl15	bipolar	yes	no	minimal	42412	186	0.732725	0.124764	4.28234e-09	5.50856e-08	2.22443e-07	1	1	1	1	1	1	1	47450	84	0.275295	0.207733	0.185093	0.595231	0.406633	0	0	0	0	0	0	0	1	1
ccl16	bipolar	yes	no	minimal	42412	186	0.689013	0.124293	2.96565e-08	3.47779e-07	1.36535e-06	1	1	1	1	1	1	1	47450	84	0.206967	0.187777	0.270376	0.659684	0.439999	0	0	0	0	0	0	0	1	1
ccl17	bipolar	yes	no	minimal	42412	186	0.11307	0.0718571	0.115593	0.240921	0.245001	0	0	0	0	0	0	0	47450	84	-0.00817222	0.108194	0.939791	0.9835	0.650579	0	0	0	0	0	0	0	0	0
ccl18	bipolar	yes	no	minimal	42412	186	0.285885	0.0691406	3.552e-05	0.00025146	0.000622384	0	1	1	1	1	1	1	47450	84	0.1583	0.121735	0.193475	0.60021	0.355912	0	0	0	0	0	0	0	1	0
ccl19	bipolar	yes	no	minimal	42412	186	0.103855	0.0464333	0.0253096	0.0753355	0.100794	0	0	0	0	0	0	0	47450	84	0.159891	0.0613434	0.00914761	0.194971	0.0488672	0	0	0	1	0	1	0	3	0
ccl2	bipolar	yes	no	minimal	42412	186	0.531245	0.115745	4.43663e-06	3.69059e-05	0.00013744	0	1	1	1	1	1	1	47450	84	-0.0504593	0.188136	0.788541	0.935231	0.594562	0	0	0	0	0	0	0	1	0
ccl20	bipolar	yes	no	minimal	42412	186	0.0572443	0.0721226	0.427366	0.59566	0.499288	0	0	0	0	0	0	0	47450	84	0.00402296	0.111337	0.971176	0.991377	0.657445	0	0	0	0	0	0	0	0	0
ccl21	bipolar	yes	no	minimal	42412	186	0.140513	0.152215	0.355943	0.523602	0.426329	0	0	0	0	0	0	0	47450	84	0.524687	0.155582	0.000745117	0.0453279	0.0260246	0	1	0	1	0	1	0	3	0
ccl22	bipolar	yes	no	minimal	42412	186	0.271779	0.119175	0.0225776	0.0688887	0.103679	0	0	0	0	0	0	0	47450	84	0.20654	0.179318	0.249398	0.643323	0.426072	0	0	0	0	0	0	0	0	0
ccl23	bipolar	yes	no	minimal	42412	186	0.691052	0.152581	5.92361e-06	4.73889e-05	0.000192534	0	1	1	1	1	1	1	47450	84	0.157335	0.234606	0.502452	0.811034	0.531278	0	0	0	0	0	0	0	1	0
ccl24	bipolar	yes	no	minimal	42412	186	0.0273134	0.0795973	0.73149	0.835661	0.61879	0	0	0	0	0	0	0	47450	84	0.0942952	0.117038	0.420427	0.766321	0.47422	0	0	0	0	0	0	0	0	0
ccl25	bipolar	yes	no	minimal	42412	186	0.578631	0.12802	6.18873e-06	4.91062e-05	0.0001901	0	1	1	1	1	1	1	47450	84	0.554374	0.192681	0.00401271	0.132592	0.0904453	0	0	0	0	0	0	0	1	0
ccl26	bipolar	yes	no	minimal	42412	186	0.0249681	0.0720794	0.729045	0.833847	0.631169	0	0	0	0	0	0	0	47450	84	-0.207592	0.123323	0.0923127	0.484114	0.269555	0	0	0	0	0	0	0	0	0
ccl27	bipolar	yes	no	minimal	42412	186	0.230259	0.108856	0.0344073	0.0951414	0.125847	0	0	0	0	0	0	0	47450	84	-0.144812	0.160158	0.365897	0.737675	0.467445	0	0	0	0	0	0	0	0	0
ccl28	bipolar	yes	no	minimal	42412	186	-0.118586	0.115739	0.305554	0.473074	0.39487	0	0	0	0	0	0	0	47450	84	-0.0423384	0.169288	0.802513	0.941757	0.59852	0	0	0	0	0	0	0	0	0
ccl3	bipolar	yes	no	minimal	42412	186	0.280096	0.0584999	1.68471e-06	1.54212e-05	4.07509e-05	1	1	1	1	1	1	1	47450	84	0.159625	0.118858	0.179276	0.587525	0.343493	0	0	0	0	0	0	0	1	1
ccl4	bipolar	yes	no	minimal	42412	186	0.221066	0.0801534	0.00581499	0.0226397	0.0335883	0	1	0	1	0	1	0	47450	84	-0.0890712	0.161965	0.58236	0.845104	0.540359	0	0	0	0	0	0	0	0	0
ccl5	bipolar	yes	no	minimal	42412	186	0.0411367	0.0648124	0.525622	0.683964	0.565363	0	0	0	0	0	0	0	47450	84	0.0545512	0.0965434	0.572044	0.838827	0.537045	0	0	0	0	0	0	0	0	0
ccl7	bipolar	yes	no	minimal	42412	186	0.324738	0.0881562	0.000229908	0.00136172	0.00349593	0	1	0	1	0	1	0	47450	84	0.231261	0.142148	0.103757	0.491365	0.300024	0	0	0	0	0	0	0	0	0
ccl8	bipolar	yes	no	minimal	42412	186	0.11218	0.109056	0.303646	0.471369	0.394123	0	0	0	0	0	0	0	47450	84	0.137643	0.16307	0.398628	0.751695	0.481007	0	0	0	0	0	0	0	0	0
ccn1	bipolar	yes	no	minimal	42412	186	0.0630162	0.0894041	0.480906	0.64563	0.501299	0	0	0	0	0	0	0	47450	84	0.113294	0.133661	0.396647	0.751314	0.469269	0	0	0	0	0	0	0	0	0
ccn2	bipolar	yes	no	minimal	42412	186	0.138552	0.114323	0.225536	0.383829	0.342301	0	0	0	0	0	0	0	47450	84	-0.0848477	0.17173	0.621252	0.861258	0.552546	0	0	0	0	0	0	0	0	0
ccn3	bipolar	yes	no	minimal	42412	186	1.11093	0.1391	1.38763e-15	4.22071e-14	1.69664e-13	1	1	1	1	1	1	1	47450	84	0.927714	0.231161	5.98791e-05	0.00760204	0.00796594	0	1	0	1	0	1	0	2	1
ccn4	bipolar	yes	no	minimal	42412	186	0.856865	0.133858	1.54043e-10	2.37993e-09	1.0004e-08	1	1	1	1	1	1	1	47450	84	0.249661	0.230938	0.279663	0.665802	0.461108	0	0	0	0	0	0	0	1	1
ccn5	bipolar	yes	no	minimal	42412	186	0.322039	0.160893	0.0453315	0.116521	0.174542	0	0	0	0	0	0	0	47450	84	0.0616557	0.244914	0.801239	0.941757	0.596847	0	0	0	0	0	0	0	0	0
ccnd2	bipolar	yes	no	minimal	42412	186	-0.212062	0.199868	0.288683	0.452958	0.404764	0	0	0	0	0	0	0	47450	84	-0.182604	0.296165	0.537524	0.82494	0.547911	0	0	0	0	0	0	0	0	0
ccne1	bipolar	yes	no	minimal	42412	186	0.0180649	0.0815527	0.824694	0.892553	0.647823	0	0	0	0	0	0	0	47450	84	0.0126924	0.1202	0.915905	0.975543	0.63783	0	0	0	0	0	0	0	0	0
ccs	bipolar	yes	no	minimal	42412	186	0.153668	0.136013	0.258559	0.420823	0.369254	0	0	0	0	0	0	0	47450	84	-0.0113841	0.205623	0.955848	0.98641	0.628841	0	0	0	0	0	0	0	0	0
cct5	bipolar	yes	no	minimal	42412	186	0.241356	0.128573	0.0604911	0.146099	0.183499	0	0	0	0	0	0	0	47450	84	-0.0473273	0.223677	0.832428	0.950231	0.603137	0	0	0	0	0	0	0	0	0
cd101	bipolar	yes	no	minimal	42412	186	0.0639411	0.178271	0.71984	0.829165	0.562473	0	0	0	0	0	0	0	47450	84	-0.0394954	0.264528	0.881313	0.964435	0.611118	0	0	0	0	0	0	0	0	0
cd109	bipolar	yes	no	minimal	42412	186	0.0551634	0.199784	0.78246	0.868407	0.578245	0	0	0	0	0	0	0	47450	84	0.579738	0.297885	0.0516328	0.420118	0.330875	0	0	0	0	0	0	0	0	0
cd14	bipolar	yes	no	minimal	42412	186	1.14566	0.137938	9.93399e-17	3.62591e-15	1.24845e-14	1	1	1	1	1	1	1	47450	84	0.574866	0.226816	0.0112606	0.206768	0.169848	0	0	0	0	0	0	0	1	1
cd160	bipolar	yes	no	minimal	42412	186	0.989442	0.113962	3.88043e-18	1.6663e-16	4.29527e-16	1	1	1	1	1	1	1	47450	84	0.370887	0.201601	0.0658105	0.450403	0.30063	0	0	0	0	0	0	0	1	1
cd163	bipolar	yes	no	minimal	42412	186	0.462969	0.141831	0.00109764	0.00564277	0.0158126	0	1	0	1	0	1	0	47450	84	0.53605	0.208674	0.0102041	0.204341	0.153264	0	0	0	0	0	0	0	0	0
cd164	bipolar	yes	no	minimal	42412	186	0.354479	0.167045	0.0338334	0.0938209	0.153421	0	0	0	0	0	0	0	47450	84	-0.478902	0.431031	0.266542	0.659684	0.503207	0	0	0	0	0	0	0	0	0
cd164l2	bipolar	yes	no	minimal	42412	186	-0.0358811	0.216536	0.868389	0.916737	0.598832	0	0	0	0	0	0	0	47450	84	0.296641	0.288558	0.303945	0.68412	0.486287	0	0	0	0	0	0	0	0	0
cd177	bipolar	yes	no	minimal	42412	186	0.0244529	0.0538304	0.649644	0.781607	0.647727	0	0	0	0	0	0	0	47450	84	0.0176989	0.0791381	0.823033	0.949153	0.640274	0	0	0	0	0	0	0	0	0
cd1c	bipolar	yes	no	minimal	42412	186	-0.253881	0.269247	0.345716	0.514433	0.445335	0	0	0	0	0	0	0	47450	84	-0.281825	0.400891	0.482058	0.800233	0.547655	0	0	0	0	0	0	0	0	0
cd2	bipolar	yes	no	minimal	42412	186	0.10991	0.18524	0.552954	0.703234	0.509493	0	0	0	0	0	0	0	47450	84	-0.344939	0.357006	0.333945	0.714897	0.50902	0	0	0	0	0	0	0	0	0
cd200	bipolar	yes	no	minimal	42412	186	0.782885	0.195946	6.45832e-05	0.000427626	0.00178616	0	1	1	1	0	1	1	47450	84	-0.286051	0.379898	0.451469	0.788793	0.539502	0	0	0	0	0	0	0	1	0
cd200r1	bipolar	yes	no	minimal	42412	186	0.228937	0.184702	0.215164	0.371104	0.358296	0	0	0	0	0	0	0	47450	84	-0.174697	0.287532	0.54347	0.827821	0.54821	0	0	0	0	0	0	0	0	0
cd207	bipolar	yes	no	minimal	42412	186	1.00283	0.156144	1.34088e-10	2.11641e-09	9.7931e-09	1	1	1	1	1	1	1	47450	84	0.163992	0.258582	0.525953	0.819646	0.5407	0	0	0	0	0	0	0	1	1
cd209	bipolar	yes	no	minimal	42412	186	-0.00522405	0.170135	0.975505	0.98466	0.635483	0	0	0	0	0	0	0	47450	84	0.250614	0.250275	0.316655	0.692608	0.4807	0	0	0	0	0	0	0	0	0
cd22	bipolar	yes	no	minimal	42412	186	0.127317	0.155281	0.412266	0.580712	0.452798	0	0	0	0	0	0	0	47450	84	0.0316049	0.233221	0.892205	0.96849	0.614336	0	0	0	0	0	0	0	0	0
cd226	bipolar	yes	no	minimal	42412	186	0.0087287	0.187262	0.962822	0.977893	0.62771	0	0	0	0	0	0	0	47450	84	-0.288032	0.283553	0.309726	0.686925	0.48698	0	0	0	0	0	0	0	0	0
cd244	bipolar	yes	no	minimal	42412	186	0.960811	0.224795	1.91851e-05	0.000143643	0.000691989	0	1	1	1	1	1	1	47450	84	0.546464	0.353799	0.122453	0.51896	0.424352	0	0	0	0	0	0	0	1	0
cd248	bipolar	yes	no	minimal	42412	186	-0.10505	0.190316	0.580962	0.723416	0.518998	0	0	0	0	0	0	0	47450	84	-0.357291	0.282709	0.206297	0.609068	0.44697	0	0	0	0	0	0	0	0	0
cd27	bipolar	yes	no	minimal	42412	186	1.0747	0.122124	1.3672e-18	6.14189e-17	1.6941e-16	1	1	1	1	1	1	1	47450	84	0.617375	0.215898	0.00424224	0.13532	0.102881	0	0	0	0	0	0	0	1	1
cd274	bipolar	yes	no	minimal	42412	186	0.899337	0.135439	3.13358e-11	5.64818e-10	2.22812e-09	1	1	1	1	1	1	1	47450	84	0.426633	0.258115	0.0983554	0.490937	0.368278	0	0	0	0	0	0	0	1	1
cd276	bipolar	yes	no	minimal	42412	186	0.665343	0.189522	0.000447021	0.00248708	0.00892502	0	1	0	1	0	1	0	47450	84	0.57776	0.28475	0.0424577	0.379409	0.307882	0	0	0	0	0	0	0	0	0
cd28	bipolar	yes	no	minimal	42412	186	0.507773	0.149231	0.000667485	0.00358282	0.0110571	0	1	0	1	0	1	0	47450	84	0.334863	0.25018	0.180737	0.588353	0.422704	0	0	0	0	0	0	0	0	0
cd2ap	bipolar	yes	no	minimal	42412	186	0.441679	0.0974424	5.82295e-06	4.69696e-05	0.00016831	0	1	1	1	1	1	1	47450	84	-0.00308939	0.151863	0.98377	0.993638	0.644462	0	0	0	0	0	0	0	1	0
cd300a	bipolar	yes	no	minimal	42412	186	1.32624	0.226732	4.93487e-09	6.3201e-08	4.95659e-07	1	1	1	1	1	1	1	47450	84	0.828597	0.360683	0.0216017	0.286311	0.296207	0	0	0	0	0	0	0	1	1
cd300c	bipolar	yes	no	minimal	42412	186	1.17977	0.163903	6.11111e-13	1.36217e-11	7.06093e-11	1	1	1	1	1	1	1	47450	84	0.647483	0.267294	0.0154198	0.244706	0.216452	0	0	0	0	0	0	0	1	1
cd300e	bipolar	yes	no	minimal	42412	186	0.914239	0.138734	4.40198e-11	7.56105e-10	3.11746e-09	1	1	1	1	1	1	1	47450	84	0.526956	0.227693	0.0206497	0.279153	0.216403	0	0	0	0	0	0	0	1	1
cd300lf	bipolar	yes	no	minimal	42412	186	0.920995	0.128574	7.88492e-13	1.69294e-11	6.50321e-11	1	1	1	1	1	1	1	47450	84	0.010511	0.156525	0.94646	0.984934	0.634485	0	0	0	0	0	0	0	1	1
cd300lg	bipolar	yes	no	minimal	42412	186	0.934887	0.168816	3.06091e-08	3.57514e-07	1.63777e-06	1	1	1	1	1	1	1	47450	84	0.0442748	0.266924	0.868259	0.959271	0.608772	0	0	0	0	0	0	0	1	1
cd302	bipolar	yes	no	minimal	42412	186	1.2381	0.157322	3.5506e-15	9.78089e-14	5.38883e-13	1	1	1	1	1	1	1	47450	84	0.702625	0.289219	0.0151243	0.242479	0.228066	0	0	0	0	0	0	0	1	1
cd33	bipolar	yes	no	minimal	42412	186	0.13736	0.0871343	0.114929	0.240052	0.238478	0	0	0	0	0	0	0	47450	84	0.0687571	0.126035	0.585381	0.845323	0.537581	0	0	0	0	0	0	0	0	0
cd34	bipolar	yes	no	minimal	42412	186	0.338999	0.271434	0.211696	0.367728	0.381471	0	0	0	0	0	0	0	47450	84	-0.260106	0.410215	0.526033	0.819646	0.556386	0	0	0	0	0	0	0	0	0
cd36	bipolar	yes	no	minimal	42412	186	0.339991	0.159531	0.0330732	0.0930384	0.148435	0	0	0	0	0	0	0	47450	84	-0.324735	0.264553	0.219639	0.621968	0.447181	0	0	0	0	0	0	0	0	0
cd38	bipolar	yes	no	minimal	42412	186	0.944737	0.192456	9.16117e-07	8.71355e-06	4.06472e-05	1	1	1	1	1	1	1	47450	84	0.0274775	0.31812	0.931169	0.982962	0.617531	0	0	0	0	0	0	0	1	1
cd3d	bipolar	yes	no	minimal	42412	186	-0.105806	0.237975	0.656601	0.786922	0.54265	0	0	0	0	0	0	0	47450	84	-0.614982	0.410591	0.134186	0.536836	0.448289	0	0	0	0	0	0	0	0	0
cd3e	bipolar	yes	no	minimal	42412	186	-0.14325	0.242457	0.554636	0.703581	0.513597	0	0	0	0	0	0	0	47450	84	0.0497634	0.312209	0.87336	0.960707	0.608709	0	0	0	0	0	0	0	0	0
cd3g	bipolar	yes	no	minimal	42412	186	-0.0544168	0.0943217	0.563989	0.711074	0.534084	0	0	0	0	0	0	0	47450	84	-0.597538	0.237392	0.0118326	0.208809	0.179302	0	0	0	0	0	0	0	0	0
cd4	bipolar	yes	no	minimal	42412	186	0.727476	0.139181	1.72437e-07	1.8112e-06	7.30616e-06	1	1	1	1	1	1	1	47450	84	0.619967	0.206569	0.00268873	0.0993809	0.076832	0	0	0	0	0	0	0	1	1
cd40	bipolar	yes	no	minimal	42412	186	0.550029	0.118727	3.60916e-06	3.12723e-05	0.000114655	1	1	1	1	1	1	1	47450	84	-0.0204604	0.19962	0.918363	0.97691	0.621869	0	0	0	0	0	0	0	1	1
cd40lg	bipolar	yes	no	minimal	42412	186	-0.0240136	0.0848665	0.77721	0.865542	0.62707	0	0	0	0	0	0	0	47450	84	-0.0862403	0.125821	0.493077	0.806066	0.504924	0	0	0	0	0	0	0	0	0
cd46	bipolar	yes	no	minimal	42412	186	1.03577	0.159413	8.17313e-11	1.34834e-09	6.32299e-09	1	1	1	1	1	1	1	47450	84	0.307792	0.330488	0.351686	0.727943	0.509145	0	0	0	0	0	0	0	1	1
cd48	bipolar	yes	no	minimal	42412	186	0.77646	0.212672	0.000261242	0.00153796	0.00610221	0	1	0	1	0	1	0	47450	84	0.885108	0.313205	0.00471373	0.14045	0.163559	0	0	0	0	0	0	0	0	0
cd5	bipolar	yes	no	minimal	42412	186	0.811612	0.127289	1.81616e-10	2.76207e-09	1.13982e-08	1	1	1	1	1	1	1	47450	84	0.376008	0.255054	0.14042	0.538957	0.400188	0	0	0	0	0	0	0	1	1
cd55	bipolar	yes	no	minimal	42412	186	0.947984	0.162785	5.76171e-09	7.31486e-08	3.38952e-07	1	1	1	1	1	1	1	47450	84	0.50668	0.320063	0.113407	0.50712	0.40635	0	0	0	0	0	0	0	1	1
cd58	bipolar	yes	no	minimal	42412	186	1.96925	0.36478	6.72216e-08	7.49187e-07	2.23557e-05	1	1	1	1	1	1	1	47450	84	0.696568	0.565813	0.218288	0.621968	0.510976	0	0	0	0	0	0	0	1	1
cd59	bipolar	yes	no	minimal	42412	186	1.87057	0.160245	1.7484e-31	8.50887e-29	3.14467e-28	1	1	1	1	1	1	1	47450	84	0.818424	0.359588	0.0228455	0.292583	0.299624	0	0	0	0	0	0	0	1	1
cd5l	bipolar	yes	no	minimal	42412	186	0.0777601	0.162016	0.631262	0.765802	0.535974	0	0	0	0	0	0	0	47450	84	0.193427	0.238092	0.41656	0.762127	0.508823	0	0	0	0	0	0	0	0	0
cd6	bipolar	yes	no	minimal	42412	186	0.0869653	0.12463	0.48531	0.649128	0.484643	0	0	0	0	0	0	0	47450	84	0.20461	0.182132	0.26126	0.652592	0.433138	0	0	0	0	0	0	0	0	0
cd63	bipolar	yes	no	minimal	42412	186	0.153448	0.130575	0.239928	0.401484	0.355822	0	0	0	0	0	0	0	47450	84	-0.364881	0.19042	0.0553412	0.424537	0.277581	0	0	0	0	0	0	0	0	0
cd69	bipolar	yes	no	minimal	42412	186	0.214497	0.078365	0.00619734	0.0238422	0.0345489	0	1	0	1	0	1	0	47450	84	-0.134422	0.110216	0.222605	0.624276	0.36743	0	0	0	0	0	0	0	0	0
cd7	bipolar	yes	no	minimal	42412	186	0.574255	0.140412	4.31757e-05	0.00030089	0.00109779	0	1	1	1	0	1	1	47450	84	0.330526	0.240372	0.169113	0.579058	0.412129	0	0	0	0	0	0	0	1	0
cd70	bipolar	yes	no	minimal	42412	186	0.308402	0.153416	0.0444064	0.114749	0.169209	0	0	0	0	0	0	0	47450	84	0.158043	0.231235	0.494307	0.806066	0.528591	0	0	0	0	0	0	0	0	0
cd72	bipolar	yes	no	minimal	42412	186	0.609242	0.159697	0.000136189	0.00085521	0.00309025	0	1	1	1	0	1	1	47450	84	0.231263	0.258829	0.371592	0.740143	0.500415	0	0	0	0	0	0	0	1	0
cd74	bipolar	yes	no	minimal	42412	186	1.25313	0.156638	1.24238e-15	3.85931e-14	2.01673e-13	1	1	1	1	1	1	1	47450	84	0.606696	0.261763	0.0204642	0.279153	0.235287	0	0	0	0	0	0	0	1	1
cd79b	bipolar	yes	no	minimal	42412	186	0.745877	0.117072	1.87678e-10	2.83948e-09	1.13165e-08	1	1	1	1	1	1	1	47450	84	0.499867	0.196874	0.0111165	0.206768	0.153067	0	0	0	0	0	0	0	1	1
cd80	bipolar	yes	no	minimal	42412	186	0.605215	0.190899	0.00152261	0.00745975	0.0233231	0	1	0	1	0	1	0	47450	84	0.135246	0.324456	0.676796	0.891807	0.576638	0	0	0	0	0	0	0	0	0
cd82	bipolar	yes	no	minimal	42412	186	0.159298	0.161799	0.324849	0.492446	0.41299	0	0	0	0	0	0	0	47450	84	-0.0513353	0.289197	0.859108	0.9576	0.606768	0	0	0	0	0	0	0	0	0
cd83	bipolar	yes	no	minimal	42412	186	1.16989	0.154896	4.2631e-14	1.03736e-12	5.28458e-12	1	1	1	1	1	1	1	47450	84	1.02117	0.242939	2.6293e-05	0.00467605	0.00539645	0	1	0	1	0	1	0	2	1
cd84	bipolar	yes	no	minimal	42412	186	0.432247	0.213731	0.0431366	0.11299	0.191599	0	0	0	0	0	0	0	47450	84	-0.583534	0.314023	0.0631333	0.443939	0.355152	0	0	0	0	0	0	0	0	0
cd86	bipolar	yes	no	minimal	42412	186	-0.266717	0.251065	0.28808	0.45238	0.416863	0	0	0	0	0	0	0	47450	84	0.233052	0.386322	0.546336	0.827898	0.558009	0	0	0	0	0	0	0	0	0
cd8a	bipolar	yes	no	minimal	42412	186	0.377866	0.127045	0.00293676	0.0129537	0.030106	0	1	0	1	0	1	0	47450	84	0.143881	0.196081	0.463081	0.793687	0.51241	0	0	0	0	0	0	0	0	0
cd93	bipolar	yes	no	minimal	42412	186	0.998141	0.193285	2.41603e-07	2.48409e-06	1.2288e-05	1	1	1	1	1	1	1	47450	84	0.559011	0.310129	0.0714648	0.457625	0.363663	0	0	0	0	0	0	0	1	1
cd99	bipolar	yes	no	minimal	42412	186	1.93741	0.271443	9.50859e-13	2.01196e-11	6.0537e-10	1	1	1	1	1	1	1	47450	84	0.47436	0.498331	0.341149	0.724265	0.53071	0	0	0	0	0	0	0	1	1
cd99l2	bipolar	yes	no	minimal	42412	186	0.751341	0.260639	0.00394304	0.0164953	0.0541458	0	1	0	0	0	1	0	47450	84	0.202317	0.397775	0.611018	0.855324	0.569662	0	0	0	0	0	0	0	0	0
cda	bipolar	yes	no	minimal	42412	186	0.0946715	0.152848	0.535663	0.690844	0.502626	0	0	0	0	0	0	0	47450	84	-0.344801	0.251056	0.169627	0.579058	0.416803	0	0	0	0	0	0	0	0	0
cdan1	bipolar	yes	no	minimal	42412	186	-0.141681	0.35117	0.686615	0.810977	0.551413	0	0	0	0	0	0	0	47450	84	0.53617	0.323644	0.0975864	0.490116	0.395143	0	0	0	0	0	0	0	0	0
cdc123	bipolar	yes	no	minimal	42412	186	-0.0297369	0.125681	0.812962	0.886426	0.604485	0	0	0	0	0	0	0	47450	84	-0.392596	0.22797	0.085044	0.482401	0.33979	0	0	0	0	0	0	0	0	0
cdc25a	bipolar	yes	no	minimal	42412	186	-0.316431	0.21811	0.146839	0.285276	0.32113	0	0	0	0	0	0	0	47450	84	-0.115139	0.30569	0.706431	0.900383	0.580966	0	0	0	0	0	0	0	0	0
cdc26	bipolar	yes	no	minimal	42412	186	0.172674	0.104362	0.0980116	0.213418	0.221916	0	0	0	0	0	0	0	47450	84	-0.219945	0.168684	0.192273	0.60021	0.389021	0	0	0	0	0	0	0	0	0
cdc27	bipolar	yes	no	minimal	42412	186	0.279245	0.0983949	0.00453963	0.0185136	0.0334171	0	1	0	1	0	1	0	47450	84	-0.0467852	0.166347	0.778518	0.9309	0.592832	0	0	0	0	0	0	0	0	0
cdc37	bipolar	yes	no	minimal	42412	186	0.102993	0.0781721	0.187665	0.337917	0.319305	0	0	0	0	0	0	0	47450	84	-0.129867	0.117753	0.270079	0.659684	0.401047	0	0	0	0	0	0	0	0	0
cdc42bpb	bipolar	yes	no	minimal	42412	186	0.162381	0.0705462	0.0213483	0.0658954	0.0789636	0	0	0	0	0	0	0	47450	84	-0.141467	0.113239	0.211562	0.614789	0.362049	0	0	0	0	0	0	0	0	0
cdcp1	bipolar	yes	no	minimal	42412	186	0.3037	0.117686	0.00986333	0.035018	0.0628327	0	1	0	0	0	1	0	47450	84	0.386394	0.172594	0.0251726	0.307548	0.199028	0	0	0	0	0	0	0	0	0
cdh1	bipolar	yes	no	minimal	42412	186	0.663112	0.102348	9.23441e-11	1.50639e-09	5.55506e-09	1	1	1	1	1	1	1	47450	84	0.366956	0.198359	0.0643195	0.444003	0.296473	0	0	0	0	0	0	0	1	1
cdh15	bipolar	yes	no	minimal	42412	186	0.341272	0.0933089	0.000254747	0.00150275	0.00397047	0	1	0	1	0	1	0	47450	84	-0.000756005	0.173942	0.996532	0.998927	0.642187	0	0	0	0	0	0	0	0	0
cdh17	bipolar	yes	no	minimal	42412	186	0.327589	0.0877589	0.000189341	0.00115183	0.00299353	0	1	0	1	0	1	0	47450	84	0.0428625	0.142482	0.763545	0.925008	0.590594	0	0	0	0	0	0	0	0	0
cdh2	bipolar	yes	no	minimal	42412	186	0.324429	0.179693	0.0710032	0.165466	0.225015	0	0	0	0	0	0	0	47450	84	0.31536	0.269065	0.241173	0.639678	0.457914	0	0	0	0	0	0	0	0	0
cdh22	bipolar	yes	no	minimal	42412	186	0.318219	0.24131	0.187264	0.337577	0.358335	0	0	0	0	0	0	0	47450	84	-0.163948	0.420959	0.696934	0.898531	0.583758	0	0	0	0	0	0	0	0	0
cdh23	bipolar	yes	no	minimal	42412	186	-0.148637	0.295441	0.614893	0.751725	0.532999	0	0	0	0	0	0	0	47450	84	-0.133955	0.438265	0.759872	0.923748	0.592934	0	0	0	0	0	0	0	0	0
cdh3	bipolar	yes	no	minimal	42412	186	1.23129	0.141402	3.10045e-18	1.35124e-16	5.08616e-16	1	1	1	1	1	1	1	47450	84	0.447586	0.260957	0.0863131	0.484114	0.357713	0	0	0	0	0	0	0	1	1
cdh4	bipolar	yes	no	minimal	42412	186	-0.21166	0.180197	0.240153	0.401631	0.372181	0	0	0	0	0	0	0	47450	84	0.0254131	0.240451	0.915829	0.975543	0.618334	0	0	0	0	0	0	0	0	0
cdh5	bipolar	yes	no	minimal	42412	186	-0.0287515	0.218637	0.895377	0.933417	0.605267	0	0	0	0	0	0	0	47450	84	0.0976647	0.321149	0.761044	0.923748	0.590701	0	0	0	0	0	0	0	0	0
cdh6	bipolar	yes	no	minimal	42412	186	0.883824	0.158461	2.43918e-08	2.90711e-07	1.2692e-06	1	1	1	1	1	1	1	47450	84	0.39939	0.256968	0.120128	0.513577	0.38628	0	0	0	0	0	0	0	1	1
cdhr1	bipolar	yes	no	minimal	42412	186	0.462177	0.112099	3.74047e-05	0.000262552	0.000902366	0	1	1	1	1	1	1	47450	84	-0.278212	0.258323	0.281483	0.667694	0.470455	0	0	0	0	0	0	0	1	0
cdhr2	bipolar	yes	no	minimal	42412	186	0.241209	0.0846711	0.0043888	0.0181007	0.0288563	0	1	0	1	0	1	0	47450	84	0.0581312	0.1252	0.642428	0.872446	0.556308	0	0	0	0	0	0	0	0	0
cdhr5	bipolar	yes	no	minimal	42412	186	0.376011	0.173527	0.0302447	0.0864134	0.147478	0	0	0	0	0	0	0	47450	84	0.150421	0.250699	0.548503	0.829429	0.544861	0	0	0	0	0	0	0	0	0
cdk1	bipolar	yes	no	minimal	42412	186	0.287161	0.213429	0.178474	0.327328	0.343612	0	0	0	0	0	0	0	47450	84	0.168824	0.320524	0.598393	0.847729	0.562285	0	0	0	0	0	0	0	0	0
cdk5rap3	bipolar	yes	no	minimal	42412	186	0.0456045	0.126108	0.717629	0.82879	0.572857	0	0	0	0	0	0	0	47450	84	-0.287649	0.217605	0.186207	0.596188	0.41197	0	0	0	0	0	0	0	0	0
cdkl5	bipolar	yes	no	minimal	42412	186	-0.19402	0.166658	0.24435	0.404938	0.370152	0	0	0	0	0	0	0	47450	84	0.0856464	0.203449	0.673775	0.888628	0.568688	0	0	0	0	0	0	0	0	0
cdkn1a	bipolar	yes	no	minimal	42412	186	0.148008	0.0619031	0.0168041	0.0539801	0.0655423	0	0	0	0	0	0	0	47450	84	-0.139228	0.0922295	0.13115	0.534111	0.280686	0	0	0	0	0	0	0	0	0
cdkn2d	bipolar	yes	no	minimal	42412	186	0.0924444	0.0725049	0.202306	0.356471	0.339403	0	0	0	0	0	0	0	47450	84	-0.167342	0.0987822	0.0902563	0.484114	0.241606	0	0	0	0	0	0	0	0	0
cdnf	bipolar	yes	no	minimal	42412	186	0.950669	0.119144	1.47329e-15	4.38979e-14	1.5089e-13	1	1	1	1	1	1	1	47450	84	-0.311288	0.319598	0.330058	0.711871	0.501069	0	0	0	0	0	0	0	1	1
cdon	bipolar	yes	no	minimal	42412	186	0.240865	0.250607	0.336488	0.504386	0.438275	0	0	0	0	0	0	0	47450	84	0.142437	0.372756	0.702373	0.898959	0.582855	0	0	0	0	0	0	0	0	0
cdsn	bipolar	yes	no	minimal	42412	186	1.02975	0.143344	6.78193e-13	1.48896e-11	6.1612e-11	1	1	1	1	1	1	1	47450	84	0.0516842	0.229786	0.822039	0.948756	0.600971	0	0	0	0	0	0	0	1	1
ceacam1	bipolar	yes	no	minimal	42412	186	0.319408	0.287191	0.26606	0.429461	0.413708	0	0	0	0	0	0	0	47450	84	0.450108	0.445605	0.312445	0.688558	0.517458	0	0	0	0	0	0	0	0	0
ceacam16	bipolar	yes	no	minimal	42412	186	0.0144242	0.0927109	0.876362	0.922487	0.650214	0	0	0	0	0	0	0	47450	84	-0.177481	0.137674	0.197351	0.60021	0.37066	0	0	0	0	0	0	0	0	0
ceacam18	bipolar	yes	no	minimal	42412	186	0.053863	0.105295	0.60897	0.749352	0.543777	0	0	0	0	0	0	0	47450	84	-0.706933	0.280979	0.0118706	0.208809	0.205107	0	0	0	0	0	0	0	0	0
ceacam19	bipolar	yes	no	minimal	42412	186	0.867984	0.15028	7.66025e-09	9.51827e-08	4.18527e-07	1	1	1	1	1	1	1	47450	84	0.207961	0.287536	0.469526	0.797265	0.531647	0	0	0	0	0	0	0	1	1
ceacam20	bipolar	yes	no	minimal	42412	186	0.362077	0.13689	0.00816877	0.0300413	0.0616419	0	1	0	0	0	1	0	47450	84	0.277043	0.219372	0.206627	0.609068	0.42378	0	0	0	0	0	0	0	0	0
ceacam21	bipolar	yes	no	minimal	42412	186	0.122165	0.0748152	0.102492	0.220868	0.225671	0	0	0	0	0	0	0	47450	84	0.112694	0.111214	0.310913	0.686925	0.42026	0	0	0	0	0	0	0	0	0
ceacam3	bipolar	yes	no	minimal	42412	186	-0.34766	0.156552	0.0263694	0.0779052	0.130682	0	0	0	0	0	0	0	47450	84	0.264381	0.179322	0.140392	0.538957	0.360927	0	0	0	0	0	0	0	0	0
ceacam5	bipolar	yes	no	minimal	42412	186	0.470825	0.084833	2.85627e-08	3.36302e-07	1.23638e-06	1	1	1	1	1	1	1	47450	84	0.601174	0.12263	9.46966e-07	0.000506999	7.65352e-05	1	1	1	1	1	1	1	2	2
ceacam6	bipolar	yes	no	minimal	42412	186	0.369684	0.150037	0.0137412	0.0457518	0.0889263	0	1	0	0	0	1	0	47450	84	0.652741	0.134943	1.31715e-06	0.000506999	0.000115203	1	1	1	1	1	1	1	3	3
ceacam8	bipolar	yes	no	minimal	42412	186	0.534586	0.121324	1.05171e-05	8.14586e-05	0.000302094	0	1	1	1	1	1	1	47450	84	0.301164	0.192403	0.117518	0.512437	0.350821	0	0	0	0	0	0	0	1	0
cebpa	bipolar	yes	no	minimal	42412	186	0.304468	0.15114	0.0439594	0.114099	0.167242	0	0	0	0	0	0	0	47450	84	0.0790883	0.290378	0.785343	0.934336	0.594277	0	0	0	0	0	0	0	0	0
cebpb	bipolar	yes	no	minimal	42412	186	0.215521	0.172985	0.212802	0.368734	0.352539	0	0	0	0	0	0	0	47450	84	-0.442381	0.289118	0.12599	0.524703	0.403848	0	0	0	0	0	0	0	0	0
cela2a	bipolar	yes	no	minimal	42412	186	-0.323348	0.121808	0.00794106	0.0293518	0.0561914	0	1	0	0	0	1	0	47450	84	0.0801505	0.189871	0.672929	0.888628	0.567491	0	0	0	0	0	0	0	0	0
cela3a	bipolar	yes	no	minimal	42412	186	-0.0893555	0.115331	0.438473	0.606797	0.465374	0	0	0	0	0	0	0	47450	84	0.190362	0.171539	0.267115	0.659684	0.430519	0	0	0	0	0	0	0	0	0
celsr2	bipolar	yes	no	minimal	42412	186	0.709996	0.24951	0.00443333	0.0182207	0.0571063	0	1	0	0	0	1	0	47450	84	-0.696947	0.41105	0.0899754	0.484114	0.419933	0	0	0	0	0	0	0	0	0
cemip2	bipolar	yes	no	minimal	42412	186	0.241894	0.194721	0.214141	0.37012	0.361114	0	0	0	0	0	0	0	47450	84	0.381799	0.23208	0.0999457	0.491365	0.357155	0	0	0	0	0	0	0	0	0
cend1	bipolar	yes	no	minimal	42412	186	0.146263	0.11351	0.197556	0.349825	0.321016	0	0	0	0	0	0	0	47450	84	-0.273565	0.250999	0.275754	0.662717	0.466098	0	0	0	0	0	0	0	0	0
cenpf	bipolar	yes	no	minimal	42412	186	0.218124	0.123929	0.0783965	0.179403	0.206624	0	0	0	0	0	0	0	47450	84	0.0436168	0.201988	0.829036	0.95015	0.603063	0	0	0	0	0	0	0	0	0
cenpj	bipolar	yes	no	minimal	42412	186	-0.0973886	0.11875	0.412151	0.580712	0.452003	0	0	0	0	0	0	0	47450	84	-0.00436538	0.161616	0.978451	0.991826	0.640787	0	0	0	0	0	0	0	0	0
cep112	bipolar	yes	no	minimal	42412	186	-0.126118	0.191831	0.510897	0.670783	0.495431	0	0	0	0	0	0	0	47450	84	0.257021	0.189441	0.174866	0.580193	0.390808	0	0	0	0	0	0	0	0	0
cep152	bipolar	yes	no	minimal	42412	186	0.207082	0.15995	0.195433	0.347542	0.33568	0	0	0	0	0	0	0	47450	84	0.179385	0.244292	0.462762	0.793687	0.522777	0	0	0	0	0	0	0	0	0
cep164	bipolar	yes	no	minimal	42412	186	0.0631533	0.0992888	0.524739	0.683425	0.512748	0	0	0	0	0	0	0	47450	84	0.151064	0.127347	0.235529	0.639577	0.386967	0	0	0	0	0	0	0	0	0
cep170	bipolar	yes	no	minimal	42412	186	0.124534	0.093699	0.183821	0.333389	0.308397	0	0	0	0	0	0	0	47450	84	-0.025208	0.148688	0.865374	0.959271	0.616319	0	0	0	0	0	0	0	0	0
cep20	bipolar	yes	no	minimal	42412	186	0.182967	0.0861929	0.0337737	0.0937931	0.113153	0	0	0	0	0	0	0	47450	84	-0.214146	0.139091	0.123657	0.521035	0.316188	0	0	0	0	0	0	0	0	0
cep290	bipolar	yes	no	minimal	42412	186	-0.0699298	0.156306	0.654592	0.785619	0.544269	0	0	0	0	0	0	0	47450	84	-0.0381637	0.22733	0.866679	0.959271	0.609731	0	0	0	0	0	0	0	0	0
cep350	bipolar	yes	no	minimal	42412	186	0.43972	0.170618	0.00995968	0.0352565	0.0788032	0	1	0	0	0	1	0	47450	84	0.331034	0.27019	0.220504	0.622699	0.449408	0	0	0	0	0	0	0	0	0
cep43	bipolar	yes	no	minimal	42412	186	0.220005	0.0953083	0.0209798	0.065033	0.0876169	0	0	0	0	0	0	0	47450	84	-0.0769395	0.145371	0.596622	0.847514	0.54252	0	0	0	0	0	0	0	0	0
cep85	bipolar	yes	no	minimal	42412	186	0.236874	0.0959457	0.0135555	0.0454443	0.0668476	0	1	0	0	0	1	0	47450	84	-0.13447	0.159403	0.398901	0.751695	0.47976	0	0	0	0	0	0	0	0	0
cert	bipolar	yes	no	minimal	42412	186	0.0880737	0.109301	0.420364	0.588456	0.458329	0	0	0	0	0	0	0	47450	84	-0.305133	0.163413	0.0618659	0.443939	0.268004	0	0	0	0	0	0	0	0	0
ces1	bipolar	yes	no	minimal	42412	186	0.110765	0.074395	0.136519	0.269929	0.268746	0	0	0	0	0	0	0	47450	84	-0.0634166	0.118586	0.592806	0.84634	0.540214	0	0	0	0	0	0	0	0	0
ces2	bipolar	yes	no	minimal	42412	186	0.576836	0.0968766	2.61128e-09	3.4817e-08	1.32065e-07	1	1	1	1	1	1	1	47450	84	0.247126	0.165611	0.135646	0.537429	0.34777	0	0	0	0	0	0	0	1	1
ces3	bipolar	yes	no	minimal	42412	186	0.0616104	0.0894314	0.490878	0.653986	0.506056	0	0	0	0	0	0	0	47450	84	0.0824902	0.133476	0.536565	0.82494	0.521625	0	0	0	0	0	0	0	0	0
cetn2	bipolar	yes	no	minimal	42412	186	0.163944	0.0946679	0.083312	0.187999	0.199451	0	0	0	0	0	0	0	47450	84	0.0336297	0.145875	0.817674	0.947324	0.604578	0	0	0	0	0	0	0	0	0
cetn3	bipolar	yes	no	minimal	42412	186	0.14073	0.0967645	0.145847	0.284105	0.272527	0	0	0	0	0	0	0	47450	84	-0.256921	0.152241	0.0914898	0.484114	0.296068	0	0	0	0	0	0	0	0	0
cfb	bipolar	yes	no	minimal	42412	186	0.551036	0.221716	0.0129434	0.0437494	0.1045	0	1	0	0	0	1	0	47450	84	0.555889	0.329673	0.0917612	0.484114	0.392412	0	0	0	0	0	0	0	0	0
cfc1	bipolar	yes	no	minimal	42412	186	0.459277	0.103459	9.02886e-06	7.03047e-05	0.000252899	0	1	1	1	1	1	1	47450	84	0.0622129	0.210866	0.767968	0.926089	0.589969	0	0	0	0	0	0	0	1	0
cfd	bipolar	yes	no	minimal	42412	186	1.19881	0.230735	2.04064e-07	2.12052e-06	1.3673e-05	1	1	1	1	1	1	1	47450	84	0.507675	0.501096	0.310998	0.686925	0.524619	0	0	0	0	0	0	0	1	1
cfh	bipolar	yes	no	minimal	42412	186	0.830388	0.294576	0.00481839	0.0194065	0.066629	0	1	0	0	0	1	0	47450	84	0.54155	0.441259	0.219716	0.621968	0.490847	0	0	0	0	0	0	0	0	0
cfhr2	bipolar	yes	no	minimal	42412	186	0.390506	0.15407	0.0112577	0.0391806	0.0802695	0	1	0	0	0	1	0	47450	84	-0.00534333	0.199001	0.978579	0.991826	0.63423	0	0	0	0	0	0	0	0	0
cfhr4	bipolar	yes	no	minimal	42412	186	0.0941078	0.1088	0.387062	0.558134	0.441453	0	0	0	0	0	0	0	47450	84	-0.118446	0.1507	0.431886	0.77541	0.488862	0	0	0	0	0	0	0	0	0
cfhr5	bipolar	yes	no	minimal	42412	186	0.618738	0.200208	0.00199836	0.00951912	0.0291817	0	1	0	1	0	1	0	47450	84	-0.0187639	0.281306	0.946818	0.984934	0.621522	0	0	0	0	0	0	0	0	0
cfi	bipolar	yes	no	minimal	42412	186	1.50095	0.344452	1.31556e-05	0.000100298	0.00104533	0	1	1	1	0	1	1	47450	84	0.481446	0.528533	0.362343	0.736609	0.538191	0	0	0	0	0	0	0	1	0
cfp	bipolar	yes	no	minimal	42412	186	0.28685	0.261874	0.273352	0.436851	0.412128	0	0	0	0	0	0	0	47450	84	-0.457287	0.526531	0.385126	0.744914	0.542169	0	0	0	0	0	0	0	0	0
cga	bipolar	yes	no	minimal	42412	186	0.00960981	0.0822118	0.906947	0.938442	0.67312	0	0	0	0	0	0	0	47450	84	0.015594	0.121204	0.897627	0.970402	0.632407	0	0	0	0	0	0	0	0	0
cgb3_cgb5_cgb8	bipolar	yes	no	minimal	42412	186	-0.0590358	0.185178	0.749874	0.848851	0.57057	0	0	0	0	0	0	0	47450	84	-0.0979509	0.282361	0.728667	0.910933	0.584066	0	0	0	0	0	0	0	0	0
cgn	bipolar	yes	no	minimal	42412	186	0.138843	0.180555	0.441906	0.609814	0.468531	0	0	0	0	0	0	0	47450	84	0.185148	0.253416	0.465019	0.793687	0.525028	0	0	0	0	0	0	0	0	0
cgref1	bipolar	yes	no	minimal	42412	186	0.997132	0.142111	2.27415e-12	4.61147e-11	1.91627e-10	1	1	1	1	1	1	1	47450	84	0.459829	0.225198	0.0411625	0.379409	0.272663	0	0	0	0	0	0	0	1	1
chac2	bipolar	yes	no	minimal	42412	186	0.199051	0.102445	0.0520154	0.130038	0.155444	0	0	0	0	0	0	0	47450	84	0.0527715	0.161185	0.743368	0.917816	0.584165	0	0	0	0	0	0	0	0	0
chad	bipolar	yes	no	minimal	42412	186	0.0785444	0.154117	0.610303	0.750668	0.529481	0	0	0	0	0	0	0	47450	84	-0.541514	0.211704	0.010531	0.204592	0.157021	0	0	0	0	0	0	0	0	0
chchd10	bipolar	yes	no	minimal	42412	186	0.952718	0.124876	2.36059e-14	5.89138e-13	2.22046e-12	1	1	1	1	1	1	1	47450	84	0.445263	0.243382	0.0673277	0.45271	0.326471	0	0	0	0	0	0	0	1	1
chchd6	bipolar	yes	no	minimal	42412	186	0.533941	0.203731	0.00877186	0.0319773	0.0797247	0	1	0	0	0	1	0	47450	84	-0.215048	0.438879	0.624139	0.863102	0.573932	0	0	0	0	0	0	0	0	0
chek2	bipolar	yes	no	minimal	42412	186	0.0400626	0.20296	0.843521	0.902228	0.59413	0	0	0	0	0	0	0	47450	84	0.023132	0.301911	0.938927	0.9835	0.619326	0	0	0	0	0	0	0	0	0
chga	bipolar	yes	no	minimal	42412	186	0.414209	0.0675148	8.51136e-10	1.19486e-08	4.42385e-08	1	1	1	1	1	1	1	47450	84	0.1405	0.1213	0.246747	0.640445	0.389667	0	0	0	0	0	0	0	1	1
chgb	bipolar	yes	no	minimal	42412	186	0.731382	0.149411	9.82599e-07	9.31555e-06	3.72975e-05	1	1	1	1	1	1	1	47450	84	0.144368	0.240263	0.547923	0.828981	0.543316	0	0	0	0	0	0	0	1	1
chi3l1	bipolar	yes	no	minimal	42412	186	0.177856	0.0802655	0.0267018	0.0786775	0.095019	0	0	0	0	0	0	0	47450	84	0.124177	0.12391	0.316268	0.69228	0.42878	0	0	0	0	0	0	0	0	0
chit1	bipolar	yes	no	minimal	42412	186	0.0365607	0.04675	0.434187	0.601478	0.579408	0	0	0	0	0	0	0	47450	84	0.124052	0.0832942	0.136401	0.538167	0.28028	0	0	0	0	0	0	0	0	0
chl1	bipolar	yes	no	minimal	42412	186	-0.296023	0.223258	0.184864	0.334244	0.351273	0	0	0	0	0	0	0	47450	84	0.0976319	0.315479	0.756963	0.923748	0.589905	0	0	0	0	0	0	0	0	0
chm	bipolar	yes	no	minimal	42412	186	0.174461	0.122531	0.154502	0.294617	0.287796	0	0	0	0	0	0	0	47450	84	-0.300755	0.199904	0.132453	0.535682	0.367473	0	0	0	0	0	0	0	0	0
chmp1a	bipolar	yes	no	minimal	42412	186	0.107673	0.0855875	0.208373	0.363871	0.332641	0	0	0	0	0	0	0	47450	84	-0.228415	0.123174	0.0636815	0.443939	0.232832	0	0	0	0	0	0	0	0	0
chmp6	bipolar	yes	no	minimal	42412	186	0.193895	0.134179	0.148443	0.286614	0.287339	0	0	0	0	0	0	0	47450	84	-0.377997	0.203564	0.0633266	0.443939	0.298305	0	0	0	0	0	0	0	0	0
chp1	bipolar	yes	no	minimal	42412	186	-0.181378	0.119991	0.130636	0.261452	0.264297	0	0	0	0	0	0	0	47450	84	-0.196772	0.178773	0.271034	0.659684	0.435998	0	0	0	0	0	0	0	0	0
chrdl1	bipolar	yes	no	minimal	42412	186	1.0554	0.195648	6.87634e-08	7.63457e-07	4.01783e-06	1	1	1	1	1	1	1	47450	84	0.621108	0.308169	0.0438546	0.38553	0.322572	0	0	0	0	0	0	0	1	1
chrdl2	bipolar	yes	no	minimal	42412	186	0.186584	0.120074	0.120208	0.247362	0.253716	0	0	0	0	0	0	0	47450	84	0.0807504	0.179614	0.653015	0.880391	0.561699	0	0	0	0	0	0	0	0	0
chrm1	bipolar	yes	no	minimal	42412	186	-0.288486	0.237243	0.223986	0.382169	0.380028	0	0	0	0	0	0	0	47450	84	0.430961	0.225848	0.056367	0.424537	0.300869	0	0	0	0	0	0	0	0	0
ciapin1	bipolar	yes	no	minimal	42412	186	0.232763	0.103318	0.024267	0.072751	0.0999486	0	0	0	0	0	0	0	47450	84	-0.151014	0.154492	0.32833	0.710844	0.449474	0	0	0	0	0	0	0	0	0
cilp	bipolar	yes	no	minimal	42412	186	0.135885	0.141348	0.336376	0.504386	0.414571	0	0	0	0	0	0	0	47450	84	0.421123	0.211138	0.0460933	0.394699	0.274315	0	0	0	0	0	0	0	0	0
cinp	bipolar	yes	no	minimal	42412	186	0.0426068	0.170476	0.802643	0.880435	0.58775	0	0	0	0	0	0	0	47450	84	-0.0306582	0.263571	0.9074	0.971652	0.615692	0	0	0	0	0	0	0	0	0
cirbp	bipolar	yes	no	minimal	42412	186	0.114397	0.0811915	0.15884	0.300398	0.288672	0	0	0	0	0	0	0	47450	84	-0.172822	0.117405	0.141015	0.538957	0.311696	0	0	0	0	0	0	0	0	0
cit	bipolar	yes	no	minimal	42412	186	0.0768336	0.160895	0.632979	0.766929	0.536632	0	0	0	0	0	0	0	47450	84	0.253451	0.214752	0.237921	0.639678	0.437114	0	0	0	0	0	0	0	0	0
ckap4	bipolar	yes	no	minimal	42412	186	1.5336	0.149387	1.00331e-24	1.08506e-22	3.57924e-22	1	1	1	1	1	1	1	47450	84	1.04495	0.265341	8.21161e-05	0.00959116	0.0148009	0	1	0	1	0	1	0	2	1
ckb	bipolar	yes	no	minimal	42412	186	0.227357	0.116229	0.0504528	0.126674	0.160248	0	0	0	0	0	0	0	47450	84	0.224772	0.174354	0.197339	0.60021	0.395552	0	0	0	0	0	0	0	0	0
ckmt1a_ckmt1b	bipolar	yes	no	minimal	42412	186	0.118725	0.104257	0.254795	0.417145	0.362747	0	0	0	0	0	0	0	47450	84	0.187273	0.156412	0.231187	0.635655	0.403631	0	0	0	0	0	0	0	0	0
clasp1	bipolar	yes	no	minimal	42412	186	-0.145545	0.118859	0.220756	0.378736	0.339671	0	0	0	0	0	0	0	47450	84	-0.235693	0.187253	0.208142	0.610829	0.40903	0	0	0	0	0	0	0	0	0
clc	bipolar	yes	no	minimal	42412	186	0.118498	0.0941581	0.208211	0.36384	0.329151	0	0	0	0	0	0	0	47450	84	-0.0190543	0.150185	0.899041	0.970402	0.624405	0	0	0	0	0	0	0	0	0
clec10a	bipolar	yes	no	minimal	42412	186	0.184994	0.183817	0.314222	0.482401	0.413253	0	0	0	0	0	0	0	47450	84	0.564768	0.271	0.037159	0.366568	0.289378	0	0	0	0	0	0	0	0	0
clec11a	bipolar	yes	no	minimal	42412	186	-0.0169424	0.139708	0.903477	0.936512	0.625895	0	0	0	0	0	0	0	47450	84	0.0086714	0.208737	0.966864	0.99088	0.630674	0	0	0	0	0	0	0	0	0
clec12a	bipolar	yes	no	minimal	42412	186	0.434981	0.376026	0.24736	0.408536	0.419574	0	0	0	0	0	0	0	47450	84	1.26693	0.350298	0.000298373	0.0256249	0.0657891	0	1	0	0	0	1	0	3	0
clec14a	bipolar	yes	no	minimal	42412	186	1.22052	0.179441	1.03342e-11	1.95946e-10	1.15305e-09	1	1	1	1	1	1	1	47450	84	0.576024	0.30081	0.0555038	0.424537	0.338316	0	0	0	0	0	0	0	1	1
clec1a	bipolar	yes	no	minimal	42412	186	0.926408	0.182655	3.93872e-07	3.93872e-06	1.81142e-05	1	1	1	1	1	1	1	47450	84	0.50048	0.294398	0.0891291	0.484114	0.375576	0	0	0	0	0	0	0	1	1
clec1b	bipolar	yes	no	minimal	42412	186	0.143685	0.0680122	0.0346321	0.0954988	0.11102	0	0	0	0	0	0	0	47450	84	-0.110881	0.102695	0.280271	0.666408	0.399633	0	0	0	0	0	0	0	0	0
clec2l	bipolar	yes	no	minimal	42412	186	0.00138265	0.152448	0.992764	0.996175	0.646148	0	0	0	0	0	0	0	47450	84	0.0816833	0.208932	0.695829	0.898531	0.574099	0	0	0	0	0	0	0	0	0
clec3b	bipolar	yes	no	minimal	42412	186	0.383425	0.300333	0.201719	0.355903	0.382015	0	0	0	0	0	0	0	47450	84	-0.579167	0.548273	0.29081	0.672339	0.52603	0	0	0	0	0	0	0	0	0
clec4a	bipolar	yes	no	minimal	42412	186	0.460727	0.194207	0.0176753	0.0562833	0.116983	0	0	0	0	0	0	0	47450	84	0.000113287	0.281626	0.999679	0.999786	0.63013	0	0	0	0	0	0	0	0	0
clec4c	bipolar	yes	no	minimal	42412	186	-0.156649	0.141419	0.267997	0.430683	0.376479	0	0	0	0	0	0	0	47450	84	0.00519956	0.211291	0.980367	0.992727	0.633024	0	0	0	0	0	0	0	0	0
clec4d	bipolar	yes	no	minimal	42412	186	0.561519	0.0988619	1.34827e-08	1.63359e-07	6.23212e-07	1	1	1	1	1	1	1	47450	84	0.235255	0.152769	0.123575	0.521035	0.327789	0	0	0	0	0	0	0	1	1
clec4g	bipolar	yes	no	minimal	42412	186	0.965719	0.187994	2.79203e-07	2.8506e-06	1.36054e-05	1	1	1	1	1	1	1	47450	84	0.307939	0.291776	0.291245	0.672812	0.482833	0	0	0	0	0	0	0	1	1
clec4m	bipolar	yes	no	minimal	42412	186	-0.119317	0.158645	0.45199	0.619629	0.470017	0	0	0	0	0	0	0	47450	84	-0.0125153	0.235791	0.95767	0.98641	0.626318	0	0	0	0	0	0	0	0	0
clec5a	bipolar	yes	no	minimal	42412	186	1.20204	0.187476	1.439e-10	2.25907e-09	1.39878e-08	1	1	1	1	1	1	1	47450	84	0.640008	0.321284	0.0463677	0.395888	0.33356	0	0	0	0	0	0	0	1	1
clec6a	bipolar	yes	no	minimal	42412	186	0.385499	0.136798	0.00483209	0.0194348	0.0440677	0	1	0	1	0	1	0	47450	84	0.161532	0.211085	0.444125	0.784067	0.510489	0	0	0	0	0	0	0	0	0
clec7a	bipolar	yes	no	minimal	42412	186	0.96916	0.144067	1.72998e-11	3.21755e-10	1.32247e-09	1	1	1	1	1	1	1	47450	84	0.659684	0.217204	0.00238821	0.0955285	0.0757048	0	0	0	0	0	0	0	1	1
clgn	bipolar	yes	no	minimal	42412	186	0.361686	0.14813	0.0146191	0.0481804	0.0915178	0	1	0	0	0	1	0	47450	84	0.550465	0.191472	0.00404135	0.132592	0.0903426	0	0	0	0	0	0	0	0	0
clic5	bipolar	yes	no	minimal	42412	186	0.386193	0.194243	0.0467908	0.119536	0.191648	0	0	0	0	0	0	0	47450	84	0.0836018	0.348425	0.810376	0.94384	0.598831	0	0	0	0	0	0	0	0	0
clint1	bipolar	yes	no	minimal	42412	186	-0.13051	0.183579	0.477133	0.641479	0.482415	0	0	0	0	0	0	0	47450	84	0.217025	0.18913	0.251179	0.645637	0.43182	0	0	0	0	0	0	0	0	0
clip2	bipolar	yes	no	minimal	42412	186	0.140614	0.0592894	0.0177087	0.0563284	0.0684616	0	0	0	0	0	0	0	47450	84	-0.0938186	0.0853322	0.271571	0.659684	0.390712	0	0	0	0	0	0	0	0	0
clmp	bipolar	yes	no	minimal	42412	186	2.14895	0.218473	7.85941e-23	6.74985e-21	1.57025e-19	1	1	1	1	1	1	1	47450	84	0.723521	0.412276	0.0792691	0.47129	0.411468	0	0	0	0	0	0	0	1	1
clns1a	bipolar	yes	no	minimal	42412	186	-0.0497259	0.228546	0.82776	0.892991	0.587502	0	0	0	0	0	0	0	47450	84	0.574112	0.236488	0.0151965	0.242479	0.197458	0	0	0	0	0	0	0	0	0
clpp	bipolar	yes	no	minimal	42412	186	0.0403614	0.0695677	0.561797	0.708923	0.570503	0	0	0	0	0	0	0	47450	84	-0.0637546	0.104134	0.540383	0.826135	0.522579	0	0	0	0	0	0	0	0	0
clps	bipolar	yes	no	minimal	42412	186	0.109239	0.0950441	0.250412	0.411946	0.361605	0	0	0	0	0	0	0	47450	84	-0.00964724	0.142161	0.945896	0.984934	0.637972	0	0	0	0	0	0	0	0	0
clspn	bipolar	yes	no	minimal	42412	186	0.0245725	0.189693	0.896932	0.934353	0.610123	0	0	0	0	0	0	0	47450	84	0.337883	0.190283	0.075784	0.463192	0.306544	0	0	0	0	0	0	0	0	0
clstn1	bipolar	yes	no	minimal	42412	186	-0.168346	0.141603	0.234495	0.395566	0.355537	0	0	0	0	0	0	0	47450	84	-0.119176	0.205012	0.56103	0.833388	0.54132	0	0	0	0	0	0	0	0	0
clstn2	bipolar	yes	no	minimal	42412	186	-0.113522	0.175537	0.517819	0.676524	0.49666	0	0	0	0	0	0	0	47450	84	0.411037	0.223469	0.0658637	0.450403	0.313651	0	0	0	0	0	0	0	0	0
clstn3	bipolar	yes	no	minimal	42412	186	0.587876	0.2136	0.00591919	0.0230147	0.0637196	0	1	0	0	0	1	0	47450	84	0.113949	0.367614	0.756585	0.923748	0.590986	0	0	0	0	0	0	0	0	0
clta	bipolar	yes	no	minimal	42412	186	0.260826	0.127419	0.0406575	0.108601	0.14858	0	0	0	0	0	0	0	47450	84	-0.0735549	0.218636	0.736549	0.914285	0.583442	0	0	0	0	0	0	0	0	0
clu	bipolar	yes	no	minimal	42412	186	0.505971	0.125681	5.67694e-05	0.000382833	0.0013444	0	1	1	1	0	1	1	47450	84	0.0796954	0.33669	0.812888	0.94527	0.599147	0	0	0	0	0	0	0	1	0
clul1	bipolar	yes	no	minimal	42412	186	-0.238256	0.146036	0.102787	0.221102	0.248002	0	0	0	0	0	0	0	47450	84	-0.126041	0.216816	0.56102	0.833388	0.543122	0	0	0	0	0	0	0	0	0
cmc1	bipolar	yes	no	minimal	42412	186	0.162276	0.0828223	0.0500742	0.125832	0.143856	0	0	0	0	0	0	0	47450	84	-0.242756	0.129333	0.0605191	0.439591	0.234655	0	0	0	0	0	0	0	0	0
cmip	bipolar	yes	no	minimal	42412	186	0.114235	0.0919893	0.214298	0.37012	0.334746	0	0	0	0	0	0	0	47450	84	-0.257193	0.139816	0.0658396	0.450403	0.252898	0	0	0	0	0	0	0	0	0
cndp1	bipolar	yes	no	minimal	42412	186	0.143574	0.148317	0.333035	0.500801	0.414144	0	0	0	0	0	0	0	47450	84	-0.409258	0.190671	0.0318403	0.342817	0.229791	0	0	0	0	0	0	0	0	0
cngb3	bipolar	yes	no	minimal	42412	186	-0.0418778	0.150447	0.780739	0.867158	0.585501	0	0	0	0	0	0	0	47450	84	0.035464	0.206088	0.863373	0.958798	0.61006	0	0	0	0	0	0	0	0	0
cnp	bipolar	yes	no	minimal	42412	186	0.15913	0.0939365	0.0902625	0.199823	0.20855	0	0	0	0	0	0	0	47450	84	-0.261872	0.14544	0.0717726	0.458591	0.266305	0	0	0	0	0	0	0	0	0
cnpy2	bipolar	yes	no	minimal	42412	186	0.000888588	0.111958	0.993667	0.99674	0.668582	0	0	0	0	0	0	0	47450	84	-0.129711	0.186075	0.485746	0.801344	0.516732	0	0	0	0	0	0	0	0	0
cnpy4	bipolar	yes	no	minimal	42412	186	0.240529	0.0877086	0.00609982	0.023498	0.0371667	0	1	0	1	0	1	0	47450	84	-0.237662	0.131132	0.0699255	0.455764	0.249927	0	0	0	0	0	0	0	0	0
cnst	bipolar	yes	no	minimal	42412	186	0.131249	0.0619432	0.0341029	0.0943892	0.111143	0	0	0	0	0	0	0	47450	84	-0.075773	0.0893236	0.396272	0.751314	0.462056	0	0	0	0	0	0	0	0	0
cntf	bipolar	yes	no	minimal	42412	186	0.177263	0.221772	0.424114	0.591975	0.467843	0	0	0	0	0	0	0	47450	84	-0.277659	0.337754	0.411035	0.758685	0.525245	0	0	0	0	0	0	0	0	0
cntn1	bipolar	yes	no	minimal	42412	186	0.331986	0.244807	0.175062	0.322716	0.351007	0	0	0	0	0	0	0	47450	84	-0.39661	0.353984	0.262536	0.653573	0.487352	0	0	0	0	0	0	0	0	0
cntn2	bipolar	yes	no	minimal	42412	186	0.123881	0.145859	0.3957	0.565878	0.444226	0	0	0	0	0	0	0	47450	84	0.400327	0.21219	0.0592081	0.437659	0.297391	0	0	0	0	0	0	0	0	0
cntn3	bipolar	yes	no	minimal	42412	186	0.860792	0.201747	1.98397e-05	0.000148164	0.000650987	0	1	1	1	1	1	1	47450	84	-0.351946	0.281423	0.211082	0.614789	0.44875	0	0	0	0	0	0	0	1	0
cntn4	bipolar	yes	no	minimal	42412	186	-0.244542	0.277893	0.378868	0.550122	0.459432	0	0	0	0	0	0	0	47450	84	0.0170284	0.413178	0.967126	0.99088	0.619872	0	0	0	0	0	0	0	0	0
cntn5	bipolar	yes	no	minimal	42412	186	-0.624214	0.182238	0.000614203	0.0033151	0.0113132	0	1	0	1	0	1	0	47450	84	-0.415261	0.268613	0.122118	0.51896	0.392788	0	0	0	0	0	0	0	0	0
cntnap2	bipolar	yes	no	minimal	42412	186	0.104924	0.159477	0.510588	0.670678	0.493196	0	0	0	0	0	0	0	47450	84	0.248206	0.233506	0.287802	0.671407	0.465139	0	0	0	0	0	0	0	0	0
cntnap4	bipolar	yes	no	minimal	42412	186	-0.0984355	0.0853996	0.249056	0.410473	0.365701	0	0	0	0	0	0	0	47450	84	-0.0602607	0.119759	0.614837	0.857775	0.547635	0	0	0	0	0	0	0	0	0
coch	bipolar	yes	no	minimal	42412	186	0.212316	0.155868	0.173148	0.319591	0.31744	0	0	0	0	0	0	0	47450	84	-0.274068	0.251581	0.275986	0.662729	0.466366	0	0	0	0	0	0	0	0	0
col15a1	bipolar	yes	no	minimal	42412	186	1.39733	0.220609	2.38956e-10	3.55996e-09	3.12342e-08	1	1	1	1	1	1	1	47450	84	-0.0649282	0.419753	0.877072	0.962217	0.608189	0	0	0	0	0	0	0	1	1
col18a1	bipolar	yes	no	minimal	42412	186	2.28386	0.251431	1.05201e-19	5.4855e-18	2.40724e-16	1	1	1	1	1	1	1	47450	84	1.144	0.409398	0.00520035	0.150342	0.232719	0	0	0	0	0	0	0	1	1
col1a1	bipolar	yes	no	minimal	42412	186	0.00684644	0.265591	0.979434	0.986189	0.61909	0	0	0	0	0	0	0	47450	84	0.0224853	0.3897	0.953988	0.98628	0.618735	0	0	0	0	0	0	0	0	0
col24a1	bipolar	yes	no	minimal	42412	186	0.204035	0.141994	0.150737	0.288933	0.292894	0	0	0	0	0	0	0	47450	84	0.440731	0.219872	0.045018	0.390067	0.277411	0	0	0	0	0	0	0	0	0
col28a1	bipolar	yes	no	minimal	42412	186	-0.055099	0.103101	0.593054	0.734542	0.538917	0	0	0	0	0	0	0	47450	84	-0.193951	0.160984	0.228288	0.631848	0.404876	0	0	0	0	0	0	0	0	0
col2a1	bipolar	yes	no	minimal	42412	186	0.0339674	0.0957692	0.72283	0.830408	0.594881	0	0	0	0	0	0	0	47450	84	-0.129475	0.147892	0.381315	0.744056	0.468532	0	0	0	0	0	0	0	0	0
col3a1	bipolar	yes	no	minimal	42412	186	0.822067	0.308714	0.0077475	0.028719	0.09187	0	1	0	0	0	1	0	47450	84	0.820626	0.442296	0.0635423	0.443939	0.406878	0	0	0	0	0	0	0	0	0
col4a1	bipolar	yes	no	minimal	42412	186	0.00701662	0.164894	0.966058	0.979816	0.634535	0	0	0	0	0	0	0	47450	84	0.140585	0.243899	0.564342	0.834605	0.547636	0	0	0	0	0	0	0	0	0
col4a4	bipolar	yes	no	minimal	42412	186	0.0929539	0.153545	0.544924	0.696663	0.506069	0	0	0	0	0	0	0	47450	84	0.190677	0.232122	0.411388	0.758685	0.505938	0	0	0	0	0	0	0	0	0
col5a1	bipolar	yes	no	minimal	42412	186	-0.161252	0.204828	0.431132	0.598339	0.467913	0	0	0	0	0	0	0	47450	84	0.0705131	0.293786	0.810318	0.94384	0.598561	0	0	0	0	0	0	0	0	0
col6a3	bipolar	yes	no	minimal	42412	186	1.33678	0.131184	2.1955e-24	2.2896e-22	5.98211e-22	1	1	1	1	1	1	1	47450	84	0.946255	0.225539	2.72236e-05	0.00467605	0.00431799	0	1	0	1	0	1	0	2	1
col9a1	bipolar	yes	no	minimal	42412	186	0.574459	0.120439	1.84474e-06	1.68332e-05	6.24076e-05	1	1	1	1	1	1	1	47450	84	0.0124138	0.21276	0.953473	0.98628	0.627611	0	0	0	0	0	0	0	1	1
col9a2	bipolar	yes	no	minimal	42412	186	-0.0514514	0.176607	0.770797	0.862678	0.577605	0	0	0	0	0	0	0	47450	84	0.0290495	0.247952	0.906735	0.971652	0.616283	0	0	0	0	0	0	0	0	0
colec12	bipolar	yes	no	minimal	42412	186	1.94784	0.185047	6.54233e-26	9.5518e-24	1.05702e-22	1	1	1	1	1	1	1	47450	84	1.00608	0.334572	0.0026377	0.0993809	0.144317	0	0	0	0	0	0	0	1	1
commd1	bipolar	yes	no	minimal	42412	186	0.299448	0.117878	0.0110751	0.0385911	0.0675409	0	1	0	0	0	1	0	47450	84	-0.332939	0.195208	0.0880903	0.484114	0.324118	0	0	0	0	0	0	0	0	0
commd9	bipolar	yes	no	minimal	42412	186	0.087287	0.185671	0.638272	0.771102	0.537223	0	0	0	0	0	0	0	47450	84	-0.296197	0.317049	0.350185	0.727786	0.506278	0	0	0	0	0	0	0	0	0
comp	bipolar	yes	no	minimal	42412	186	-0.200669	0.200224	0.316236	0.484474	0.418369	0	0	0	0	0	0	0	47450	84	0.447164	0.294865	0.129392	0.533419	0.408406	0	0	0	0	0	0	0	0	0
comt	bipolar	yes	no	minimal	42412	186	0.121974	0.0803647	0.129075	0.2602	0.256527	0	0	0	0	0	0	0	47450	84	-0.103069	0.118193	0.383184	0.744056	0.458164	0	0	0	0	0	0	0	0	0
copb2	bipolar	yes	no	minimal	42412	186	-0.000816109	0.181615	0.996415	0.998124	0.637743	0	0	0	0	0	0	0	47450	84	-0.0717688	0.274634	0.793842	0.938089	0.595611	0	0	0	0	0	0	0	0	0
cope	bipolar	yes	no	minimal	42412	186	0.0499102	0.137593	0.716801	0.82879	0.568597	0	0	0	0	0	0	0	47450	84	0.0584853	0.204577	0.774967	0.930527	0.591433	0	0	0	0	0	0	0	0	0
coq7	bipolar	yes	no	minimal	42412	186	-0.498362	0.213006	0.019301	0.060277	0.128032	0	0	0	0	0	0	0	47450	84	0.0944868	0.249477	0.704881	0.900373	0.578186	0	0	0	0	0	0	0	0	0
coro1a	bipolar	yes	no	minimal	42412	186	0.198556	0.0670685	0.00307151	0.0134216	0.0185651	0	1	0	1	0	1	0	47450	84	-0.0467685	0.113594	0.680547	0.892938	0.570309	0	0	0	0	0	0	0	0	0
coro6	bipolar	yes	no	minimal	42412	186	0.118262	0.200181	0.554672	0.703581	0.510863	0	0	0	0	0	0	0	47450	84	-0.414396	0.349856	0.236225	0.639577	0.477367	0	0	0	0	0	0	0	0	0
cox5b	bipolar	yes	no	minimal	42412	186	0.224636	0.0898643	0.012429	0.0424678	0.060656	0	1	0	0	0	1	0	47450	84	-0.149056	0.146934	0.310371	0.686925	0.437723	0	0	0	0	0	0	0	0	0
cox6b1	bipolar	yes	no	minimal	42412	186	0.514508	0.218882	0.0187422	0.0587202	0.127576	0	0	0	0	0	0	0	47450	84	-0.0701439	0.357688	0.844529	0.953975	0.603932	0	0	0	0	0	0	0	0	0
cpa1	bipolar	yes	no	minimal	42412	186	0.420297	0.101471	3.44237e-05	0.000245164	0.000809373	0	1	1	1	1	1	1	47450	84	0.0506657	0.1645	0.758084	0.923748	0.587818	0	0	0	0	0	0	0	1	0
cpa2	bipolar	yes	no	minimal	42412	186	0.188749	0.0988609	0.0562314	0.138421	0.16072	0	0	0	0	0	0	0	47450	84	0.0369271	0.151935	0.80797	0.94384	0.601301	0	0	0	0	0	0	0	0	0
cpa4	bipolar	yes	no	minimal	42412	186	0.506139	0.186965	0.00678676	0.0257703	0.0651303	0	1	0	0	0	1	0	47450	84	-0.418288	0.257906	0.104832	0.491365	0.374049	0	0	0	0	0	0	0	0	0
cpb1	bipolar	yes	no	minimal	42412	186	0.315221	0.104982	0.00267673	0.0119694	0.0246294	0	1	0	1	0	1	0	47450	84	0.082675	0.167394	0.621381	0.861258	0.5521	0	0	0	0	0	0	0	0	0
cpb2	bipolar	yes	no	minimal	42412	186	0.519954	0.333333	0.118792	0.246427	0.328685	0	0	0	0	0	0	0	47450	84	-0.74433	0.491859	0.130203	0.534111	0.466499	0	0	0	0	0	0	0	0	0
cpe	bipolar	yes	no	minimal	42412	186	-0.086922	0.166863	0.602423	0.743795	0.526045	0	0	0	0	0	0	0	47450	84	0.0106169	0.256486	0.966982	0.99088	0.626411	0	0	0	0	0	0	0	0	0
cplx2	bipolar	yes	no	minimal	42412	186	0.129944	0.231108	0.573935	0.718341	0.518706	0	0	0	0	0	0	0	47450	84	-0.227785	0.398189	0.567287	0.836183	0.562506	0	0	0	0	0	0	0	0	0
cpm	bipolar	yes	no	minimal	42412	186	1.27738	0.158557	7.86362e-16	2.49584e-14	1.35702e-13	1	1	1	1	1	1	1	47450	84	0.306375	0.256247	0.231844	0.635665	0.44984	0	0	0	0	0	0	0	1	1
cpox	bipolar	yes	no	minimal	42412	186	0.439772	0.251925	0.080873	0.184329	0.265541	0	0	0	0	0	0	0	47450	84	0.989481	0.24314	4.70946e-05	0.00698951	0.00791587	0	1	0	1	0	1	0	3	0
cpped1	bipolar	yes	no	minimal	42412	186	0.234192	0.0947637	0.0134614	0.0452851	0.0660315	0	1	0	0	0	1	0	47450	84	0.0787675	0.143541	0.58318	0.845104	0.53816	0	0	0	0	0	0	0	0	0
cpq	bipolar	yes	no	minimal	42412	186	-0.0842185	0.201423	0.67586	0.801112	0.548217	0	0	0	0	0	0	0	47450	84	0.0187816	0.312741	0.952112	0.986224	0.620937	0	0	0	0	0	0	0	0	0
cptp	bipolar	yes	no	minimal	42412	186	-0.208264	0.210417	0.322289	0.489878	0.423639	0	0	0	0	0	0	0	47450	84	0.195523	0.261393	0.454457	0.790832	0.523737	0	0	0	0	0	0	0	0	0
cpvl	bipolar	yes	no	minimal	42412	186	0.0340737	0.162769	0.834184	0.897832	0.598406	0	0	0	0	0	0	0	47450	84	0.518466	0.252137	0.0397549	0.378125	0.284804	0	0	0	0	0	0	0	0	0
cpxm1	bipolar	yes	no	minimal	42412	186	0.114332	0.095741	0.232406	0.392951	0.347934	0	0	0	0	0	0	0	47450	84	-0.0251891	0.143861	0.861006	0.957767	0.616121	0	0	0	0	0	0	0	0	0
cpxm2	bipolar	yes	no	minimal	42412	186	1.13545	0.211316	7.7331e-08	8.521e-07	5.00454e-06	1	1	1	1	1	1	1	47450	84	0.413051	0.416867	0.321761	0.701152	0.515502	0	0	0	0	0	0	0	1	1
cr1	bipolar	yes	no	minimal	42412	186	0.40876	0.209943	0.0515341	0.129167	0.206423	0	0	0	0	0	0	0	47450	84	0.488167	0.259066	0.0595196	0.437659	0.323603	0	0	0	0	0	0	0	0	0
cr2	bipolar	yes	no	minimal	42412	186	0.373121	0.141341	0.00829398	0.030387	0.0634441	0	1	0	0	0	1	0	47450	84	-0.00679348	0.212666	0.974516	0.991826	0.631725	0	0	0	0	0	0	0	0	0
cracr2a	bipolar	yes	no	minimal	42412	186	0.170095	0.0704084	0.0156991	0.0509347	0.063354	0	0	0	0	0	0	0	47450	84	-0.115651	0.11958	0.333472	0.714408	0.435304	0	0	0	0	0	0	0	0	0
cradd	bipolar	yes	no	minimal	42412	186	0.14677	0.0879471	0.0951493	0.208429	0.213791	0	0	0	0	0	0	0	47450	84	-0.216127	0.128455	0.0924687	0.484114	0.274928	0	0	0	0	0	0	0	0	0
creb3	bipolar	yes	no	minimal	42412	186	0.0350813	0.139944	0.80206	0.880127	0.595192	0	0	0	0	0	0	0	47450	84	-0.175423	0.234745	0.454887	0.791108	0.518804	0	0	0	0	0	0	0	0	0
crebzf	bipolar	yes	no	minimal	42412	186	-0.0717446	0.302925	0.812781	0.886426	0.579943	0	0	0	0	0	0	0	47450	84	-0.534029	0.46434	0.25011	0.644023	0.504156	0	0	0	0	0	0	0	0	0
creg1	bipolar	yes	no	minimal	42412	186	-0.0240475	0.171653	0.888586	0.92854	0.611628	0	0	0	0	0	0	0	47450	84	0.390039	0.240165	0.104366	0.491365	0.365283	0	0	0	0	0	0	0	0	0
creld1	bipolar	yes	no	minimal	42412	186	1.02299	0.188049	5.3275e-08	6.05303e-07	3.03198e-06	1	1	1	1	1	1	1	47450	84	0.0133576	0.300611	0.964558	0.989851	0.623413	0	0	0	0	0	0	0	1	1
creld2	bipolar	yes	no	minimal	42412	186	0.625061	0.116118	7.32565e-08	8.10261e-07	3.1302e-06	1	1	1	1	1	1	1	47450	84	0.11082	0.187367	0.55421	0.832884	0.536576	0	0	0	0	0	0	0	1	1
crh	bipolar	yes	no	minimal	42412	186	-0.125024	0.0782106	0.109918	0.232576	0.233992	0	0	0	0	0	0	0	47450	84	-0.252936	0.117761	0.0317234	0.342817	0.169343	0	0	0	0	0	0	0	0	0
crhbp	bipolar	yes	no	minimal	42412	186	1.5801	0.230397	6.9744e-12	1.34869e-10	1.53231e-09	1	1	1	1	1	1	1	47450	84	0.859341	0.348926	0.0137849	0.228705	0.257535	0	0	0	0	0	0	0	1	1
crhr1	bipolar	yes	no	minimal	42412	186	-0.0981744	0.117464	0.403276	0.573863	0.447828	0	0	0	0	0	0	0	47450	84	0.121304	0.147284	0.410163	0.758503	0.479576	0	0	0	0	0	0	0	0	0
crim1	bipolar	yes	no	minimal	42412	186	0.585516	0.312361	0.0608635	0.146635	0.253558	0	0	0	0	0	0	0	47450	84	1.1526	0.440961	0.00895344	0.193341	0.284028	0	0	0	0	0	0	0	0	0
crip2	bipolar	yes	no	minimal	42412	186	0.659523	0.128038	2.5914e-07	2.65505e-06	1.03727e-05	1	1	1	1	1	1	1	47450	84	0.316724	0.239154	0.185386	0.595521	0.42085	0	0	0	0	0	0	0	1	1
crisp2	bipolar	yes	no	minimal	42412	186	-0.0835513	0.113773	0.462725	0.62991	0.477167	0	0	0	0	0	0	0	47450	84	-0.0216447	0.167533	0.897202	0.970402	0.620992	0	0	0	0	0	0	0	0	0
crisp3	bipolar	yes	no	minimal	42412	186	-0.699157	0.270097	0.00963838	0.0343639	0.0968684	0	1	0	0	0	1	0	47450	84	-0.490293	0.409714	0.231434	0.635665	0.488553	0	0	0	0	0	0	0	0	0
crkl	bipolar	yes	no	minimal	42412	186	0.102682	0.0630931	0.103636	0.22246	0.238103	0	0	0	0	0	0	0	47450	84	-0.14763	0.0896065	0.0994483	0.491352	0.24399	0	0	0	0	0	0	0	0	0
crlf1	bipolar	yes	no	minimal	42412	186	0.901965	0.248032	0.000276382	0.00161731	0.00712004	0	1	0	1	0	1	0	47450	84	0.361149	0.37547	0.33612	0.718623	0.512668	0	0	0	0	0	0	0	0	0
crnn	bipolar	yes	no	minimal	42412	186	0.131832	0.102947	0.200338	0.353894	0.321901	0	0	0	0	0	0	0	47450	84	-0.0992705	0.150502	0.509512	0.812019	0.515696	0	0	0	0	0	0	0	0	0
crtac1	bipolar	yes	no	minimal	42412	186	-0.448084	0.210511	0.0332912	0.0934714	0.168358	0	0	0	0	0	0	0	47450	84	0.0191783	0.330077	0.953667	0.98628	0.620498	0	0	0	0	0	0	0	0	0
crtam	bipolar	yes	no	minimal	42412	186	0.401013	0.129311	0.00192778	0.00927367	0.022683	0	1	0	1	0	1	0	47450	84	0.210451	0.195509	0.281739	0.667757	0.448404	0	0	0	0	0	0	0	0	0
crtap	bipolar	yes	no	minimal	42412	186	-0.0691404	0.166149	0.677312	0.801357	0.550579	0	0	0	0	0	0	0	47450	84	-0.0970651	0.249821	0.697617	0.898531	0.576748	0	0	0	0	0	0	0	0	0
crx	bipolar	yes	no	minimal	42412	186	-0.0203719	0.0649124	0.753645	0.850874	0.654791	0	0	0	0	0	0	0	47450	84	0.0619173	0.0845984	0.464232	0.793687	0.497275	0	0	0	0	0	0	0	0	0
crybb1	bipolar	yes	no	minimal	42412	186	0.249254	0.112272	0.0264131	0.0779052	0.109806	0	0	0	0	0	0	0	47450	84	-0.262266	0.179624	0.144266	0.545155	0.364028	0	0	0	0	0	0	0	0	0
crybb2	bipolar	yes	no	minimal	42412	186	-0.165372	0.146823	0.260023	0.422754	0.373217	0	0	0	0	0	0	0	47450	84	-0.51559	0.291664	0.077102	0.464202	0.361874	0	0	0	0	0	0	0	0	0
crygd	bipolar	yes	no	minimal	42412	186	0.131976	0.0789169	0.0944579	0.207381	0.213238	0	0	0	0	0	0	0	47450	84	-0.0866117	0.118103	0.463339	0.793687	0.492191	0	0	0	0	0	0	0	0	0
crym	bipolar	yes	no	minimal	42412	186	0.0644376	0.0977159	0.509615	0.670572	0.507159	0	0	0	0	0	0	0	47450	84	-0.168143	0.171181	0.325975	0.708694	0.456184	0	0	0	0	0	0	0	0	0
cryzl1	bipolar	yes	no	minimal	42412	186	0.0984054	0.0843941	0.243606	0.404394	0.362244	0	0	0	0	0	0	0	47450	84	-0.144397	0.124163	0.244845	0.640062	0.39038	0	0	0	0	0	0	0	0	0
csde1	bipolar	yes	no	minimal	42412	186	0.0881259	0.0580771	0.129167	0.2602	0.283394	0	0	0	0	0	0	0	47450	84	-0.0243328	0.0986571	0.805187	0.942017	0.616605	0	0	0	0	0	0	0	0	0
csf1	bipolar	yes	no	minimal	42412	186	1.905	0.20636	2.67086e-20	1.49979e-18	2.63702e-17	1	1	1	1	1	1	1	47450	84	1.24755	0.334839	0.000194685	0.017765	0.0479732	0	1	0	1	0	1	0	2	1
csf1r	bipolar	yes	no	minimal	42412	186	0.0555776	0.189299	0.769065	0.861529	0.575589	0	0	0	0	0	0	0	47450	84	0.316196	0.269395	0.240504	0.639678	0.457738	0	0	0	0	0	0	0	0	0
csf2	bipolar	yes	no	minimal	42412	186	0.378007	0.174234	0.0300413	0.0859165	0.147247	0	0	0	0	0	0	0	47450	84	0.203653	0.289068	0.481112	0.800233	0.534572	0	0	0	0	0	0	0	0	0
csf2ra	bipolar	yes	no	minimal	42412	186	0.212408	0.100068	0.0337847	0.0937931	0.119838	0	0	0	0	0	0	0	47450	84	0.227328	0.147492	0.123246	0.520983	0.323115	0	0	0	0	0	0	0	0	0
csf2rb	bipolar	yes	no	minimal	42412	186	-0.239219	0.179941	0.183707	0.333389	0.335182	0	0	0	0	0	0	0	47450	84	0.243691	0.273979	0.373761	0.741638	0.504382	0	0	0	0	0	0	0	0	0
csf3	bipolar	yes	no	minimal	42412	186	-0.00605847	0.138365	0.965075	0.979453	0.644359	0	0	0	0	0	0	0	47450	84	0.0143601	0.207055	0.944708	0.984934	0.626464	0	0	0	0	0	0	0	0	0
csf3r	bipolar	yes	no	minimal	42412	186	0.325357	0.235542	0.167183	0.312007	0.342601	0	0	0	0	0	0	0	47450	84	0.965606	0.237496	4.78733e-05	0.00698951	0.007434	0	1	0	1	0	1	0	3	0
csh1	bipolar	yes	no	minimal	42412	186	0.0555712	0.223021	0.803225	0.880649	0.581759	0	0	0	0	0	0	0	47450	84	-0.143255	0.388576	0.712377	0.903231	0.584923	0	0	0	0	0	0	0	0	0
csnk1d	bipolar	yes	no	minimal	42412	186	0.12081	0.113739	0.28816	0.45238	0.384273	0	0	0	0	0	0	0	47450	84	-0.125162	0.189525	0.508997	0.812019	0.524322	0	0	0	0	0	0	0	0	0
csnk2a1	bipolar	yes	no	minimal	42412	186	-0.0750399	0.171527	0.661761	0.791295	0.545205	0	0	0	0	0	0	0	47450	84	-0.00698363	0.252507	0.977936	0.991826	0.628611	0	0	0	0	0	0	0	0	0
cspg4	bipolar	yes	no	minimal	42412	186	-0.260326	0.227778	0.253082	0.415168	0.393728	0	0	0	0	0	0	0	47450	84	-0.569844	0.334308	0.0882787	0.484114	0.391072	0	0	0	0	0	0	0	0	0
cspg5	bipolar	yes	no	minimal	42412	186	-0.0610475	0.163464	0.708805	0.823602	0.560786	0	0	0	0	0	0	0	47450	84	-0.20615	0.25709	0.422634	0.768459	0.514548	0	0	0	0	0	0	0	0	0
csrp3	bipolar	yes	no	minimal	42412	186	0.165864	0.0671439	0.013501	0.0453221	0.0561007	0	1	0	0	0	1	0	47450	84	-0.00993144	0.120415	0.934267	0.982962	0.642731	0	0	0	0	0	0	0	0	0
cst1	bipolar	yes	no	minimal	42412	186	0.0716688	0.0835407	0.390953	0.561526	0.460842	0	0	0	0	0	0	0	47450	84	-0.292376	0.125707	0.0200259	0.277338	0.145938	0	0	0	0	0	0	0	0	0
cst3	bipolar	yes	no	minimal	42412	186	1.49278	0.174295	1.08397e-17	4.39611e-16	2.51734e-15	1	1	1	1	1	1	1	47450	84	0.761287	0.307008	0.0131495	0.22257	0.228516	0	0	0	0	0	0	0	1	1
cst5	bipolar	yes	no	minimal	42412	186	0.371176	0.11511	0.00126175	0.00637423	0.0155083	0	1	0	1	0	1	0	47450	84	0.10737	0.176917	0.543921	0.827898	0.531785	0	0	0	0	0	0	0	0	0
cst6	bipolar	yes	no	minimal	42412	186	0.901462	0.134332	1.93659e-11	3.55651e-10	1.40493e-09	1	1	1	1	1	1	1	47450	84	0.0340724	0.211228	0.871853	0.959889	0.611512	0	0	0	0	0	0	0	1	1
cst7	bipolar	yes	no	minimal	42412	186	0.133846	0.0591765	0.0237088	0.0712974	0.0856107	0	0	0	0	0	0	0	47450	84	0.13122	0.0883897	0.137659	0.538832	0.284483	0	0	0	0	0	0	0	0	0
cstb	bipolar	yes	no	minimal	42412	186	0.821062	0.132798	6.29745e-10	8.97002e-09	3.76424e-08	1	1	1	1	1	1	1	47450	84	0.548813	0.21452	0.0105177	0.204592	0.158413	0	0	0	0	0	0	0	1	1
ctag1a_ctag1b	bipolar	yes	no	minimal	42412	186	0.0789078	0.150346	0.599694	0.741053	0.526109	0	0	0	0	0	0	0	47450	84	-0.0169257	0.235407	0.942682	0.984872	0.623596	0	0	0	0	0	0	0	0	0
ctbs	bipolar	yes	no	minimal	42412	186	1.25304	0.247005	3.91714e-07	3.9306e-06	2.73142e-05	1	1	1	1	1	1	1	47450	84	0.620467	0.421384	0.140899	0.538957	0.45466	0	0	0	0	0	0	0	1	1
ctf1	bipolar	yes	no	minimal	42412	186	0.138978	0.0769441	0.0708834	0.165364	0.178593	0	0	0	0	0	0	0	47450	84	-0.0620813	0.120144	0.605348	0.852275	0.544411	0	0	0	0	0	0	0	0	0
cthrc1	bipolar	yes	no	minimal	42412	186	0.348576	0.25396	0.169888	0.315768	0.34995	0	0	0	0	0	0	0	47450	84	0.203982	0.385534	0.596743	0.847514	0.566572	0	0	0	0	0	0	0	0	0
ctla4	bipolar	yes	no	minimal	42412	186	-0.478461	0.259202	0.0649067	0.154464	0.24521	0	0	0	0	0	0	0	47450	84	-0.154247	0.385443	0.689023	0.895805	0.581276	0	0	0	0	0	0	0	0	0
ctnna1	bipolar	yes	no	minimal	42412	186	-0.390012	0.273969	0.154573	0.294617	0.344097	0	0	0	0	0	0	0	47450	84	0.113298	0.300713	0.706348	0.900383	0.580749	0	0	0	0	0	0	0	0	0
ctrb1	bipolar	yes	no	minimal	42412	186	0.217881	0.116876	0.0622928	0.149585	0.179776	0	0	0	0	0	0	0	47450	84	-0.00235056	0.182509	0.989724	0.99655	0.639098	0	0	0	0	0	0	0	0	0
ctrc	bipolar	yes	no	minimal	42412	186	-0.127194	0.104807	0.224897	0.383138	0.341092	0	0	0	0	0	0	0	47450	84	-0.0801315	0.156336	0.60826	0.853522	0.547166	0	0	0	0	0	0	0	0	0
ctrl	bipolar	yes	no	minimal	42412	186	-0.270373	0.110089	0.0140509	0.0466765	0.0746719	0	1	0	0	0	1	0	47450	84	0.240778	0.167081	0.14956	0.556501	0.359475	0	0	0	0	0	0	0	0	0
ctsb	bipolar	yes	no	minimal	42412	186	0.125877	0.121225	0.299095	0.464798	0.391222	0	0	0	0	0	0	0	47450	84	0.261678	0.175922	0.136891	0.538167	0.35598	0	0	0	0	0	0	0	0	0
ctsc	bipolar	yes	no	minimal	42412	186	0.181903	0.147884	0.218682	0.375619	0.347182	0	0	0	0	0	0	0	47450	84	0.412948	0.210223	0.049491	0.41055	0.280073	0	0	0	0	0	0	0	0	0
ctsd	bipolar	yes	no	minimal	42412	186	0.353209	0.142988	0.0135035	0.0453221	0.0856584	0	1	0	0	0	1	0	47450	84	0.562215	0.186148	0.00252551	0.0993809	0.067315	0	0	0	0	0	0	0	0	0
ctse	bipolar	yes	no	minimal	42412	186	0.453606	0.149379	0.00239253	0.0109997	0.0287179	0	1	0	1	0	1	0	47450	84	0.154962	0.22559	0.492135	0.806066	0.526979	0	0	0	0	0	0	0	0	0
ctsf	bipolar	yes	no	minimal	42412	186	-0.250912	0.166344	0.131454	0.262728	0.286885	0	0	0	0	0	0	0	47450	84	-0.0926341	0.247989	0.708745	0.902152	0.578889	0	0	0	0	0	0	0	0	0
ctsh	bipolar	yes	no	minimal	42412	186	0.283515	0.0888115	0.00141136	0.00699689	0.0136002	0	1	0	1	0	1	0	47450	84	0.0256078	0.134518	0.849021	0.955306	0.615016	0	0	0	0	0	0	0	0	0
ctsl	bipolar	yes	no	minimal	42412	186	1.86802	0.228644	3.08456e-16	1.05964e-14	2.1808e-13	1	1	1	1	1	1	1	47450	84	0.973037	0.380653	0.0105813	0.204592	0.258867	0	0	0	0	0	0	0	1	1
ctso	bipolar	yes	no	minimal	42412	186	0.882344	0.191571	4.10832e-06	3.4873e-05	0.000155588	1	1	1	1	1	1	1	47450	84	-0.0678116	0.319854	0.832101	0.950231	0.602124	0	0	0	0	0	0	0	1	1
ctss	bipolar	yes	no	minimal	42412	186	1.38626	0.29459	2.52966e-06	2.24517e-05	0.000191172	1	1	1	1	1	1	1	47450	84	0.754512	0.464211	0.104085	0.491365	0.445503	0	0	0	0	0	0	0	1	1
ctsv	bipolar	yes	no	minimal	42412	186	-1.04137	0.169447	7.96249e-10	1.12866e-08	5.65731e-08	1	1	1	1	1	1	1	47450	84	-0.680304	0.252016	0.00694543	0.171745	0.150728	0	0	0	0	0	0	0	1	1
ctsz	bipolar	yes	no	minimal	42412	186	1.13006	0.194128	5.84174e-09	7.38436e-08	4.29172e-07	1	1	1	1	1	1	1	47450	84	0.752487	0.296878	0.0112553	0.206768	0.211001	0	0	0	0	0	0	0	1	1
cuzd1	bipolar	yes	no	minimal	42412	186	0.0400187	0.200228	0.841586	0.900817	0.593971	0	0	0	0	0	0	0	47450	84	0.44677	0.192251	0.0201314	0.277338	0.193959	0	0	0	0	0	0	0	0	0
cwc15	bipolar	yes	no	minimal	42412	186	0.0956071	0.109769	0.383764	0.55534	0.439447	0	0	0	0	0	0	0	47450	84	-0.0803884	0.194712	0.679711	0.892938	0.569467	0	0	0	0	0	0	0	0	0
cx3cl1	bipolar	yes	no	minimal	42412	186	0.842554	0.170667	7.94065e-07	7.65237e-06	3.27232e-05	1	1	1	1	1	1	1	47450	84	0.0657272	0.298275	0.825593	0.95015	0.601117	0	0	0	0	0	0	0	1	1
cxadr	bipolar	yes	no	minimal	42412	186	0.591059	0.110344	8.48473e-08	9.26058e-07	3.5575e-06	1	1	1	1	1	1	1	47450	84	0.201191	0.184023	0.274266	0.659684	0.439986	0	0	0	0	0	0	0	1	1
cxcl1	bipolar	yes	no	minimal	42412	186	0.00651775	0.0696131	0.925405	0.952814	0.699038	0	0	0	0	0	0	0	47450	84	-0.178897	0.111357	0.10816	0.494251	0.274603	0	0	0	0	0	0	0	0	0
cxcl10	bipolar	yes	no	minimal	42412	186	0.277638	0.0862205	0.0012815	0.00644056	0.0123367	0	1	0	1	0	1	0	47450	84	0.0854093	0.143558	0.551878	0.831628	0.528206	0	0	0	0	0	0	0	0	0
cxcl11	bipolar	yes	no	minimal	42412	186	0.0632577	0.0819612	0.440233	0.608367	0.489821	0	0	0	0	0	0	0	47450	84	0.110104	0.118172	0.351477	0.727943	0.443446	0	0	0	0	0	0	0	0	0
cxcl12	bipolar	yes	no	minimal	42412	186	-0.217486	0.170614	0.202407	0.356471	0.344692	0	0	0	0	0	0	0	47450	84	-0.0810103	0.251274	0.747151	0.920152	0.586564	0	0	0	0	0	0	0	0	0
cxcl13	bipolar	yes	no	minimal	42412	186	0.326026	0.0709176	4.28096e-06	3.59999e-05	0.000110221	0	1	1	1	1	1	1	47450	84	0.155108	0.137549	0.259465	0.650775	0.40711	0	0	0	0	0	0	0	1	0
cxcl14	bipolar	yes	no	minimal	42412	186	0.0584232	0.104525	0.576202	0.719513	0.531053	0	0	0	0	0	0	0	47450	84	0.0330926	0.160334	0.83648	0.950797	0.607492	0	0	0	0	0	0	0	0	0
cxcl16	bipolar	yes	no	minimal	42412	186	1.77763	0.235671	4.59841e-14	1.1097e-12	2.12499e-11	1	1	1	1	1	1	1	47450	84	1.01639	0.389066	0.00899151	0.193341	0.253492	0	0	0	0	0	0	0	1	1
cxcl17	bipolar	yes	no	minimal	42412	186	0.292023	0.121701	0.0164169	0.052911	0.0872484	0	0	0	0	0	0	0	47450	84	0.443092	0.165168	0.00730358	0.17772	0.111388	0	0	0	0	0	0	0	0	0
cxcl3	bipolar	yes	no	minimal	42412	186	-0.0356974	0.0701171	0.610675	0.750808	0.590049	0	0	0	0	0	0	0	47450	84	-0.12448	0.102863	0.226218	0.629101	0.365442	0	0	0	0	0	0	0	0	0
cxcl5	bipolar	yes	no	minimal	42412	186	-0.0119415	0.0580204	0.836935	0.898805	0.697634	0	0	0	0	0	0	0	47450	84	-0.134921	0.0860719	0.116989	0.512281	0.261326	0	0	0	0	0	0	0	0	0
cxcl6	bipolar	yes	no	minimal	42412	186	0.132224	0.0850712	0.120118	0.247355	0.244803	0	0	0	0	0	0	0	47450	84	-0.202785	0.129733	0.118031	0.51261	0.30243	0	0	0	0	0	0	0	0	0
cxcl8	bipolar	yes	no	minimal	42412	186	0.131395	0.0875767	0.133526	0.266322	0.259712	0	0	0	0	0	0	0	47450	84	-0.213084	0.160255	0.183631	0.593756	0.378078	0	0	0	0	0	0	0	0	0
cxcl9	bipolar	yes	no	minimal	42412	186	0.339335	0.0840443	5.40079e-05	0.000367279	0.00105844	0	1	1	1	0	1	1	47450	84	0.175343	0.138744	0.206306	0.609068	0.37715	0	0	0	0	0	0	0	1	0
cyb5a	bipolar	yes	no	minimal	42412	186	-0.163413	0.125834	0.194068	0.346381	0.321701	0	0	0	0	0	0	0	47450	84	0.0833999	0.149356	0.576574	0.840957	0.536833	0	0	0	0	0	0	0	0	0
cyb5r2	bipolar	yes	no	minimal	42412	186	0.316588	0.123552	0.0103954	0.036616	0.0670044	0	1	0	0	0	1	0	47450	84	0.0355342	0.202641	0.8608	0.957767	0.609715	0	0	0	0	0	0	0	0	0
cyp24a1	bipolar	yes	no	minimal	42412	186	-0.0378488	0.0940839	0.687472	0.810977	0.583627	0	0	0	0	0	0	0	47450	84	-0.0629841	0.143735	0.661245	0.884029	0.561742	0	0	0	0	0	0	0	0	0
cyth3	bipolar	yes	no	minimal	42412	186	0.0708644	0.0995953	0.47676	0.641479	0.490557	0	0	0	0	0	0	0	47450	84	-0.0925669	0.169698	0.585424	0.845323	0.542377	0	0	0	0	0	0	0	0	0
cytl1	bipolar	yes	no	minimal	42412	186	1.30038	0.270792	1.56969e-06	1.4459e-05	0.000107082	1	1	1	1	1	1	1	47450	84	-0.0529393	0.481795	0.912505	0.974862	0.612166	0	0	0	0	0	0	0	1	1
daam1	bipolar	yes	no	minimal	42412	186	0.198373	0.092077	0.0312067	0.0887278	0.110282	0	0	0	0	0	0	0	47450	84	-0.269497	0.143835	0.0609784	0.440735	0.249671	0	0	0	0	0	0	0	0	0
dab2	bipolar	yes	no	minimal	42412	186	0.0770157	0.0597243	0.197217	0.349651	0.35911	0	0	0	0	0	0	0	47450	84	-0.131942	0.0861134	0.125477	0.524703	0.270531	0	0	0	0	0	0	0	0	0
dag1	bipolar	yes	no	minimal	42412	186	0.312764	0.136041	0.0215026	0.0662316	0.10862	0	0	0	0	0	0	0	47450	84	-0.152817	0.207015	0.460397	0.793687	0.514268	0	0	0	0	0	0	0	0	0
dand5	bipolar	yes	no	minimal	42412	186	0.121332	0.129223	0.347767	0.515757	0.419014	0	0	0	0	0	0	0	47450	84	0.217394	0.163943	0.18483	0.59515	0.381331	0	0	0	0	0	0	0	0	0
dapk2	bipolar	yes	no	minimal	42412	186	0.235057	0.115871	0.042498	0.111998	0.145753	0	0	0	0	0	0	0	47450	84	-0.0256607	0.214981	0.904988	0.971531	0.617895	0	0	0	0	0	0	0	0	0
dapp1	bipolar	yes	no	minimal	42412	186	0.00696195	0.0553062	0.899827	0.935869	0.722313	0	0	0	0	0	0	0	47450	84	-0.186118	0.0722856	0.0100311	0.203408	0.0598057	0	0	0	0	0	0	0	0	0
dars1	bipolar	yes	no	minimal	42412	186	0.12006	0.0919258	0.191534	0.343327	0.315542	0	0	0	0	0	0	0	47450	84	-0.16742	0.131678	0.203575	0.605023	0.370221	0	0	0	0	0	0	0	0	0
dbh	bipolar	yes	no	minimal	42412	186	-0.00845343	0.0681307	0.901255	0.935869	0.694691	0	0	0	0	0	0	0	47450	84	0.120709	0.117136	0.302773	0.683745	0.41859	0	0	0	0	0	0	0	0	0
dbi	bipolar	yes	no	minimal	42412	186	0.236651	0.0815731	0.00371862	0.0156686	0.0249245	0	1	0	1	0	1	0	47450	84	-0.0928858	0.125768	0.46018	0.793687	0.492388	0	0	0	0	0	0	0	0	0
dbn1	bipolar	yes	no	minimal	42412	186	0.410918	0.130786	0.00167851	0.00816875	0.0206806	0	1	0	1	0	1	0	47450	84	-0.0642702	0.228849	0.778832	0.9309	0.592392	0	0	0	0	0	0	0	0	0
dbnl	bipolar	yes	no	minimal	42412	186	0.106869	0.0716627	0.135889	0.269745	0.270455	0	0	0	0	0	0	0	47450	84	-0.178039	0.103928	0.0866941	0.484114	0.242569	0	0	0	0	0	0	0	0	0
dcbld2	bipolar	yes	no	minimal	42412	186	-0.0339969	0.192263	0.859646	0.911104	0.599865	0	0	0	0	0	0	0	47450	84	0.15372	0.286039	0.590985	0.84634	0.557942	0	0	0	0	0	0	0	0	0
dcc	bipolar	yes	no	minimal	42412	186	-0.107582	0.364856	0.768099	0.860979	0.568998	0	0	0	0	0	0	0	47450	84	0.292482	0.4238	0.490105	0.806066	0.551243	0	0	0	0	0	0	0	0	0
dcdc2c	bipolar	yes	no	minimal	42412	186	0.0859672	0.118592	0.468512	0.633731	0.478478	0	0	0	0	0	0	0	47450	84	0.233158	0.146724	0.112041	0.504877	0.3122	0	0	0	0	0	0	0	0	0
dclre1c	bipolar	yes	no	minimal	42412	186	0.0580736	0.248406	0.815152	0.887912	0.583008	0	0	0	0	0	0	0	47450	84	-0.664552	0.394604	0.0921628	0.484114	0.41622	0	0	0	0	0	0	0	0	0
dcn	bipolar	yes	no	minimal	42412	186	0.20787	0.296905	0.483851	0.648159	0.496591	0	0	0	0	0	0	0	47450	84	-0.392375	0.458219	0.391829	0.747805	0.536343	0	0	0	0	0	0	0	0	0
dctd	bipolar	yes	no	minimal	42412	186	0.121459	0.0837775	0.147119	0.285518	0.275264	0	0	0	0	0	0	0	47450	84	-0.244032	0.118664	0.039734	0.378125	0.18745	0	0	0	0	0	0	0	0	0
dctn1	bipolar	yes	no	minimal	42412	186	0.284527	0.098602	0.00390657	0.0163661	0.0302658	0	1	0	1	0	1	0	47450	84	-0.155089	0.148382	0.29593	0.678448	0.431753	0	0	0	0	0	0	0	0	0
dctn2	bipolar	yes	no	minimal	42412	186	0.0862599	0.0684001	0.20727	0.362789	0.350399	0	0	0	0	0	0	0	47450	84	-0.0453074	0.105952	0.668928	0.886262	0.568641	0	0	0	0	0	0	0	0	0
dctn6	bipolar	yes	no	minimal	42412	186	0.0202417	0.093749	0.829055	0.893666	0.633686	0	0	0	0	0	0	0	47450	84	-0.0748396	0.147769	0.61253	0.855784	0.547566	0	0	0	0	0	0	0	0	0
dctpp1	bipolar	yes	no	minimal	42412	186	0.0564588	0.213521	0.791458	0.873415	0.579455	0	0	0	0	0	0	0	47450	84	-0.0580986	0.319552	0.85573	0.957002	0.605844	0	0	0	0	0	0	0	0	0
dcun1d1	bipolar	yes	no	minimal	42412	186	-0.0318058	0.106193	0.764551	0.85865	0.600383	0	0	0	0	0	0	0	47450	84	0.0890099	0.139268	0.522739	0.818884	0.517835	0	0	0	0	0	0	0	0	0
dcun1d2	bipolar	yes	no	minimal	42412	186	-0.0518876	0.102667	0.61328	0.751381	0.547349	0	0	0	0	0	0	0	47450	84	-0.0215253	0.147243	0.883773	0.964716	0.621213	0	0	0	0	0	0	0	0	0
dcxr	bipolar	yes	no	minimal	42412	186	0.0862783	0.117921	0.464377	0.631082	0.476769	0	0	0	0	0	0	0	47450	84	-0.0856573	0.181722	0.63738	0.869904	0.557878	0	0	0	0	0	0	0	0	0
dda1	bipolar	yes	no	minimal	42412	186	0.0157339	0.190588	0.934206	0.957823	0.61963	0	0	0	0	0	0	0	47450	84	0.229133	0.242388	0.344498	0.724265	0.48786	0	0	0	0	0	0	0	0	0
ddah1	bipolar	yes	no	minimal	42412	186	0.742482	0.111977	3.34171e-11	5.98637e-10	2.15782e-09	1	1	1	1	1	1	1	47450	84	0.184865	0.210048	0.378802	0.742495	0.489894	0	0	0	0	0	0	0	1	1
ddc	bipolar	yes	no	minimal	42412	186	-0.15544	0.139135	0.263911	0.42741	0.373388	0	0	0	0	0	0	0	47450	84	0.00577784	0.205252	0.977542	0.991826	0.633206	0	0	0	0	0	0	0	0	0
ddhd2	bipolar	yes	no	minimal	42412	186	0.246724	0.113273	0.0293961	0.0845309	0.1173	0	0	0	0	0	0	0	47450	84	-0.284637	0.170258	0.0945637	0.484114	0.313865	0	0	0	0	0	0	0	0	0
ddi2	bipolar	yes	no	minimal	42412	186	0.134869	0.0966575	0.162915	0.305464	0.289093	0	0	0	0	0	0	0	47450	84	0.0539717	0.146376	0.712337	0.903231	0.576255	0	0	0	0	0	0	0	0	0
ddr1	bipolar	yes	no	minimal	42412	186	0.843193	0.239943	0.000441187	0.00246736	0.0101052	0	1	0	1	0	1	0	47450	84	0.905734	0.369569	0.0142545	0.233838	0.272179	0	0	0	0	0	0	0	0	0
ddt	bipolar	yes	no	minimal	42412	186	0.256934	0.161526	0.111684	0.234787	0.265262	0	0	0	0	0	0	0	47450	84	-0.237913	0.274937	0.386855	0.745621	0.508286	0	0	0	0	0	0	0	0	0
ddx1	bipolar	yes	no	minimal	42412	186	0.116112	0.139101	0.403867	0.574144	0.447424	0	0	0	0	0	0	0	47450	84	0.0422353	0.218521	0.846742	0.954803	0.606138	0	0	0	0	0	0	0	0	0
ddx25	bipolar	yes	no	minimal	42412	186	0.198542	0.178451	0.265886	0.429461	0.386452	0	0	0	0	0	0	0	47450	84	0.389747	0.209796	0.0632055	0.443939	0.301925	0	0	0	0	0	0	0	0	0
ddx39a	bipolar	yes	no	minimal	42412	186	-0.165353	0.363469	0.64916	0.781347	0.543101	0	0	0	0	0	0	0	47450	84	0.211515	0.490815	0.666508	0.886125	0.582121	0	0	0	0	0	0	0	0	0
ddx4	bipolar	yes	no	minimal	42412	186	0.121264	0.131319	0.355782	0.523602	0.423346	0	0	0	0	0	0	0	47450	84	0.173227	0.18354	0.345266	0.724265	0.468939	0	0	0	0	0	0	0	0	0
ddx53	bipolar	yes	no	minimal	42412	186	-0.0961155	0.222284	0.665451	0.793587	0.545012	0	0	0	0	0	0	0	47450	84	-0.0813462	0.329893	0.805231	0.942017	0.597913	0	0	0	0	0	0	0	0	0
ddx58	bipolar	yes	no	minimal	42412	186	0.0421418	0.112114	0.707005	0.822164	0.576183	0	0	0	0	0	0	0	47450	84	-0.178498	0.190051	0.347622	0.725492	0.472305	0	0	0	0	0	0	0	0	0
decr1	bipolar	yes	no	minimal	42412	186	0.0803073	0.0693168	0.246638	0.407573	0.383604	0	0	0	0	0	0	0	47450	84	-0.0815847	0.101886	0.423277	0.768638	0.473534	0	0	0	0	0	0	0	0	0
defa1_defa1b	bipolar	yes	no	minimal	42412	186	0.579993	0.0880925	4.58241e-11	7.82494e-10	2.78847e-09	1	1	1	1	1	1	1	47450	84	0.262039	0.173682	0.131368	0.534252	0.350076	0	0	0	0	0	0	0	1	1
defb103a_defb103b	bipolar	yes	no	minimal	42412	186	0.23429	0.154505	0.12942	0.260432	0.279443	0	0	0	0	0	0	0	47450	84	0.149777	0.251431	0.551376	0.831628	0.545618	0	0	0	0	0	0	0	0	0
defb104a_defb104b	bipolar	yes	no	minimal	42412	186	-0.0273008	0.141581	0.847093	0.904392	0.608391	0	0	0	0	0	0	0	47450	84	-0.0980829	0.220398	0.656301	0.880391	0.566019	0	0	0	0	0	0	0	0	0
defb116	bipolar	yes	no	minimal	42412	186	-0.0231498	0.106419	0.827791	0.892991	0.621408	0	0	0	0	0	0	0	47450	84	-0.0232772	0.1565	0.881761	0.964435	0.619024	0	0	0	0	0	0	0	0	0
defb118	bipolar	yes	no	minimal	42412	186	-0.0427602	0.142117	0.763506	0.858136	0.582405	0	0	0	0	0	0	0	47450	84	-0.22524	0.252426	0.372231	0.740405	0.499114	0	0	0	0	0	0	0	0	0
defb4a_defb4b	bipolar	yes	no	minimal	42412	186	0.327752	0.0432176	3.3572e-14	8.23784e-13	2.58395e-12	1	1	1	1	1	1	1	47450	84	0.127376	0.0657777	0.052811	0.424537	0.158791	0	0	0	0	0	0	0	1	1
dennd2b	bipolar	yes	no	minimal	42412	186	-0.0900648	0.171414	0.599291	0.740867	0.524879	0	0	0	0	0	0	0	47450	84	0.1876	0.188784	0.320355	0.69913	0.4614	0	0	0	0	0	0	0	0	0
denr	bipolar	yes	no	minimal	42412	186	0.204783	0.12305	0.0960669	0.209967	0.228359	0	0	0	0	0	0	0	47450	84	-0.302271	0.221948	0.173229	0.580193	0.406453	0	0	0	0	0	0	0	0	0
dffa	bipolar	yes	no	minimal	42412	186	0.220536	0.0945411	0.0196637	0.0612133	0.0837808	0	0	0	0	0	0	0	47450	84	-0.138692	0.146886	0.345058	0.724265	0.453095	0	0	0	0	0	0	0	0	0
dgcr6	bipolar	yes	no	minimal	42412	186	-0.0938045	0.189811	0.621166	0.757646	0.531834	0	0	0	0	0	0	0	47450	84	-0.2598	0.306908	0.39727	0.751314	0.517003	0	0	0	0	0	0	0	0	0
dgka	bipolar	yes	no	minimal	42412	186	0.391322	0.132563	0.00315748	0.0137236	0.0325015	0	1	0	1	0	1	0	47450	84	-0.328686	0.222671	0.139915	0.538957	0.38513	0	0	0	0	0	0	0	0	0
dgkz	bipolar	yes	no	minimal	42412	186	0.20006	0.187252	0.285339	0.449427	0.399553	0	0	0	0	0	0	0	47450	84	-0.364459	0.296224	0.218567	0.621968	0.456516	0	0	0	0	0	0	0	0	0
dhodh	bipolar	yes	no	minimal	42412	186	-0.131407	0.18073	0.467171	0.633011	0.478343	0	0	0	0	0	0	0	47450	84	-0.0967609	0.261418	0.711279	0.903015	0.579995	0	0	0	0	0	0	0	0	0
dhps	bipolar	yes	no	minimal	42412	186	-0.237247	0.208995	0.256302	0.418803	0.390307	0	0	0	0	0	0	0	47450	84	-0.283387	0.315499	0.369068	0.739475	0.51113	0	0	0	0	0	0	0	0	0
dhrs4l2	bipolar	yes	no	minimal	42412	186	0.0330011	0.159085	0.835664	0.89872	0.599719	0	0	0	0	0	0	0	47450	84	0.00243238	0.24014	0.991918	0.997727	0.632145	0	0	0	0	0	0	0	0	0
diablo	bipolar	yes	no	minimal	42412	186	0.114009	0.0612569	0.0627213	0.15012	0.172188	0	0	0	0	0	0	0	47450	84	-0.0927857	0.0897329	0.301126	0.68287	0.409354	0	0	0	0	0	0	0	0	0
dipk1c	bipolar	yes	no	minimal	42412	186	-0.441551	0.215158	0.0401483	0.107455	0.185771	0	0	0	0	0	0	0	47450	84	0.214125	0.242657	0.37755	0.742495	0.498366	0	0	0	0	0	0	0	0	0
dipk2b	bipolar	yes	no	minimal	42412	186	0.129672	0.272426	0.634082	0.767628	0.537299	0	0	0	0	0	0	0	47450	84	-0.292713	0.415969	0.481626	0.800233	0.549005	0	0	0	0	0	0	0	0	0
dkk1	bipolar	yes	no	minimal	42412	186	0.0913672	0.110819	0.409671	0.57865	0.4525	0	0	0	0	0	0	0	47450	84	-0.136125	0.164657	0.408397	0.757198	0.485125	0	0	0	0	0	0	0	0	0
dkk3	bipolar	yes	no	minimal	42412	186	0.781747	0.215207	0.000280643	0.00163895	0.00651876	0	1	0	1	0	1	0	47450	84	-0.106215	0.331645	0.748765	0.920587	0.588938	0	0	0	0	0	0	0	0	0
dkk4	bipolar	yes	no	minimal	42412	186	0.478244	0.120878	7.60835e-05	0.000499245	0.00170464	0	1	1	1	0	1	1	47450	84	-0.117227	0.222151	0.597714	0.847656	0.55272	0	0	0	0	0	0	0	1	0
dkkl1	bipolar	yes	no	minimal	42412	186	-0.0324315	0.0758599	0.669002	0.796691	0.601939	0	0	0	0	0	0	0	47450	84	0.125869	0.122394	0.303764	0.68412	0.421702	0	0	0	0	0	0	0	0	0
dlg4	bipolar	yes	no	minimal	42412	186	0.127713	0.10253	0.212906	0.368734	0.331922	0	0	0	0	0	0	0	47450	84	-0.27731	0.171276	0.105429	0.492354	0.325548	0	0	0	0	0	0	0	0	0
dlgap5	bipolar	yes	no	minimal	42412	186	-0.620201	0.23929	0.00954626	0.0341606	0.0906765	0	1	0	0	0	1	0	47450	84	0.181451	0.169454	0.284259	0.671407	0.437386	0	0	0	0	0	0	0	0	0
dlk1	bipolar	yes	no	minimal	42412	186	0.682261	0.114416	2.47659e-09	3.31727e-08	1.2921e-07	1	1	1	1	1	1	1	47450	84	0.0175412	0.175614	0.920436	0.977908	0.625116	0	0	0	0	0	0	0	1	1
dll1	bipolar	yes	no	minimal	42412	186	1.60839	0.180688	5.51118e-19	2.59559e-17	1.83303e-16	1	1	1	1	1	1	1	47450	84	0.905902	0.310601	0.00353859	0.120884	0.145017	0	0	0	0	0	0	0	1	1
dll4	bipolar	yes	no	minimal	42412	186	0.0347917	0.0815373	0.6696	0.796753	0.592786	0	0	0	0	0	0	0	47450	84	0.0547856	0.114019	0.630874	0.865673	0.553725	0	0	0	0	0	0	0	0	0
dmd	bipolar	yes	no	minimal	42412	186	0.335003	0.11237	0.00287081	0.0126932	0.0272243	0	1	0	1	0	1	0	47450	84	0.0622797	0.211261	0.768147	0.926089	0.590011	0	0	0	0	0	0	0	0	0
dmp1	bipolar	yes	no	minimal	42412	186	-0.329562	0.104882	0.00167675	0.00816875	0.0177599	0	1	0	1	0	1	0	47450	84	-0.324084	0.155461	0.0370999	0.366568	0.21721	0	0	0	0	0	0	0	0	0
dnaja1	bipolar	yes	no	minimal	42412	186	-0.0607432	0.178758	0.734002	0.837875	0.566617	0	0	0	0	0	0	0	47450	84	-0.294788	0.292929	0.31425	0.690442	0.490632	0	0	0	0	0	0	0	0	0
dnaja2	bipolar	yes	no	minimal	42412	186	0.159799	0.0808209	0.0480197	0.121928	0.139584	0	0	0	0	0	0	0	47450	84	-0.221438	0.116945	0.0582882	0.431984	0.217949	0	0	0	0	0	0	0	0	0
dnaja4	bipolar	yes	no	minimal	42412	186	0.13909	0.101153	0.169118	0.314538	0.295066	0	0	0	0	0	0	0	47450	84	0.058408	0.154784	0.705912	0.900383	0.574376	0	0	0	0	0	0	0	0	0
dnajb1	bipolar	yes	no	minimal	42412	186	0.228236	0.0754661	0.00249169	0.0113434	0.0175122	0	1	0	1	0	1	0	47450	84	-0.0996947	0.111182	0.36989	0.739475	0.449947	0	0	0	0	0	0	0	0	0
dnajb14	bipolar	yes	no	minimal	42412	186	0.17404	0.112337	0.121315	0.248827	0.251535	0	0	0	0	0	0	0	47450	84	-0.131465	0.181428	0.468688	0.797265	0.510372	0	0	0	0	0	0	0	0	0
dnajb2	bipolar	yes	no	minimal	42412	186	0.319416	0.131411	0.0150713	0.0495032	0.0869188	0	1	0	0	0	1	0	47450	84	-0.221632	0.216872	0.306805	0.686925	0.466736	0	0	0	0	0	0	0	0	0
dnajb6	bipolar	yes	no	minimal	42412	186	0.171344	0.0914845	0.0610776	0.146908	0.165432	0	0	0	0	0	0	0	47450	84	-0.282982	0.139311	0.0422256	0.379409	0.213533	0	0	0	0	0	0	0	0	0
dnajb8	bipolar	yes	no	minimal	42412	186	0.110071	0.107941	0.307855	0.475376	0.396849	0	0	0	0	0	0	0	47450	84	0.0214018	0.173547	0.901854	0.971357	0.621231	0	0	0	0	0	0	0	0	0
dnajc21	bipolar	yes	no	minimal	42412	186	0.17493	0.184857	0.343993	0.512742	0.427682	0	0	0	0	0	0	0	47450	84	-0.00176523	0.291696	0.995172	0.998927	0.628742	0	0	0	0	0	0	0	0	0
dnajc6	bipolar	yes	no	minimal	42412	186	0.261263	0.0863129	0.00247053	0.0112894	0.0196794	0	1	0	1	0	1	0	47450	84	-0.122927	0.13753	0.371419	0.740143	0.460223	0	0	0	0	0	0	0	0	0
dnajc9	bipolar	yes	no	minimal	42412	186	0.210561	0.0951285	0.0268674	0.079006	0.101998	0	0	0	0	0	0	0	47450	84	-0.0803068	0.147088	0.585082	0.845323	0.539163	0	0	0	0	0	0	0	0	0
dner	bipolar	yes	no	minimal	42412	186	-0.937686	0.251637	0.000194273	0.00117206	0.00541638	0	1	0	1	0	1	0	47450	84	-0.356506	0.377158	0.344535	0.724265	0.515076	0	0	0	0	0	0	0	0	0
dnlz	bipolar	yes	no	minimal	42412	186	-0.0280208	0.0911597	0.758553	0.854213	0.612602	0	0	0	0	0	0	0	47450	84	0.0018974	0.128758	0.988243	0.995792	0.653389	0	0	0	0	0	0	0	0	0
dnm1	bipolar	yes	no	minimal	42412	186	0.0683801	0.0686511	0.319225	0.487774	0.439976	0	0	0	0	0	0	0	47450	84	-0.14183	0.0959145	0.139217	0.538957	0.291385	0	0	0	0	0	0	0	0	0
dnm3	bipolar	yes	no	minimal	42412	186	0.276635	0.120642	0.0218463	0.0670781	0.102447	0	0	0	0	0	0	0	47450	84	-0.0785111	0.213215	0.712705	0.903255	0.578076	0	0	0	0	0	0	0	0	0
dnmbp	bipolar	yes	no	minimal	42412	186	0.317073	0.0936358	0.000708574	0.00378252	0.00865567	0	1	0	1	0	1	0	47450	84	-0.101628	0.161357	0.528805	0.820899	0.524188	0	0	0	0	0	0	0	0	0
dnpep	bipolar	yes	no	minimal	42412	186	-0.0162402	0.131844	0.901967	0.936276	0.628977	0	0	0	0	0	0	0	47450	84	0.142171	0.194041	0.463752	0.793687	0.512102	0	0	0	0	0	0	0	0	0
dnph1	bipolar	yes	no	minimal	42412	186	0.342644	0.123473	0.00551923	0.0217786	0.0449788	0	1	0	1	0	1	0	47450	84	0.0831788	0.1867	0.655943	0.880391	0.563052	0	0	0	0	0	0	0	0	0
doc2b	bipolar	yes	no	minimal	42412	186	0.155706	0.187752	0.406924	0.576246	0.455588	0	0	0	0	0	0	0	47450	84	-0.201238	0.360162	0.576336	0.840957	0.561285	0	0	0	0	0	0	0	0	0
dock9	bipolar	yes	no	minimal	42412	186	-0.0691208	0.0735642	0.347424	0.515748	0.44927	0	0	0	0	0	0	0	47450	84	-0.0413496	0.104762	0.693065	0.897878	0.577197	0	0	0	0	0	0	0	0	0
dok1	bipolar	yes	no	minimal	42412	186	0.0588074	0.0575066	0.306488	0.473767	0.45989	0	0	0	0	0	0	0	47450	84	-0.128693	0.0784996	0.101129	0.491365	0.237955	0	0	0	0	0	0	0	0	0
dok2	bipolar	yes	no	minimal	42412	186	0.128433	0.0544475	0.0183323	0.0576928	0.0717976	0	0	0	0	0	0	0	47450	84	-0.0857119	0.0806057	0.287624	0.671407	0.402187	0	0	0	0	0	0	0	0	0
dpep1	bipolar	yes	no	minimal	42412	186	-0.142065	0.135936	0.295984	0.461658	0.39157	0	0	0	0	0	0	0	47450	84	-0.154571	0.198471	0.436091	0.778619	0.504836	0	0	0	0	0	0	0	0	0
dpep2	bipolar	yes	no	minimal	42412	186	-0.256097	0.230086	0.265688	0.429461	0.400945	0	0	0	0	0	0	0	47450	84	-0.118308	0.342506	0.72978	0.910933	0.586172	0	0	0	0	0	0	0	0	0
dpp10	bipolar	yes	no	minimal	42412	186	0.106836	0.183684	0.560816	0.708297	0.512089	0	0	0	0	0	0	0	47450	84	0.382694	0.258284	0.138426	0.538937	0.400181	0	0	0	0	0	0	0	0	0
dpp4	bipolar	yes	no	minimal	42412	186	-0.65313	0.224767	0.00366306	0.0155057	0.0475076	0	1	0	1	0	1	0	47450	84	-0.790943	0.329556	0.0163939	0.254629	0.258315	0	0	0	0	0	0	0	0	0
dpp6	bipolar	yes	no	minimal	42412	186	-0.614815	0.193642	0.00149835	0.00739053	0.0232037	0	1	0	1	0	1	0	47450	84	-0.636089	0.285277	0.0257656	0.310891	0.267232	0	0	0	0	0	0	0	0	0
dpp7	bipolar	yes	no	minimal	42412	186	0.0515656	0.112207	0.645835	0.778307	0.553769	0	0	0	0	0	0	0	47450	84	-0.104202	0.16816	0.535481	0.82494	0.527603	0	0	0	0	0	0	0	0	0
dpt	bipolar	yes	no	minimal	42412	186	0.67248	0.245824	0.00622638	0.023891	0.0706276	0	1	0	0	0	1	0	47450	84	0.0424261	0.351391	0.903899	0.971357	0.612629	0	0	0	0	0	0	0	0	0
dpy30	bipolar	yes	no	minimal	42412	186	0.528189	0.0822121	1.32119e-10	2.09668e-09	7.57146e-09	1	1	1	1	1	1	1	47450	84	-0.125479	0.166635	0.451439	0.788793	0.500682	0	0	0	0	0	0	0	1	1
draxin	bipolar	yes	no	minimal	42412	186	0.980758	0.134041	2.5388e-13	5.83723e-12	2.26452e-11	1	1	1	1	1	1	1	47450	84	0.129068	0.229021	0.57305	0.839171	0.54775	0	0	0	0	0	0	0	1	1
drg2	bipolar	yes	no	minimal	42412	186	0.215151	0.112933	0.056764	0.13917	0.168922	0	0	0	0	0	0	0	47450	84	-0.307978	0.181277	0.0893317	0.484114	0.316222	0	0	0	0	0	0	0	0	0
dsc2	bipolar	yes	no	minimal	42412	186	1.1168	0.143658	7.60274e-15	1.94737e-13	8.99539e-13	1	1	1	1	1	1	1	47450	84	0.654199	0.250077	0.00889683	0.193341	0.166247	0	0	0	0	0	0	0	1	1
dscam	bipolar	yes	no	minimal	42412	186	0.461197	0.208632	0.0270653	0.0793481	0.15132	0	0	0	0	0	0	0	47450	84	-0.192761	0.323765	0.551595	0.831628	0.553591	0	0	0	0	0	0	0	0	0
dsg2	bipolar	yes	no	minimal	42412	186	0.412873	0.241313	0.0870915	0.194871	0.269965	0	0	0	0	0	0	0	47450	84	-0.0274384	0.364086	0.939926	0.9835	0.617466	0	0	0	0	0	0	0	0	0
dsg3	bipolar	yes	no	minimal	42412	186	1.02379	0.17333	3.49258e-09	4.57324e-08	2.27493e-07	1	1	1	1	1	1	1	47450	84	0.304098	0.287735	0.290573	0.672323	0.48161	0	0	0	0	0	0	0	1	1
dsg4	bipolar	yes	no	minimal	42412	186	0.276129	0.131374	0.0355665	0.0975158	0.14038	0	0	0	0	0	0	0	47450	84	0.00656133	0.195283	0.973197	0.991534	0.633643	0	0	0	0	0	0	0	0	0
dtd1	bipolar	yes	no	minimal	42412	186	0.0941285	0.0893756	0.292259	0.456851	0.393998	0	0	0	0	0	0	0	47450	84	-0.25911	0.134149	0.0534204	0.424537	0.228445	0	0	0	0	0	0	0	0	0
dtnb	bipolar	yes	no	minimal	42412	186	0.553387	0.133932	3.5988e-05	0.000253828	0.000922698	0	1	1	1	1	1	1	47450	84	0.119852	0.248012	0.628917	0.865222	0.562398	0	0	0	0	0	0	0	1	0
dtx2	bipolar	yes	no	minimal	42412	186	-0.302147	0.14935	0.0430653	0.112983	0.164645	0	0	0	0	0	0	0	47450	84	-0.150759	0.203418	0.458615	0.793687	0.512887	0	0	0	0	0	0	0	0	0
dtx3	bipolar	yes	no	minimal	42412	186	1.21938	0.191729	2.019e-10	3.02552e-09	1.98852e-08	1	1	1	1	1	1	1	47450	84	-0.243929	0.423318	0.564459	0.834605	0.563785	0	0	0	0	0	0	0	1	1
dtymk	bipolar	yes	no	minimal	42412	186	0.234431	0.105969	0.0269485	0.0790851	0.107777	0	0	0	0	0	0	0	47450	84	-0.174825	0.164657	0.288349	0.671407	0.436811	0	0	0	0	0	0	0	0	0
duox2	bipolar	yes	no	minimal	42412	186	-0.123284	0.105487	0.24252	0.40334	0.353992	0	0	0	0	0	0	0	47450	84	0.0770403	0.127894	0.546923	0.827898	0.52455	0	0	0	0	0	0	0	0	0
dusp13	bipolar	yes	no	minimal	42412	186	0.439729	0.155554	0.00470087	0.0190911	0.0466284	0	1	0	1	0	1	0	47450	84	-0.208241	0.288562	0.470509	0.797265	0.532029	0	0	0	0	0	0	0	0	0
dusp29	bipolar	yes	no	minimal	42412	186	0.0567044	0.111838	0.61214	0.751278	0.541091	0	0	0	0	0	0	0	47450	84	-0.0355473	0.179515	0.84303	0.953579	0.607309	0	0	0	0	0	0	0	0	0
dusp3	bipolar	yes	no	minimal	42412	186	0.0352366	0.0761956	0.643759	0.776756	0.591519	0	0	0	0	0	0	0	47450	84	-0.00626498	0.117787	0.957581	0.98641	0.650273	0	0	0	0	0	0	0	0	0
dut	bipolar	yes	no	minimal	42412	186	0.218017	0.0737774	0.00312609	0.0136242	0.0202407	0	1	0	1	0	1	0	47450	84	-0.051854	0.111262	0.641179	0.872027	0.557747	0	0	0	0	0	0	0	0	0
dxo	bipolar	yes	no	minimal	42412	186	0.131777	0.164695	0.423637	0.591593	0.458912	0	0	0	0	0	0	0	47450	84	-0.147915	0.252835	0.558531	0.833388	0.547429	0	0	0	0	0	0	0	0	0
dync1h1	bipolar	yes	no	minimal	42412	186	0.0443101	0.15594	0.776297	0.865126	0.582846	0	0	0	0	0	0	0	47450	84	-0.131296	0.26675	0.622574	0.862284	0.56269	0	0	0	0	0	0	0	0	0
dynlt1	bipolar	yes	no	minimal	42412	186	0.0626618	0.092687	0.499004	0.660862	0.506607	0	0	0	0	0	0	0	47450	84	-0.178743	0.157779	0.257268	0.650775	0.418157	0	0	0	0	0	0	0	0	0
dynlt3	bipolar	yes	no	minimal	42412	186	0.334531	0.161175	0.0379338	0.102847	0.159894	0	0	0	0	0	0	0	47450	84	-0.218719	0.268089	0.41459	0.76043	0.51453	0	0	0	0	0	0	0	0	0
ebag9	bipolar	yes	no	minimal	42412	186	0.159968	0.0697494	0.0218211	0.067071	0.0800624	0	0	0	0	0	0	0	47450	84	-0.148826	0.104381	0.15393	0.561843	0.311479	0	0	0	0	0	0	0	0	0
ebi3_il27	bipolar	yes	no	minimal	42412	186	0.458907	0.20088	0.0223429	0.068387	0.134779	0	0	0	0	0	0	0	47450	84	0.477682	0.300343	0.111732	0.504264	0.397609	0	0	0	0	0	0	0	0	0
ece1	bipolar	yes	no	minimal	42412	186	-0.137483	0.193209	0.476725	0.641479	0.483341	0	0	0	0	0	0	0	47450	84	-0.0615761	0.285534	0.829259	0.95015	0.601781	0	0	0	0	0	0	0	0	0
echdc3	bipolar	yes	no	minimal	42412	186	-0.0530303	0.104472	0.61173	0.751278	0.545435	0	0	0	0	0	0	0	47450	84	0.138328	0.141281	0.327534	0.710549	0.442706	0	0	0	0	0	0	0	0	0
echs1	bipolar	yes	no	minimal	42412	186	0.0143982	0.0794952	0.856273	0.909537	0.661185	0	0	0	0	0	0	0	47450	84	-0.0450052	0.119326	0.706052	0.900383	0.577169	0	0	0	0	0	0	0	0	0
eci2	bipolar	yes	no	minimal	42412	186	0.196585	0.114835	0.0869174	0.194631	0.212927	0	0	0	0	0	0	0	47450	84	-0.00602799	0.188803	0.97453	0.991826	0.63486	0	0	0	0	0	0	0	0	0
ecm1	bipolar	yes	no	minimal	42412	186	-0.0681636	0.208918	0.74422	0.843931	0.567156	0	0	0	0	0	0	0	47450	84	0.0898337	0.321938	0.780214	0.93147	0.593838	0	0	0	0	0	0	0	0	0
ecscr	bipolar	yes	no	minimal	42412	186	-0.00421179	0.152598	0.977981	0.985745	0.642014	0	0	0	0	0	0	0	47450	84	-0.100885	0.245317	0.680895	0.892938	0.573091	0	0	0	0	0	0	0	0	0
eda2r	bipolar	yes	no	minimal	42412	186	1.19638	0.125874	2.00916e-21	1.39685e-19	3.72106e-19	1	1	1	1	1	1	1	47450	84	0.798931	0.23123	0.000550002	0.0365001	0.0342204	0	1	0	1	0	1	0	2	1
edar	bipolar	yes	no	minimal	42412	186	0.0685508	0.0719084	0.340434	0.509257	0.447766	0	0	0	0	0	0	0	47450	84	-0.327575	0.110963	0.00315621	0.113779	0.0516653	0	0	0	0	0	0	0	0	0
eddm3b	bipolar	yes	no	minimal	42412	186	0.149886	0.139873	0.283906	0.447978	0.385482	0	0	0	0	0	0	0	47450	84	-0.208877	0.235899	0.375913	0.742495	0.496158	0	0	0	0	0	0	0	0	0
edem2	bipolar	yes	no	minimal	42412	186	-0.233066	0.22374	0.29756	0.463153	0.415186	0	0	0	0	0	0	0	47450	84	-0.312475	0.342617	0.361756	0.736609	0.513883	0	0	0	0	0	0	0	0	0
edf1	bipolar	yes	no	minimal	42412	186	0.19385	0.0921904	0.035491	0.0974002	0.11943	0	0	0	0	0	0	0	47450	84	-0.181272	0.186126	0.330095	0.711871	0.46414	0	0	0	0	0	0	0	0	0
edil3	bipolar	yes	no	minimal	42412	186	0.181821	0.174093	0.296305	0.461658	0.401568	0	0	0	0	0	0	0	47450	84	0.431014	0.241314	0.0740818	0.463192	0.334071	0	0	0	0	0	0	0	0	0
edn1	bipolar	yes	no	minimal	42412	186	1.26878	0.213328	2.72227e-09	3.59684e-08	2.56904e-07	1	1	1	1	1	1	1	47450	84	0.681842	0.37253	0.0672047	0.45271	0.38492	0	0	0	0	0	0	0	1	1
ednrb	bipolar	yes	no	minimal	42412	186	-0.0150018	0.179156	0.933266	0.957532	0.621896	0	0	0	0	0	0	0	47450	84	0.473259	0.148262	0.00141268	0.0723686	0.0394097	0	0	0	1	0	1	0	3	0
eef1d	bipolar	yes	no	minimal	42412	186	0.233302	0.0759516	0.0021283	0.0100075	0.0157165	0	1	0	1	0	1	0	47450	84	-0.143785	0.124899	0.249648	0.6434	0.393655	0	0	0	0	0	0	0	0	0
efcab14	bipolar	yes	no	minimal	42412	186	1.03023	0.143582	7.21929e-13	1.5615e-11	6.54922e-11	1	1	1	1	1	1	1	47450	84	-0.298761	0.447219	0.504107	0.811462	0.555634	0	0	0	0	0	0	0	1	1
efcab2	bipolar	yes	no	minimal	42412	186	0.458947	0.195141	0.0186792	0.0585857	0.120841	0	0	0	0	0	0	0	47450	84	-0.138153	0.34052	0.684954	0.895285	0.578767	0	0	0	0	0	0	0	0	0
efemp1	bipolar	yes	no	minimal	42412	186	0.860557	0.197743	1.34964e-05	0.000102362	0.000457543	0	1	1	1	1	1	1	47450	84	0.687192	0.301082	0.0224653	0.289428	0.265419	0	0	0	0	0	0	0	1	0
efhd1	bipolar	yes	no	minimal	42412	186	0.401235	0.177219	0.0235704	0.0711008	0.130819	0	0	0	0	0	0	0	47450	84	0.213634	0.303156	0.480996	0.800233	0.53647	0	0	0	0	0	0	0	0	0
efna1	bipolar	yes	no	minimal	42412	186	1.84124	0.160682	2.12259e-30	6.88663e-28	3.28103e-27	1	1	1	1	1	1	1	47450	84	0.819734	0.324855	0.0116232	0.208219	0.23071	0	0	0	0	0	0	0	1	1
efna4	bipolar	yes	no	minimal	42412	186	1.60831	0.129168	1.37613e-35	2.00915e-32	8.94604e-33	1	1	1	1	1	1	1	47450	84	0.66831	0.287234	0.0199808	0.277338	0.24824	0	0	0	0	0	0	0	1	1
efnb2	bipolar	yes	no	minimal	42412	186	0.256593	0.0995638	0.00996117	0.0352565	0.0563301	0	1	0	0	0	1	0	47450	84	0.0790403	0.184848	0.668946	0.886262	0.566141	0	0	0	0	0	0	0	0	0
egf	bipolar	yes	no	minimal	42412	186	-0.00766247	0.0644834	0.905411	0.937842	0.703154	0	0	0	0	0	0	0	47450	84	-0.11607	0.0940891	0.217346	0.621597	0.354851	0	0	0	0	0	0	0	0	0
egfl7	bipolar	yes	no	minimal	42412	186	0.199744	0.162244	0.218271	0.375133	0.35217	0	0	0	0	0	0	0	47450	84	0.242757	0.235675	0.302987	0.683745	0.471533	0	0	0	0	0	0	0	0	0
egflam	bipolar	yes	no	minimal	42412	186	-0.00183844	0.251211	0.994161	0.996819	0.624126	0	0	0	0	0	0	0	47450	84	-0.0950503	0.38099	0.802987	0.941757	0.598011	0	0	0	0	0	0	0	0	0
egfr	bipolar	yes	no	minimal	42412	186	-0.785067	0.398932	0.0490768	0.124057	0.254178	0	0	0	0	0	0	0	47450	84	-0.855669	0.592211	0.148494	0.555779	0.493628	0	0	0	0	0	0	0	0	0
egln1	bipolar	yes	no	minimal	42412	186	0.19719	0.101735	0.0525889	0.1308	0.156055	0	0	0	0	0	0	0	47450	84	-0.186793	0.20143	0.353753	0.729665	0.478578	0	0	0	0	0	0	0	0	0
ehbp1	bipolar	yes	no	minimal	42412	186	0.194081	0.0969353	0.0452666	0.116521	0.140736	0	0	0	0	0	0	0	47450	84	-0.228836	0.156821	0.144503	0.545155	0.348154	0	0	0	0	0	0	0	0	0
ehd3	bipolar	yes	no	minimal	42412	186	0.0562023	0.0676411	0.406036	0.576031	0.496906	0	0	0	0	0	0	0	47450	84	-0.168104	0.0943574	0.0748195	0.463192	0.217044	0	0	0	0	0	0	0	0	0
eif1ax	bipolar	yes	no	minimal	42412	186	-0.0743037	0.147297	0.613946	0.751632	0.531479	0	0	0	0	0	0	0	47450	84	0.0241487	0.2038	0.905677	0.971624	0.618893	0	0	0	0	0	0	0	0	0
eif2ak2	bipolar	yes	no	minimal	42412	186	0.105409	0.0680193	0.121215	0.248827	0.256081	0	0	0	0	0	0	0	47450	84	-0.0568197	0.105163	0.588988	0.84634	0.540704	0	0	0	0	0	0	0	0	0
eif2ak3	bipolar	yes	no	minimal	42412	186	0.204614	0.105047	0.051434	0.129027	0.155812	0	0	0	0	0	0	0	47450	84	0.111608	0.165539	0.500178	0.809409	0.516195	0	0	0	0	0	0	0	0	0
eif2s2	bipolar	yes	no	minimal	42412	186	0.213202	0.166885	0.201412	0.355577	0.34258	0	0	0	0	0	0	0	47450	84	-0.00739333	0.272501	0.978355	0.991826	0.627246	0	0	0	0	0	0	0	0	0
eif4b	bipolar	yes	no	minimal	42412	186	0.323296	0.119044	0.0066123	0.0252061	0.0492707	0	1	0	1	0	1	0	47450	84	-0.106356	0.166932	0.524046	0.819611	0.523899	0	0	0	0	0	0	0	0	0
eif4e	bipolar	yes	no	minimal	42412	186	0.180385	0.0848056	0.0334163	0.0935011	0.111826	0	0	0	0	0	0	0	47450	84	-0.127156	0.128522	0.322483	0.702201	0.434068	0	0	0	0	0	0	0	0	0
eif4ebp1	bipolar	yes	no	minimal	42412	186	0.342712	0.0929598	0.000227207	0.00134846	0.00362063	0	1	0	1	0	1	0	47450	84	0.0438837	0.149476	0.769076	0.926444	0.591434	0	0	0	0	0	0	0	0	0
eif4g1	bipolar	yes	no	minimal	42412	186	0.169051	0.0667977	0.0113806	0.0395608	0.0493753	0	1	0	1	0	1	0	47450	84	-0.123195	0.0953218	0.196214	0.60021	0.33961	0	0	0	0	0	0	0	0	0
eif4g3	bipolar	yes	no	minimal	42412	186	0.223911	0.104519	0.0321698	0.0911112	0.118757	0	0	0	0	0	0	0	47450	84	-0.154117	0.179744	0.391212	0.747567	0.484302	0	0	0	0	0	0	0	0	0
eif5	bipolar	yes	no	minimal	42412	186	0.0701395	0.171719	0.682939	0.807688	0.551837	0	0	0	0	0	0	0	47450	84	-0.0379104	0.267826	0.887437	0.966838	0.612078	0	0	0	0	0	0	0	0	0
eif5a	bipolar	yes	no	minimal	42412	186	-0.277053	0.238737	0.245848	0.407154	0.392675	0	0	0	0	0	0	0	47450	84	0.261984	0.299045	0.380993	0.744056	0.511335	0	0	0	0	0	0	0	0	0
elac1	bipolar	yes	no	minimal	42412	186	0.0935821	0.090761	0.302502	0.469844	0.399919	0	0	0	0	0	0	0	47450	84	-0.246387	0.130768	0.059544	0.437659	0.234665	0	0	0	0	0	0	0	0	0
elavl4	bipolar	yes	no	minimal	42412	186	-0.092846	0.0990412	0.348528	0.5166	0.423796	0	0	0	0	0	0	0	47450	84	0.133762	0.120883	0.268494	0.659684	0.401944	0	0	0	0	0	0	0	0	0
eln	bipolar	yes	no	minimal	42412	186	0.660591	0.204656	0.00124742	0.00632371	0.0207638	0	1	0	1	0	1	0	47450	84	0.184688	0.317108	0.560289	0.833388	0.554677	0	0	0	0	0	0	0	0	0
eloa	bipolar	yes	no	minimal	42412	186	0.155211	0.102855	0.131293	0.262587	0.25877	0	0	0	0	0	0	0	47450	84	-0.359889	0.214288	0.0930624	0.484114	0.340808	0	0	0	0	0	0	0	0	0
elob	bipolar	yes	no	minimal	42412	186	0.141112	0.179618	0.432088	0.599357	0.464493	0	0	0	0	0	0	0	47450	84	0.0837447	0.281403	0.766011	0.925425	0.590754	0	0	0	0	0	0	0	0	0
enah	bipolar	yes	no	minimal	42412	186	0.362233	0.126617	0.00422506	0.0174995	0.0383941	0	1	0	1	0	1	0	47450	84	-0.0700481	0.211922	0.740994	0.916823	0.584194	0	0	0	0	0	0	0	0	0
endou	bipolar	yes	no	minimal	42412	186	0.620594	0.114474	5.91699e-08	6.6709e-07	2.5569e-06	1	1	1	1	1	1	1	47450	84	-0.0299897	0.23253	0.89738	0.970402	0.615346	0	0	0	0	0	0	0	1	1
eng	bipolar	yes	no	minimal	42412	186	0.216641	0.379866	0.568469	0.714563	0.524553	0	0	0	0	0	0	0	47450	84	0.866811	0.557149	0.119757	0.513134	0.475557	0	0	0	0	0	0	0	0	0
eno1	bipolar	yes	no	minimal	42412	186	0.0670537	0.0849956	0.430166	0.597566	0.480612	0	0	0	0	0	0	0	47450	84	-0.120416	0.123454	0.329366	0.71152	0.435007	0	0	0	0	0	0	0	0	0
eno2	bipolar	yes	no	minimal	42412	186	0.272154	0.0984805	0.00571792	0.0223491	0.0389762	0	1	0	1	0	1	0	47450	84	-0.16182	0.150523	0.282351	0.668666	0.426429	0	0	0	0	0	0	0	0	0
eno3	bipolar	yes	no	minimal	42412	186	-0.0607291	0.126321	0.630692	0.765536	0.542021	0	0	0	0	0	0	0	47450	84	-0.222915	0.203362	0.273014	0.659684	0.44799	0	0	0	0	0	0	0	0	0
enoph1	bipolar	yes	no	minimal	42412	186	-0.211368	0.16159	0.190855	0.342682	0.333056	0	0	0	0	0	0	0	47450	84	0.0421792	0.196205	0.829787	0.95015	0.603444	0	0	0	0	0	0	0	0	0
enox2	bipolar	yes	no	minimal	42412	186	0.226412	0.258202	0.380554	0.55202	0.457132	0	0	0	0	0	0	0	47450	84	-0.129594	0.416634	0.755763	0.923748	0.591924	0	0	0	0	0	0	0	0	0
enpep	bipolar	yes	no	minimal	42412	186	-0.432999	0.233848	0.0640797	0.15287	0.235844	0	0	0	0	0	0	0	47450	84	-0.0873401	0.283037	0.757639	0.923748	0.589298	0	0	0	0	0	0	0	0	0
enpp2	bipolar	yes	no	minimal	42412	186	-0.283857	0.255969	0.267452	0.430356	0.407957	0	0	0	0	0	0	0	47450	84	0.8307	0.327508	0.0111989	0.206768	0.229751	0	0	0	0	0	0	0	0	0
enpp5	bipolar	yes	no	minimal	42412	186	-0.260383	0.127734	0.041503	0.110072	0.150387	0	0	0	0	0	0	0	47450	84	-0.323589	0.179292	0.0711043	0.457388	0.292968	0	0	0	0	0	0	0	0	0
enpp6	bipolar	yes	no	minimal	42412	186	-0.0232652	0.206225	0.910178	0.940785	0.610713	0	0	0	0	0	0	0	47450	84	-0.250648	0.301068	0.40511	0.754122	0.518014	0	0	0	0	0	0	0	0	0
enpp7	bipolar	yes	no	minimal	42412	186	0.205809	0.0779297	0.00826713	0.0303401	0.0421121	0	1	0	1	0	1	0	47450	84	0.112979	0.115848	0.329444	0.71152	0.431747	0	0	0	0	0	0	0	0	0
ensa	bipolar	yes	no	minimal	42412	186	0.225749	0.1298	0.0819973	0.185606	0.214538	0	0	0	0	0	0	0	47450	84	-0.0826451	0.22532	0.713776	0.903435	0.578869	0	0	0	0	0	0	0	0	0
entpd2	bipolar	yes	no	minimal	42412	186	-0.041731	0.158342	0.792127	0.873824	0.587079	0	0	0	0	0	0	0	47450	84	0.137097	0.232376	0.555206	0.833388	0.543949	0	0	0	0	0	0	0	0	0
entpd5	bipolar	yes	no	minimal	42412	186	0.0315807	0.314552	0.920027	0.948951	0.602198	0	0	0	0	0	0	0	47450	84	0.0487289	0.472362	0.917836	0.97691	0.612868	0	0	0	0	0	0	0	0	0
entpd6	bipolar	yes	no	minimal	42412	186	0.00977084	0.249671	0.968783	0.980876	0.618623	0	0	0	0	0	0	0	47450	84	-0.0714807	0.363355	0.844044	0.953795	0.60385	0	0	0	0	0	0	0	0	0
entr1	bipolar	yes	no	minimal	42412	186	0.0974985	0.118518	0.410708	0.579076	0.451333	0	0	0	0	0	0	0	47450	84	-0.0421091	0.192432	0.826785	0.95015	0.602949	0	0	0	0	0	0	0	0	0
ep300	bipolar	yes	no	minimal	42412	186	0.105591	0.247208	0.669282	0.796699	0.546167	0	0	0	0	0	0	0	47450	84	-0.410456	0.407127	0.31337	0.689555	0.51188	0	0	0	0	0	0	0	0	0
epb41l5	bipolar	yes	no	minimal	42412	186	-0.259751	0.145268	0.0737635	0.170699	0.211925	0	0	0	0	0	0	0	47450	84	-0.278331	0.219052	0.203865	0.605023	0.422206	0	0	0	0	0	0	0	0	0
epcam	bipolar	yes	no	minimal	42412	186	0.0135357	0.0690258	0.844535	0.902605	0.675667	0	0	0	0	0	0	0	47450	84	0.084219	0.100482	0.401946	0.752582	0.463559	0	0	0	0	0	0	0	0	0
epgn	bipolar	yes	no	minimal	42412	186	0.0774422	0.148645	0.602375	0.743795	0.527232	0	0	0	0	0	0	0	47450	84	-0.161541	0.285976	0.572158	0.838827	0.554076	0	0	0	0	0	0	0	0	0
epha1	bipolar	yes	no	minimal	42412	186	1.30975	0.198667	4.31992e-11	7.464e-10	5.25093e-09	1	1	1	1	1	1	1	47450	84	0.0219839	0.290106	0.939595	0.9835	0.61993	0	0	0	0	0	0	0	1	1
epha10	bipolar	yes	no	minimal	42412	186	-0.0900896	0.114375	0.430892	0.59829	0.461988	0	0	0	0	0	0	0	47450	84	0.301242	0.10566	0.00435757	0.13532	0.0584197	0	0	0	0	0	0	0	0	0
epha2	bipolar	yes	no	minimal	42412	186	1.39279	0.135343	7.75322e-25	8.70746e-23	2.25996e-22	1	1	1	1	1	1	1	47450	84	0.628449	0.279043	0.0243126	0.298289	0.259027	0	0	0	0	0	0	0	1	1
epha4	bipolar	yes	no	minimal	42412	186	0.832249	0.270031	0.00205577	0.00969767	0.0353282	0	1	0	1	0	1	0	47450	84	-0.238351	0.410036	0.561044	0.833388	0.562304	0	0	0	0	0	0	0	0	0
ephb4	bipolar	yes	no	minimal	42412	186	1.85667	0.177092	1.02057e-25	1.29568e-23	1.27276e-22	1	1	1	1	1	1	1	47450	84	0.682799	0.370177	0.0651072	0.44838	0.381614	0	0	0	0	0	0	0	1	1
ephb6	bipolar	yes	no	minimal	42412	186	1.60372	0.175302	5.7803e-20	3.12565e-18	2.00519e-17	1	1	1	1	1	1	1	47450	84	0.410184	0.31296	0.189973	0.599571	0.448629	0	0	0	0	0	0	0	1	1
ephx2	bipolar	yes	no	minimal	42412	186	0.0287051	0.107538	0.789523	0.871939	0.607843	0	0	0	0	0	0	0	47450	84	0.029241	0.159709	0.854728	0.956589	0.612004	0	0	0	0	0	0	0	0	0
epn1	bipolar	yes	no	minimal	42412	186	-0.131329	0.195346	0.501398	0.662781	0.492413	0	0	0	0	0	0	0	47450	84	-0.102259	0.285568	0.720275	0.908511	0.582655	0	0	0	0	0	0	0	0	0
epo	bipolar	yes	no	minimal	42412	186	0.227339	0.0713704	0.00144586	0.00715577	0.011159	0	1	0	1	0	1	0	47450	84	0.304345	0.0964083	0.00159493	0.075116	0.0295663	0	0	0	1	0	1	0	3	0
eppk1	bipolar	yes	no	minimal	42412	186	0.1302	0.0997378	0.191748	0.3435	0.31477	0	0	0	0	0	0	0	47450	84	-0.0610069	0.1589	0.701028	0.898959	0.573103	0	0	0	0	0	0	0	0	0
eps8l2	bipolar	yes	no	minimal	42412	186	0.659309	0.19123	0.000565343	0.00306271	0.0108283	0	1	0	1	0	1	0	47450	84	0.389824	0.306812	0.203884	0.605023	0.453185	0	0	0	0	0	0	0	0	0
erbb2	bipolar	yes	no	minimal	42412	186	-0.0506334	0.259115	0.845073	0.902605	0.589416	0	0	0	0	0	0	0	47450	84	0.0965292	0.389357	0.804197	0.941939	0.598265	0	0	0	0	0	0	0	0	0
erbb3	bipolar	yes	no	minimal	42412	186	0.373065	0.335879	0.266691	0.430173	0.422451	0	0	0	0	0	0	0	47450	84	-0.295135	0.518358	0.569109	0.836756	0.570273	0	0	0	0	0	0	0	0	0
erbb4	bipolar	yes	no	minimal	42412	186	-1.28762	0.210826	1.0121e-09	1.40064e-08	1.03227e-07	1	1	1	1	1	1	1	47450	84	-0.345322	0.401811	0.390112	0.747473	0.529249	0	0	0	0	0	0	0	1	1
erbin	bipolar	yes	no	minimal	42412	186	0.135455	0.0648227	0.036652	0.100116	0.116123	0	0	0	0	0	0	0	47450	84	-0.15477	0.0942324	0.100501	0.491365	0.249374	0	0	0	0	0	0	0	0	0
erc2	bipolar	yes	no	minimal	42412	186	-0.067738	0.113041	0.549017	0.699517	0.515161	0	0	0	0	0	0	0	47450	84	-0.125887	0.176133	0.474779	0.79944	0.510885	0	0	0	0	0	0	0	0	0
ercc1	bipolar	yes	no	minimal	42412	186	-0.014163	0.23922	0.952789	0.969726	0.616299	0	0	0	0	0	0	0	47450	84	0.12475	0.321804	0.698269	0.898531	0.580213	0	0	0	0	0	0	0	0	0
ereg	bipolar	yes	no	minimal	42412	186	0.150298	0.0786163	0.0559026	0.137868	0.153482	0	0	0	0	0	0	0	47450	84	-0.11596	0.128665	0.367453	0.738446	0.45489	0	0	0	0	0	0	0	0	0
eri1	bipolar	yes	no	minimal	42412	186	0.233683	0.210741	0.267489	0.430356	0.396785	0	0	0	0	0	0	0	47450	84	-0.104142	0.347072	0.764133	0.925056	0.591718	0	0	0	0	0	0	0	0	0
ermap	bipolar	yes	no	minimal	42412	186	0.510167	0.160591	0.0014891	0.00735729	0.0211252	0	1	0	1	0	1	0	47450	84	0.0922873	0.252312	0.714539	0.903618	0.580234	0	0	0	0	0	0	0	0	0
ern1	bipolar	yes	no	minimal	42412	186	0.115409	0.195514	0.555	0.703691	0.510705	0	0	0	0	0	0	0	47450	84	0.0451491	0.297128	0.879225	0.964077	0.609929	0	0	0	0	0	0	0	0	0
erp29	bipolar	yes	no	minimal	42412	186	0.101482	0.0661875	0.125214	0.255324	0.263588	0	0	0	0	0	0	0	47450	84	-0.197401	0.0971226	0.0421036	0.379409	0.167593	0	0	0	0	0	0	0	0	0
erp44	bipolar	yes	no	minimal	42412	186	0.591744	0.247068	0.0166174	0.0534394	0.126213	0	0	0	0	0	0	0	47450	84	-0.87627	0.388139	0.0239694	0.297185	0.318177	0	0	0	0	0	0	0	0	0
ervv_1	bipolar	yes	no	minimal	42412	186	0.0815415	0.15924	0.608605	0.749352	0.52851	0	0	0	0	0	0	0	47450	84	0.113366	0.230566	0.622941	0.862284	0.55945	0	0	0	0	0	0	0	0	0
esam	bipolar	yes	no	minimal	42412	186	1.15088	0.179637	1.48681e-10	2.32166e-09	1.32949e-08	1	1	1	1	1	1	1	47450	84	0.196512	0.309135	0.524983	0.819643	0.546713	0	0	0	0	0	0	0	1	1
esm1	bipolar	yes	no	minimal	42412	186	-0.657223	0.190147	0.000547464	0.00297136	0.0105249	0	1	0	1	0	1	0	47450	84	-0.299922	0.2836	0.29026	0.672133	0.480465	0	0	0	0	0	0	0	0	0
espl1	bipolar	yes	no	minimal	42412	186	-0.0581168	0.150071	0.698563	0.815269	0.559652	0	0	0	0	0	0	0	47450	84	-0.0668998	0.222599	0.763765	0.925008	0.589242	0	0	0	0	0	0	0	0	0
esr1	bipolar	yes	no	minimal	42412	186	-0.0321409	0.141519	0.820335	0.890159	0.600287	0	0	0	0	0	0	0	47450	84	0.117666	0.177147	0.506547	0.812019	0.520868	0	0	0	0	0	0	0	0	0
esyt2	bipolar	yes	no	minimal	42412	186	0.221721	0.0877227	0.0114871	0.0398366	0.0567309	0	1	0	0	0	1	0	47450	84	-0.115991	0.141511	0.412408	0.758685	0.478393	0	0	0	0	0	0	0	0	0
evi2b	bipolar	yes	no	minimal	42412	186	-0.193307	0.225548	0.391415	0.561913	0.455975	0	0	0	0	0	0	0	47450	84	-0.0718292	0.308803	0.816068	0.946353	0.59955	0	0	0	0	0	0	0	0	0
evi5	bipolar	yes	no	minimal	42412	186	0.182	0.0842748	0.0308033	0.0877518	0.105923	0	0	0	0	0	0	0	47450	84	-0.208617	0.129659	0.107624	0.493908	0.292206	0	0	0	0	0	0	0	0	0
evpl	bipolar	yes	no	minimal	42412	186	0.219337	0.208219	0.29216	0.456851	0.408711	0	0	0	0	0	0	0	47450	84	-0.572382	0.402828	0.155343	0.563234	0.456958	0	0	0	0	0	0	0	0	0
exosc10	bipolar	yes	no	minimal	42412	186	0.086655	0.120652	0.47262	0.637863	0.479851	0	0	0	0	0	0	0	47450	84	-0.271158	0.240205	0.258956	0.650775	0.455928	0	0	0	0	0	0	0	0	0
extl1	bipolar	yes	no	minimal	42412	186	-0.480884	0.20387	0.0183353	0.0576928	0.122075	0	0	0	0	0	0	0	47450	84	0.088754	0.227475	0.696411	0.898531	0.575286	0	0	0	0	0	0	0	0	0
ezr	bipolar	yes	no	minimal	42412	186	0.246003	0.257056	0.338567	0.506982	0.44032	0	0	0	0	0	0	0	47450	84	0.333372	0.379047	0.37913	0.742495	0.52371	0	0	0	0	0	0	0	0	0
f10	bipolar	yes	no	minimal	42412	186	0.506119	0.211786	0.0168593	0.0540681	0.118658	0	0	0	0	0	0	0	47450	84	-0.251774	0.427473	0.555874	0.833388	0.56268	0	0	0	0	0	0	0	0	0
f11	bipolar	yes	no	minimal	42412	186	0.408559	0.157042	0.00927943	0.0334105	0.0722134	0	1	0	0	0	1	0	47450	84	-0.723323	0.411114	0.0785055	0.470103	0.410395	0	0	0	0	0	0	0	0	0
f11r	bipolar	yes	no	minimal	42412	186	0.466314	0.109573	2.08358e-05	0.00015481	0.000538152	0	1	1	1	1	1	1	47450	84	-0.0413906	0.175161	0.8132	0.94527	0.600718	0	0	0	0	0	0	0	1	0
f12	bipolar	yes	no	minimal	42412	186	0.0887191	0.18459	0.630781	0.765536	0.534895	0	0	0	0	0	0	0	47450	84	-0.140733	0.262975	0.592541	0.84634	0.556052	0	0	0	0	0	0	0	0	0
f13b	bipolar	yes	no	minimal	42412	186	0.598787	0.302601	0.0478388	0.121575	0.227566	0	0	0	0	0	0	0	47450	84	-0.426574	0.425542	0.316138	0.69228	0.515414	0	0	0	0	0	0	0	0	0
f2	bipolar	yes	no	minimal	42412	186	0.946585	0.512343	0.0646656	0.154142	0.30681	0	0	0	0	0	0	0	47450	84	-0.646688	0.749684	0.38835	0.746532	0.559797	0	0	0	0	0	0	0	0	0
f2r	bipolar	yes	no	minimal	42412	186	0.45502	0.112596	5.31829e-05	0.000363687	0.00122331	0	1	1	1	0	1	1	47450	84	-0.0563205	0.171516	0.742632	0.917441	0.58387	0	0	0	0	0	0	0	1	0
f3	bipolar	yes	no	minimal	42412	186	0.869664	0.229486	0.000150883	0.00093541	0.00407006	0	1	1	1	0	1	1	47450	84	0.380659	0.352192	0.279773	0.665802	0.492497	0	0	0	0	0	0	0	1	0
f7	bipolar	yes	no	minimal	42412	186	1.14345	0.217572	1.47639e-07	1.56197e-06	9.31228e-06	1	1	1	1	1	1	1	47450	84	0.0737123	0.320633	0.818173	0.947324	0.599915	0	0	0	0	0	0	0	1	1
f9	bipolar	yes	no	minimal	42412	186	1.39375	0.335582	3.2781e-05	0.000234609	0.00199201	0	1	1	1	0	1	1	47450	84	0.403155	0.512932	0.431879	0.77541	0.549039	0	0	0	0	0	0	0	1	0
fabp1	bipolar	yes	no	minimal	42412	186	0.381714	0.0598527	1.79938e-10	2.75088e-09	9.98644e-09	1	1	1	1	1	1	1	47450	84	0.262206	0.0942445	0.00539935	0.150342	0.0571675	0	0	0	0	0	0	0	1	1
fabp2	bipolar	yes	no	minimal	42412	186	0.223527	0.0801512	0.00529014	0.0210138	0.0314433	0	1	0	1	0	1	0	47450	84	0.256572	0.118254	0.0300322	0.33471	0.165904	0	0	0	0	0	0	0	0	0
fabp3	bipolar	yes	no	minimal	42412	186	0.668643	0.101386	4.25267e-11	7.44556e-10	2.64505e-09	1	1	1	1	1	1	1	47450	84	0.141685	0.200396	0.479551	0.799707	0.518271	0	0	0	0	0	0	0	1	1
fabp4	bipolar	yes	no	minimal	42412	186	0.689109	0.0930564	1.30871e-13	3.08181e-12	1.00904e-11	1	1	1	1	1	1	1	47450	84	0.318355	0.152309	0.0366007	0.364628	0.213497	0	0	0	0	0	0	0	1	1
fabp5	bipolar	yes	no	minimal	42412	186	0.339742	0.0883145	0.000119592	0.000759151	0.00209302	0	1	1	1	0	1	1	47450	84	0.0509302	0.138752	0.713575	0.903435	0.576971	0	0	0	0	0	0	0	1	0
fabp6	bipolar	yes	no	minimal	42412	186	0.425494	0.102393	3.24582e-05	0.00023287	0.000772349	0	1	1	1	1	1	1	47450	84	-0.0636061	0.186062	0.73246	0.912059	0.581583	0	0	0	0	0	0	0	1	0
fabp9	bipolar	yes	no	minimal	42412	186	0.249149	0.114085	0.0289698	0.0835063	0.116756	0	0	0	0	0	0	0	47450	84	-0.128534	0.180064	0.475336	0.79944	0.512077	0	0	0	0	0	0	0	0	0
fadd	bipolar	yes	no	minimal	42412	186	0.133387	0.0870559	0.125474	0.255677	0.25077	0	0	0	0	0	0	0	47450	84	-0.17652	0.131537	0.179602	0.587924	0.353932	0	0	0	0	0	0	0	0	0
fam13a	bipolar	yes	no	minimal	42412	186	0.238039	0.105224	0.0236847	0.0712974	0.0994827	0	0	0	0	0	0	0	47450	84	-0.147579	0.172455	0.392133	0.747896	0.482053	0	0	0	0	0	0	0	0	0
fam171a2	bipolar	yes	no	minimal	42412	186	-0.065964	0.0514505	0.199813	0.35318	0.38731	0	0	0	0	0	0	0	47450	84	-0.0406482	0.074202	0.583826	0.845202	0.56013	0	0	0	0	0	0	0	0	0
fam171b	bipolar	yes	no	minimal	42412	186	0.318988	0.241905	0.187286	0.337577	0.358521	0	0	0	0	0	0	0	47450	84	0.0131171	0.417768	0.974952	0.991826	0.620754	0	0	0	0	0	0	0	0	0
fam172a	bipolar	yes	no	minimal	42412	186	0.120531	0.123849	0.330448	0.498403	0.409346	0	0	0	0	0	0	0	47450	84	-0.406275	0.193921	0.0361662	0.362205	0.242583	0	0	0	0	0	0	0	0	0
fam20a	bipolar	yes	no	minimal	42412	186	0.023693	0.257044	0.926559	0.953331	0.608259	0	0	0	0	0	0	0	47450	84	0.0589023	0.381193	0.877199	0.962217	0.608456	0	0	0	0	0	0	0	0	0
fam3b	bipolar	yes	no	minimal	42412	186	1.25908	0.193497	7.66873e-11	1.27958e-09	8.39143e-09	1	1	1	1	1	1	1	47450	84	0.789465	0.295049	0.00745724	0.179338	0.18127	0	0	0	0	0	0	0	1	1
fam3c	bipolar	yes	no	minimal	42412	186	1.73223	0.182422	2.18672e-21	1.45119e-19	1.29544e-18	1	1	1	1	1	1	1	47450	84	0.80916	0.315886	0.0104203	0.204592	0.217397	0	0	0	0	0	0	0	1	1
fam3d	bipolar	yes	no	minimal	42412	186	0.34008	0.0858077	7.39274e-05	0.000487287	0.00138918	0	1	1	1	0	1	1	47450	84	0.176757	0.130717	0.17631	0.583041	0.350936	0	0	0	0	0	0	0	1	0
fap	bipolar	yes	no	minimal	42412	186	-0.777154	0.239058	0.0011504	0.00588297	0.0212733	0	1	0	1	0	1	0	47450	84	-0.0733498	0.360235	0.838653	0.951285	0.603069	0	0	0	0	0	0	0	0	0
farsa	bipolar	yes	no	minimal	42412	186	0.0926784	0.104441	0.374876	0.545682	0.436372	0	0	0	0	0	0	0	47450	84	-0.414913	0.202078	0.0400506	0.379409	0.256476	0	0	0	0	0	0	0	0	0
fas	bipolar	yes	no	minimal	42412	186	0.639134	0.101845	3.48454e-10	5.16491e-09	1.96789e-08	1	1	1	1	1	1	1	47450	84	0.495728	0.178205	0.00540613	0.150342	0.100293	0	0	0	0	0	0	0	1	1
faslg	bipolar	yes	no	minimal	42412	186	0.104454	0.176488	0.553954	0.703581	0.509487	0	0	0	0	0	0	0	47450	84	-0.457792	0.252525	0.0698545	0.455764	0.334507	0	0	0	0	0	0	0	0	0
fbln2	bipolar	yes	no	minimal	42412	186	0.555883	0.227575	0.0145804	0.0481071	0.113141	0	1	0	0	0	1	0	47450	84	0.0971958	0.358254	0.786157	0.934336	0.595275	0	0	0	0	0	0	0	0	0
fbn2	bipolar	yes	no	minimal	42412	186	0.11039	0.131847	0.402448	0.573034	0.446479	0	0	0	0	0	0	0	47450	84	0.145579	0.192923	0.450491	0.788793	0.507787	0	0	0	0	0	0	0	0	0
fbp1	bipolar	yes	no	minimal	42412	186	0.0686238	0.0877549	0.434218	0.601478	0.479614	0	0	0	0	0	0	0	47450	84	0.0968818	0.129123	0.453069	0.789478	0.490412	0	0	0	0	0	0	0	0	0
fcamr	bipolar	yes	no	minimal	42412	186	0.497309	0.0870443	1.10811e-08	1.35384e-07	5.08837e-07	1	1	1	1	1	1	1	47450	84	0.0884576	0.143576	0.537826	0.82494	0.523633	0	0	0	0	0	0	0	1	1
fcar	bipolar	yes	no	minimal	42412	186	0.0305865	0.139655	0.826639	0.892991	0.602876	0	0	0	0	0	0	0	47450	84	0.141487	0.206429	0.49309	0.806066	0.523424	0	0	0	0	0	0	0	0	0
fcer1a	bipolar	yes	no	minimal	42412	186	0.661581	0.292163	0.023548	0.0711008	0.162753	0	0	0	0	0	0	0	47450	84	0.268057	0.468232	0.566992	0.83617	0.567069	0	0	0	0	0	0	0	0	0
fcer2	bipolar	yes	no	minimal	42412	186	0.413235	0.102677	5.70679e-05	0.000383959	0.00125059	0	1	1	1	0	1	1	47450	84	0.156654	0.189499	0.40842	0.757198	0.493386	0	0	0	0	0	0	0	1	0
fcgr2a	bipolar	yes	no	minimal	42412	186	0.322396	0.133852	0.0160138	0.0517833	0.091021	0	0	0	0	0	0	0	47450	84	0.262205	0.193078	0.174457	0.580193	0.392597	0	0	0	0	0	0	0	0	0
fcgr2b	bipolar	yes	no	minimal	42412	186	-0.00778845	0.115974	0.946457	0.966989	0.651576	0	0	0	0	0	0	0	47450	84	0.0769439	0.16991	0.650655	0.87959	0.56026	0	0	0	0	0	0	0	0	0
fcgr3b	bipolar	yes	no	minimal	42412	186	-0.134349	0.131567	0.307186	0.474595	0.397153	0	0	0	0	0	0	0	47450	84	0.226662	0.206342	0.271997	0.659684	0.448781	0	0	0	0	0	0	0	0	0
fcn1	bipolar	yes	no	minimal	42412	186	0.0309069	0.13549	0.81956	0.890159	0.602264	0	0	0	0	0	0	0	47450	84	-0.19054	0.173809	0.272964	0.659684	0.434412	0	0	0	0	0	0	0	0	0
fcn2	bipolar	yes	no	minimal	42412	186	0.137376	0.165501	0.406504	0.576031	0.451725	0	0	0	0	0	0	0	47450	84	0.227374	0.250497	0.364042	0.737063	0.496153	0	0	0	0	0	0	0	0	0
fcrl1	bipolar	yes	no	minimal	42412	186	0.207342	0.143379	0.148144	0.28652	0.291258	0	0	0	0	0	0	0	47450	84	0.0245425	0.218978	0.910762	0.973728	0.618744	0	0	0	0	0	0	0	0	0
fcrl2	bipolar	yes	no	minimal	42412	186	0.193923	0.128265	0.130561	0.261452	0.267952	0	0	0	0	0	0	0	47450	84	0.137873	0.194812	0.479118	0.799707	0.516849	0	0	0	0	0	0	0	0	0
fcrl3	bipolar	yes	no	minimal	42412	186	-0.0418139	0.12609	0.740177	0.841635	0.580493	0	0	0	0	0	0	0	47450	84	0.116619	0.183513	0.525116	0.819643	0.527687	0	0	0	0	0	0	0	0	0
fcrl5	bipolar	yes	no	minimal	42412	186	-0.488715	0.115735	2.41403e-05	0.00017711	0.000622614	0	1	1	1	1	1	1	47450	84	0.0142341	0.169571	0.933103	0.982962	0.628888	0	0	0	0	0	0	0	1	0
fcrl6	bipolar	yes	no	minimal	42412	186	-0.00511781	0.097957	0.958333	0.97435	0.670181	0	0	0	0	0	0	0	47450	84	-0.0409709	0.145082	0.777638	0.930527	0.594121	0	0	0	0	0	0	0	0	0
fcrlb	bipolar	yes	no	minimal	42412	186	0.0781446	0.107827	0.468623	0.633731	0.482149	0	0	0	0	0	0	0	47450	84	0.348761	0.119656	0.00356027	0.120884	0.0595041	0	0	0	0	0	0	0	0	0
fdx1	bipolar	yes	no	minimal	42412	186	0.0877102	0.115361	0.447068	0.614804	0.469425	0	0	0	0	0	0	0	47450	84	-0.00506093	0.184287	0.978091	0.991826	0.636323	0	0	0	0	0	0	0	0	0
fdx2	bipolar	yes	no	minimal	42412	186	0.0957119	0.130923	0.464745	0.631082	0.474889	0	0	0	0	0	0	0	47450	84	0.527333	0.121966	1.53489e-05	0.0034476	0.000937156	0	1	0	1	1	1	1	3	0
fen1	bipolar	yes	no	minimal	42412	186	-0.00521364	0.102887	0.959586	0.975222	0.665888	0	0	0	0	0	0	0	47450	84	-0.155703	0.178269	0.382438	0.744056	0.480663	0	0	0	0	0	0	0	0	0
fes	bipolar	yes	no	minimal	42412	186	0.218903	0.126117	0.082615	0.18686	0.213346	0	0	0	0	0	0	0	47450	84	-0.177034	0.225063	0.431518	0.77541	0.510142	0	0	0	0	0	0	0	0	0
fetub	bipolar	yes	no	minimal	42412	186	0.392317	0.206996	0.0580544	0.141383	0.216583	0	0	0	0	0	0	0	47450	84	-0.0305717	0.286158	0.91492	0.97538	0.616072	0	0	0	0	0	0	0	0	0
fga	bipolar	yes	no	minimal	42412	186	0.126512	0.251962	0.615593	0.751862	0.531672	0	0	0	0	0	0	0	47450	84	0.46918	0.362378	0.195415	0.60021	0.464531	0	0	0	0	0	0	0	0	0
fgd3	bipolar	yes	no	minimal	42412	186	0.102679	0.0943107	0.276274	0.440109	0.380261	0	0	0	0	0	0	0	47450	84	-0.270476	0.143645	0.0597078	0.437659	0.247582	0	0	0	0	0	0	0	0	0
fgf12	bipolar	yes	no	minimal	42412	186	-0.0573774	0.185595	0.757204	0.853682	0.572623	0	0	0	0	0	0	0	47450	84	0.107231	0.214951	0.617875	0.859232	0.556648	0	0	0	0	0	0	0	0	0
fgf16	bipolar	yes	no	minimal	42412	186	-0.0647657	0.17464	0.710747	0.824546	0.560097	0	0	0	0	0	0	0	47450	84	0.0151814	0.245618	0.950715	0.986224	0.624316	0	0	0	0	0	0	0	0	0
fgf19	bipolar	yes	no	minimal	42412	186	-0.147357	0.0871147	0.0907352	0.200565	0.207832	0	0	0	0	0	0	0	47450	84	0.0814896	0.129933	0.53055	0.822296	0.519066	0	0	0	0	0	0	0	0	0
fgf2	bipolar	yes	no	minimal	42412	186	0.31163	0.0917116	0.000678967	0.00363111	0.00823264	0	1	0	1	0	1	0	47450	84	-0.209639	0.154074	0.173627	0.580193	0.367122	0	0	0	0	0	0	0	0	0
fgf20	bipolar	yes	no	minimal	42412	186	0.0794729	0.171985	0.644016	0.776756	0.53952	0	0	0	0	0	0	0	47450	84	-0.0446951	0.281784	0.873972	0.960707	0.609399	0	0	0	0	0	0	0	0	0
fgf21	bipolar	yes	no	minimal	42412	186	0.34347	0.0466068	1.71231e-13	3.9682e-12	1.24708e-11	1	1	1	1	1	1	1	47450	84	0.0280579	0.0787944	0.721773	0.909223	0.606624	0	0	0	0	0	0	0	1	1
fgf23	bipolar	yes	no	minimal	42412	186	0.539088	0.0683143	2.99067e-15	8.39689e-14	2.50269e-13	1	1	1	1	1	1	1	47450	84	0.363486	0.120557	0.00256942	0.0993809	0.0497538	0	0	0	1	0	1	0	2	1
fgf3	bipolar	yes	no	minimal	42412	186	-0.139939	0.281715	0.619373	0.756091	0.533707	0	0	0	0	0	0	0	47450	84	0.229397	0.328173	0.484544	0.801282	0.540385	0	0	0	0	0	0	0	0	0
fgf5	bipolar	yes	no	minimal	42412	186	0.544769	0.177234	0.00211403	0.00995638	0.0286545	0	1	0	1	0	1	0	47450	84	0.55583	0.259099	0.0319336	0.342817	0.270108	0	0	0	0	0	0	0	0	0
fgf6	bipolar	yes	no	minimal	42412	186	0.0194529	0.189134	0.91808	0.947277	0.61575	0	0	0	0	0	0	0	47450	84	-0.174217	0.32501	0.591934	0.84634	0.561425	0	0	0	0	0	0	0	0	0
fgf7	bipolar	yes	no	minimal	42412	186	-0.156065	0.11676	0.181343	0.331164	0.308779	0	0	0	0	0	0	0	47450	84	0.0447699	0.139786	0.748759	0.920587	0.586803	0	0	0	0	0	0	0	0	0
fgf9	bipolar	yes	no	minimal	42412	186	0.119842	0.193353	0.535383	0.690844	0.503999	0	0	0	0	0	0	0	47450	84	-0.236157	0.279715	0.398514	0.751695	0.512428	0	0	0	0	0	0	0	0	0
fgfbp1	bipolar	yes	no	minimal	42412	186	0.149573	0.201148	0.45712	0.624025	0.477126	0	0	0	0	0	0	0	47450	84	0.280586	0.297127	0.345001	0.724265	0.500888	0	0	0	0	0	0	0	0	0
fgfbp2	bipolar	yes	no	minimal	42412	186	-0.012982	0.152002	0.931938	0.957186	0.629381	0	0	0	0	0	0	0	47450	84	-0.500854	0.233288	0.0317984	0.342817	0.25516	0	0	0	0	0	0	0	0	0
fgfbp3	bipolar	yes	no	minimal	42412	186	0.190048	0.206747	0.357976	0.525271	0.438706	0	0	0	0	0	0	0	47450	84	-0.430024	0.310904	0.166622	0.574422	0.436358	0	0	0	0	0	0	0	0	0
fgfr2	bipolar	yes	no	minimal	42412	186	1.4988	0.245088	9.63386e-10	1.33956e-08	1.43421e-07	1	1	1	1	1	1	1	47450	84	1.08236	0.399494	0.00674213	0.168265	0.242006	0	0	0	0	0	0	0	1	1
fgfr4	bipolar	yes	no	minimal	42412	186	0.275987	0.145008	0.0570083	0.139587	0.186919	0	0	0	0	0	0	0	47450	84	-0.424596	0.219095	0.0526284	0.424516	0.290826	0	0	0	0	0	0	0	0	0
fgl1	bipolar	yes	no	minimal	42412	186	0.208552	0.127844	0.102828	0.221102	0.23865	0	0	0	0	0	0	0	47450	84	0.246549	0.192192	0.199551	0.603748	0.406913	0	0	0	0	0	0	0	0	0
fgr	bipolar	yes	no	minimal	42412	186	0.120681	0.0976221	0.216383	0.372326	0.335079	0	0	0	0	0	0	0	47450	84	-0.191843	0.190819	0.314719	0.690442	0.459995	0	0	0	0	0	0	0	0	0
fh	bipolar	yes	no	minimal	42412	186	-0.173072	0.113833	0.128409	0.259844	0.259495	0	0	0	0	0	0	0	47450	84	-0.200149	0.171567	0.243374	0.639785	0.418948	0	0	0	0	0	0	0	0	0
fhip2a	bipolar	yes	no	minimal	42412	186	-0.221904	0.179183	0.215561	0.371569	0.356588	0	0	0	0	0	0	0	47450	84	-0.100459	0.254717	0.69329	0.897878	0.576141	0	0	0	0	0	0	0	0	0
fhit	bipolar	yes	no	minimal	42412	186	0.125577	0.0907005	0.1662	0.310693	0.292662	0	0	0	0	0	0	0	47450	84	-0.157931	0.132373	0.23284	0.637199	0.388772	0	0	0	0	0	0	0	0	0
fis1	bipolar	yes	no	minimal	42412	186	0.190559	0.0833336	0.022213	0.0680608	0.0852679	0	0	0	0	0	0	0	47450	84	-0.153469	0.13147	0.243077	0.639785	0.394124	0	0	0	0	0	0	0	0	0
fkbp14	bipolar	yes	no	minimal	42412	186	0.115917	0.0776553	0.135513	0.269183	0.265312	0	0	0	0	0	0	0	47450	84	-0.142257	0.115136	0.216623	0.621597	0.366746	0	0	0	0	0	0	0	0	0
fkbp1b	bipolar	yes	no	minimal	42412	186	0.0835242	0.0583935	0.152611	0.291449	0.312771	0	0	0	0	0	0	0	47450	84	-0.153435	0.0908979	0.0914132	0.484114	0.235357	0	0	0	0	0	0	0	0	0
fkbp4	bipolar	yes	no	minimal	42412	186	0.608451	0.151714	6.0585e-05	0.0004039	0.00151263	0	1	1	1	0	1	1	47450	84	0.0360018	0.221127	0.870667	0.959739	0.610777	0	0	0	0	0	0	0	1	0
fkbp5	bipolar	yes	no	minimal	42412	186	0.110769	0.0710998	0.119247	0.246427	0.250374	0	0	0	0	0	0	0	47450	84	-0.119468	0.102636	0.244428	0.640062	0.377402	0	0	0	0	0	0	0	0	0
fkbp7	bipolar	yes	no	minimal	42412	186	-0.196102	0.157819	0.214023	0.37012	0.347705	0	0	0	0	0	0	0	47450	84	-0.0607484	0.219016	0.781496	0.932176	0.59287	0	0	0	0	0	0	0	0	0
fkbpl	bipolar	yes	no	minimal	42412	186	0.264844	0.123992	0.0326816	0.0922015	0.130313	0	0	0	0	0	0	0	47450	84	-0.291148	0.198561	0.142569	0.543093	0.374282	0	0	0	0	0	0	0	0	0
fli1	bipolar	yes	no	minimal	42412	186	0.128138	0.0588944	0.0295759	0.0848346	0.101287	0	0	0	0	0	0	0	47450	84	-0.129752	0.0927346	0.161759	0.567921	0.309744	0	0	0	0	0	0	0	0	0
flrt2	bipolar	yes	no	minimal	42412	186	0.960043	0.208851	4.2904e-06	3.59999e-05	0.000173927	0	1	1	1	1	1	1	47450	84	0.229942	0.350334	0.511598	0.812946	0.548334	0	0	0	0	0	0	0	1	0
flt1	bipolar	yes	no	minimal	42412	186	0.293986	0.258874	0.256111	0.418725	0.40289	0	0	0	0	0	0	0	47450	84	-0.983026	0.504463	0.0513365	0.420118	0.414523	0	0	0	0	0	0	0	0	0
flt3	bipolar	yes	no	minimal	42412	186	-0.732293	0.241464	0.00242356	0.0111096	0.0370112	0	1	0	1	0	1	0	47450	84	-0.376577	0.354174	0.287667	0.671407	0.495325	0	0	0	0	0	0	0	0	0
flt3lg	bipolar	yes	no	minimal	42412	186	1.10566	0.180026	8.16497e-10	1.15177e-08	6.33433e-08	1	1	1	1	1	1	1	47450	84	0.553652	0.288434	0.0549195	0.424537	0.331401	0	0	0	0	0	0	0	1	1
flt4	bipolar	yes	no	minimal	42412	186	0.0275838	0.190679	0.884979	0.926961	0.60681	0	0	0	0	0	0	0	47450	84	0.0761763	0.285608	0.789688	0.935451	0.594977	0	0	0	0	0	0	0	0	0
fmnl1	bipolar	yes	no	minimal	42412	186	0.124195	0.0880032	0.158169	0.299515	0.285384	0	0	0	0	0	0	0	47450	84	-0.0531349	0.164235	0.746294	0.919829	0.584852	0	0	0	0	0	0	0	0	0
fmr1	bipolar	yes	no	minimal	42412	186	0.301564	0.185825	0.104624	0.223006	0.268972	0	0	0	0	0	0	0	47450	84	0.145101	0.283126	0.608304	0.853522	0.56118	0	0	0	0	0	0	0	0	0
fn1	bipolar	yes	no	minimal	42412	186	-0.12001	0.286078	0.674849	0.800838	0.547978	0	0	0	0	0	0	0	47450	84	0.0558969	0.421088	0.894396	0.969787	0.61042	0	0	0	0	0	0	0	0	0
fndc1	bipolar	yes	no	minimal	42412	186	0.340624	0.163471	0.0371875	0.10118	0.159327	0	0	0	0	0	0	0	47450	84	-0.230834	0.240015	0.336178	0.718623	0.484451	0	0	0	0	0	0	0	0	0
fnta	bipolar	yes	no	minimal	42412	186	0.417134	0.173045	0.0159282	0.0515635	0.104371	0	0	0	0	0	0	0	47450	84	-0.275418	0.347353	0.427832	0.774059	0.530448	0	0	0	0	0	0	0	0	0
folh1	bipolar	yes	no	minimal	42412	186	0.0258422	0.0702392	0.712935	0.826428	0.629064	0	0	0	0	0	0	0	47450	84	0.0919066	0.0900092	0.307217	0.686925	0.413018	0	0	0	0	0	0	0	0	0
folr1	bipolar	yes	no	minimal	42412	186	1.6339	0.162394	8.19198e-24	7.71632e-22	3.82096e-21	1	1	1	1	1	1	1	47450	84	0.726084	0.318204	0.0225001	0.289428	0.275349	0	0	0	0	0	0	0	1	1
folr2	bipolar	yes	no	minimal	42412	186	0.295429	0.219623	0.178573	0.327328	0.345736	0	0	0	0	0	0	0	47450	84	0.796177	0.312855	0.0109316	0.206768	0.21887	0	0	0	0	0	0	0	0	0
folr3	bipolar	yes	no	minimal	42412	186	0.0187659	0.0332771	0.572803	0.718012	0.702817	0	0	0	0	0	0	0	47450	84	0.0607073	0.0462092	0.188931	0.599571	0.375386	0	0	0	0	0	0	0	0	0
fos	bipolar	yes	no	minimal	42412	186	-0.0601697	0.220629	0.785069	0.870018	0.577265	0	0	0	0	0	0	0	47450	84	0.0349636	0.324324	0.914151	0.974916	0.614755	0	0	0	0	0	0	0	0	0
fosb	bipolar	yes	no	minimal	42412	186	0.0718627	0.166111	0.665292	0.793587	0.546754	0	0	0	0	0	0	0	47450	84	-0.121258	0.279526	0.664436	0.884798	0.571933	0	0	0	0	0	0	0	0	0
foxj3	bipolar	yes	no	minimal	42412	186	0.14107	0.161827	0.383351	0.555251	0.440896	0	0	0	0	0	0	0	47450	84	-0.268557	0.284957	0.345962	0.724349	0.4986	0	0	0	0	0	0	0	0	0
foxo1	bipolar	yes	no	minimal	42412	186	0.117298	0.0774552	0.129924	0.26092	0.258922	0	0	0	0	0	0	0	47450	84	-0.179366	0.115904	0.121735	0.518174	0.292703	0	0	0	0	0	0	0	0	0
foxo3	bipolar	yes	no	minimal	42412	186	0.110207	0.0652526	0.0912314	0.20151	0.216713	0	0	0	0	0	0	0	47450	84	-0.0911223	0.107621	0.397166	0.751314	0.461998	0	0	0	0	0	0	0	0	0
frmd4b	bipolar	yes	no	minimal	42412	186	0.198635	0.100214	0.047467	0.120946	0.146365	0	0	0	0	0	0	0	47450	84	-0.111088	0.169823	0.513022	0.81326	0.521171	0	0	0	0	0	0	0	0	0
frmd7	bipolar	yes	no	minimal	42412	186	0.134284	0.227156	0.554419	0.703581	0.512509	0	0	0	0	0	0	0	47450	84	-0.403579	0.339218	0.234151	0.639577	0.474095	0	0	0	0	0	0	0	0	0
frzb	bipolar	yes	no	minimal	42412	186	-0.496679	0.228794	0.0299416	0.0857153	0.165426	0	0	0	0	0	0	0	47450	84	-0.467163	0.343439	0.173751	0.580193	0.449747	0	0	0	0	0	0	0	0	0
fshb	bipolar	yes	no	minimal	42412	186	-0.000370883	0.116914	0.997469	0.998153	0.666088	0	0	0	0	0	0	0	47450	84	-0.153177	0.169796	0.366992	0.738185	0.471766	0	0	0	0	0	0	0	0	0
fst	bipolar	yes	no	minimal	42412	186	-0.162949	0.137464	0.23586	0.396495	0.355125	0	0	0	0	0	0	0	47450	84	0.0112119	0.196634	0.95453	0.98628	0.629634	0	0	0	0	0	0	0	0	0
fstl1	bipolar	yes	no	minimal	42412	186	1.08423	0.275996	8.55053e-05	0.000559811	0.0030716	0	1	1	1	0	1	1	47450	84	0.420242	0.48697	0.388152	0.746532	0.538736	0	0	0	0	0	0	0	1	0
fstl3	bipolar	yes	no	minimal	42412	186	1.52112	0.14413	4.87954e-26	7.49908e-24	1.77894e-23	1	1	1	1	1	1	1	47450	84	0.6387	0.274081	0.0197885	0.277338	0.239795	0	0	0	0	0	0	0	1	1
ftcd	bipolar	yes	no	minimal	42412	186	0.0616838	0.0821506	0.452736	0.620361	0.496054	0	0	0	0	0	0	0	47450	84	0.0790887	0.122099	0.517152	0.815076	0.513357	0	0	0	0	0	0	0	0	0
fuca1	bipolar	yes	no	minimal	42412	186	0.0174365	0.081028	0.829619	0.893906	0.650223	0	0	0	0	0	0	0	47450	84	-0.0350828	0.117334	0.76494	0.925056	0.595691	0	0	0	0	0	0	0	0	0
fuom	bipolar	yes	no	minimal	42412	186	-0.0293157	0.117783	0.803441	0.880649	0.605637	0	0	0	0	0	0	0	47450	84	0.0984401	0.171177	0.56524	0.834605	0.536871	0	0	0	0	0	0	0	0	0
furin	bipolar	yes	no	minimal	42412	186	0.372382	0.182045	0.0408004	0.108748	0.174848	0	0	0	0	0	0	0	47450	84	0.227604	0.273091	0.404599	0.753943	0.512799	0	0	0	0	0	0	0	0	0
fus	bipolar	yes	no	minimal	42412	186	0.484844	0.140028	0.000535226	0.00291579	0.00902859	0	1	0	1	0	1	0	47450	84	-0.0111501	0.247941	0.96413	0.989851	0.626534	0	0	0	0	0	0	0	0	0
fut1	bipolar	yes	no	minimal	42412	186	-0.0545677	0.131035	0.677092	0.801357	0.557098	0	0	0	0	0	0	0	47450	84	-0.0513509	0.191227	0.788289	0.935231	0.594451	0	0	0	0	0	0	0	0	0
fut3_fut5	bipolar	yes	no	minimal	42412	186	0.316007	0.143348	0.0274913	0.0802746	0.127788	0	0	0	0	0	0	0	47450	84	0.3011	0.214174	0.159762	0.564777	0.394378	0	0	0	0	0	0	0	0	0
fut8	bipolar	yes	no	minimal	42412	186	-0.0567131	0.115681	0.623955	0.759562	0.543704	0	0	0	0	0	0	0	47450	84	0.0755575	0.168159	0.6532	0.880391	0.560797	0	0	0	0	0	0	0	0	0
fxn	bipolar	yes	no	minimal	42412	186	0.0977116	0.0894654	0.274758	0.438651	0.381817	0	0	0	0	0	0	0	47450	84	-0.105025	0.134689	0.435533	0.778619	0.485152	0	0	0	0	0	0	0	0	0
fxyd5	bipolar	yes	no	minimal	42412	186	0.214611	0.0972886	0.0273894	0.0800572	0.104301	0	0	0	0	0	0	0	47450	84	-0.209026	0.161421	0.195351	0.60021	0.386186	0	0	0	0	0	0	0	0	0
fyb1	bipolar	yes	no	minimal	42412	186	0.163263	0.0720261	0.023407	0.0709729	0.084577	0	0	0	0	0	0	0	47450	84	-0.196158	0.105951	0.0641104	0.443939	0.214438	0	0	0	0	0	0	0	0	0
fzd10	bipolar	yes	no	minimal	42412	186	0.0442072	0.125633	0.724932	0.831749	0.57554	0	0	0	0	0	0	0	47450	84	-0.142971	0.224306	0.523869	0.819611	0.534969	0	0	0	0	0	0	0	0	0
fzd8	bipolar	yes	no	minimal	42412	186	-0.307262	0.210431	0.144248	0.281385	0.316251	0	0	0	0	0	0	0	47450	84	-0.290534	0.309502	0.347878	0.725492	0.504191	0	0	0	0	0	0	0	0	0
gabarap	bipolar	yes	no	minimal	42412	186	0.311873	0.125316	0.0128212	0.0434819	0.0767434	0	1	0	0	0	1	0	47450	84	-0.117669	0.249775	0.63757	0.869904	0.564387	0	0	0	0	0	0	0	0	0
gabarapl1	bipolar	yes	no	minimal	42412	186	-0.110277	0.130319	0.397434	0.567533	0.444064	0	0	0	0	0	0	0	47450	84	0.237865	0.131873	0.0712711	0.457388	0.252494	0	0	0	0	0	0	0	0	0
gabra4	bipolar	yes	no	minimal	42412	186	-0.0744848	0.130564	0.56835	0.714563	0.517406	0	0	0	0	0	0	0	47450	84	-0.0470239	0.189528	0.804049	0.941939	0.598021	0	0	0	0	0	0	0	0	0
gad1	bipolar	yes	no	minimal	42412	186	0.0594343	0.299087	0.842483	0.901447	0.586614	0	0	0	0	0	0	0	47450	84	-0.0308743	0.44366	0.94452	0.984934	0.616432	0	0	0	0	0	0	0	0	0
gad2	bipolar	yes	no	minimal	42412	186	-0.0978405	0.184101	0.595107	0.736318	0.523473	0	0	0	0	0	0	0	47450	84	0.0517279	0.242458	0.831056	0.95015	0.602515	0	0	0	0	0	0	0	0	0
gadd45b	bipolar	yes	no	minimal	42412	186	-0.179688	0.189736	0.343619	0.512444	0.428626	0	0	0	0	0	0	0	47450	84	0.167981	0.184475	0.362512	0.736609	0.475713	0	0	0	0	0	0	0	0	0
gadd45gip1	bipolar	yes	no	minimal	42412	186	0.255082	0.138867	0.0662281	0.156969	0.197802	0	0	0	0	0	0	0	47450	84	-0.0890713	0.224828	0.691976	0.897878	0.574182	0	0	0	0	0	0	0	0	0
gage2a	bipolar	yes	no	minimal	42412	186	0.145733	0.105712	0.168023	0.313099	0.294723	0	0	0	0	0	0	0	47450	84	-0.406216	0.243556	0.0953447	0.485029	0.35847	0	0	0	0	0	0	0	0	0
gal	bipolar	yes	no	minimal	42412	186	0.146965	0.0993721	0.139156	0.273628	0.266104	0	0	0	0	0	0	0	47450	84	-0.0225899	0.150251	0.88049	0.964435	0.619807	0	0	0	0	0	0	0	0	0
galnt10	bipolar	yes	no	minimal	42412	186	1.09668	0.220024	6.21742e-07	6.07186e-06	3.37079e-05	1	1	1	1	1	1	1	47450	84	0.421843	0.34525	0.221766	0.623851	0.470863	0	0	0	0	0	0	0	1	1
galnt2	bipolar	yes	no	minimal	42412	186	1.32995	0.248293	8.4922e-08	9.26058e-07	7.344e-06	1	1	1	1	1	1	1	47450	84	-0.0730257	0.381557	0.848221	0.955189	0.604419	0	0	0	0	0	0	0	1	1
galnt3	bipolar	yes	no	minimal	42412	186	0.241598	0.155192	0.119525	0.246651	0.270167	0	0	0	0	0	0	0	47450	84	0.287895	0.230893	0.212443	0.615886	0.431535	0	0	0	0	0	0	0	0	0
galnt5	bipolar	yes	no	minimal	42412	186	0.130297	0.274451	0.63496	0.768373	0.537584	0	0	0	0	0	0	0	47450	84	0.559287	0.387423	0.148849	0.555804	0.449652	0	0	0	0	0	0	0	0	0
galnt7	bipolar	yes	no	minimal	42412	186	-0.222201	0.322582	0.490937	0.653986	0.50075	0	0	0	0	0	0	0	47450	84	0.207683	0.48294	0.667167	0.886125	0.581912	0	0	0	0	0	0	0	0	0
gamt	bipolar	yes	no	minimal	42412	186	-0.240724	0.242397	0.32066	0.488827	0.429878	0	0	0	0	0	0	0	47450	84	-0.314701	0.366358	0.390341	0.747473	0.524518	0	0	0	0	0	0	0	0	0
gapdh	bipolar	yes	no	minimal	42412	186	0.572702	0.269482	0.0335701	0.0936244	0.186473	0	0	0	0	0	0	0	47450	84	-0.277294	0.312629	0.375093	0.742495	0.51222	0	0	0	0	0	0	0	0	0
gart	bipolar	yes	no	minimal	42412	186	-0.696678	0.342778	0.0421087	0.111274	0.225862	0	0	0	0	0	0	0	47450	84	-0.205996	0.461893	0.65561	0.880391	0.579505	0	0	0	0	0	0	0	0	0
gas2	bipolar	yes	no	minimal	42412	186	0.123538	0.131256	0.346605	0.514795	0.418569	0	0	0	0	0	0	0	47450	84	0.0443821	0.212389	0.834475	0.950578	0.603854	0	0	0	0	0	0	0	0	0
gas6	bipolar	yes	no	minimal	42412	186	0.656117	0.257483	0.0108281	0.0379113	0.101209	0	1	0	0	0	1	0	47450	84	1.34445	0.377219	0.000365111	0.0296145	0.0862462	0	1	0	0	0	1	0	3	0
gask1a	bipolar	yes	no	minimal	42412	186	0.157985	0.174949	0.366508	0.535101	0.435791	0	0	0	0	0	0	0	47450	84	0.0154975	0.263005	0.953012	0.98628	0.623576	0	0	0	0	0	0	0	0	0
gast	bipolar	yes	no	minimal	42412	186	0.208175	0.0485874	1.83111e-05	0.000137451	0.000220112	0	1	1	1	1	1	1	47450	84	-0.00831265	0.088937	0.925533	0.980252	0.661208	0	0	0	0	0	0	0	1	0
gata3	bipolar	yes	no	minimal	42412	186	0.083322	0.296215	0.778489	0.865776	0.572478	0	0	0	0	0	0	0	47450	84	-0.211854	0.438579	0.629064	0.865222	0.574645	0	0	0	0	0	0	0	0	0
gatd3	bipolar	yes	no	minimal	42412	186	-0.0140866	0.101186	0.88928	0.92854	0.645694	0	0	0	0	0	0	0	47450	84	-0.104767	0.153215	0.494105	0.806066	0.511232	0	0	0	0	0	0	0	0	0
gba	bipolar	yes	no	minimal	42412	186	0.217723	0.134317	0.105025	0.223685	0.244439	0	0	0	0	0	0	0	47450	84	0.0247127	0.213904	0.908024	0.971652	0.618573	0	0	0	0	0	0	0	0	0
gbp1	bipolar	yes	no	minimal	42412	186	0.079792	0.117955	0.498746	0.660862	0.492028	0	0	0	0	0	0	0	47450	84	0.12088	0.173344	0.48559	0.801344	0.513548	0	0	0	0	0	0	0	0	0
gbp2	bipolar	yes	no	minimal	42412	186	0.0783651	0.111377	0.48168	0.646372	0.486674	0	0	0	0	0	0	0	47450	84	0.272812	0.149771	0.0685266	0.45271	0.265881	0	0	0	0	0	0	0	0	0
gbp4	bipolar	yes	no	minimal	42412	186	-0.0679202	0.142494	0.63361	0.767375	0.539114	0	0	0	0	0	0	0	47450	84	-0.437462	0.228809	0.0558882	0.424537	0.301773	0	0	0	0	0	0	0	0	0
gbp6	bipolar	yes	no	minimal	42412	186	0.014037	0.171246	0.93467	0.957963	0.62425	0	0	0	0	0	0	0	47450	84	-0.186482	0.288286	0.51772	0.815076	0.54272	0	0	0	0	0	0	0	0	0
gc	bipolar	yes	no	minimal	42412	186	0.0972492	0.295606	0.742169	0.842259	0.564143	0	0	0	0	0	0	0	47450	84	-0.472925	0.452769	0.296247	0.678448	0.514535	0	0	0	0	0	0	0	0	0
gcc1	bipolar	yes	no	minimal	42412	186	0.138083	0.0718019	0.0544656	0.134779	0.151037	0	0	0	0	0	0	0	47450	84	-0.179179	0.102864	0.0815234	0.4742	0.234944	0	0	0	0	0	0	0	0	0
gcg	bipolar	yes	no	minimal	42412	186	0.245102	0.0538705	5.36879e-06	4.37901e-05	9.41977e-05	0	1	1	1	1	1	1	47450	84	0.0711518	0.0813013	0.381486	0.744056	0.457718	0	0	0	0	0	0	0	1	0
gchfr	bipolar	yes	no	minimal	42412	186	0.402062	0.113668	0.000404458	0.00227556	0.00651142	0	1	0	1	0	1	0	47450	84	0.214572	0.198083	0.2787	0.665802	0.448206	0	0	0	0	0	0	0	0	0
gclm	bipolar	yes	no	minimal	42412	186	0.0524029	0.165244	0.75115	0.849151	0.573489	0	0	0	0	0	0	0	47450	84	-0.411864	0.29683	0.165276	0.573849	0.431028	0	0	0	0	0	0	0	0	0
gcnt1	bipolar	yes	no	minimal	42412	186	0.468075	0.189897	0.0137055	0.0457372	0.100342	0	1	0	0	0	1	0	47450	84	0.478937	0.281959	0.0893936	0.484114	0.370434	0	0	0	0	0	0	0	0	0
gdf15	bipolar	yes	no	minimal	42412	186	0.756441	0.0744787	3.10062e-24	3.122e-22	4.11999e-22	1	1	1	1	1	1	1	47450	84	0.588058	0.121838	1.38904e-06	0.000506999	0.000107506	1	1	1	1	1	1	1	2	2
gdf2	bipolar	yes	no	minimal	42412	186	-0.158156	0.187143	0.398051	0.567533	0.451816	0	0	0	0	0	0	0	47450	84	-0.330636	0.278871	0.23577	0.639577	0.458645	0	0	0	0	0	0	0	0	0
gdnf	bipolar	yes	no	minimal	42412	186	0.248985	0.169181	0.141101	0.276891	0.296859	0	0	0	0	0	0	0	47450	84	-0.037075	0.265532	0.888956	0.966838	0.612417	0	0	0	0	0	0	0	0	0
get3	bipolar	yes	no	minimal	42412	186	0.113329	0.129166	0.380274	0.551888	0.435644	0	0	0	0	0	0	0	47450	84	0.0141508	0.202541	0.9443	0.984934	0.626861	0	0	0	0	0	0	0	0	0
gfap	bipolar	yes	no	minimal	42412	186	0.370045	0.139632	0.00804561	0.0297006	0.061805	0	1	0	0	0	1	0	47450	84	-0.0456277	0.221102	0.836506	0.950797	0.604013	0	0	0	0	0	0	0	0	0
gfer	bipolar	yes	no	minimal	42412	186	0.40369	0.0947085	2.02203e-05	0.000150621	0.000497581	0	1	1	1	1	1	1	47450	84	-0.123168	0.155485	0.428273	0.774339	0.489133	0	0	0	0	0	0	0	1	0
gfod2	bipolar	yes	no	minimal	42412	186	-0.0284504	0.0564766	0.614433	0.751632	0.626318	0	0	0	0	0	0	0	47450	84	-0.0913101	0.0938021	0.330338	0.711871	0.42645	0	0	0	0	0	0	0	0	0
gfra1	bipolar	yes	no	minimal	42412	186	1.77616	0.186969	2.10364e-21	1.42852e-19	1.47346e-18	1	1	1	1	1	1	1	47450	84	0.713778	0.329367	0.0302256	0.335585	0.304143	0	0	0	0	0	0	0	1	1
gfra2	bipolar	yes	no	minimal	42412	186	1.28932	0.26551	1.19771e-06	1.12816e-05	8.18827e-05	1	1	1	1	1	1	1	47450	84	0.246954	0.475994	0.603888	0.851665	0.572896	0	0	0	0	0	0	0	1	1
gfra3	bipolar	yes	no	minimal	42412	186	0.842381	0.219626	0.000125296	0.000793632	0.00337414	0	1	1	1	0	1	1	47450	84	0.18827	0.351174	0.591879	0.84634	0.563386	0	0	0	0	0	0	0	1	0
gfral	bipolar	yes	no	minimal	42412	186	0.170383	0.118592	0.150799	0.288933	0.282935	0	0	0	0	0	0	0	47450	84	-0.0950933	0.189293	0.615415	0.857936	0.553073	0	0	0	0	0	0	0	0	0
gga1	bipolar	yes	no	minimal	42412	186	-0.0298123	0.100811	0.767441	0.860572	0.60584	0	0	0	0	0	0	0	47450	84	0.109	0.131365	0.40668	0.755892	0.472594	0	0	0	0	0	0	0	0	0
ggact	bipolar	yes	no	minimal	42412	186	0.169989	0.10518	0.106056	0.225553	0.231807	0	0	0	0	0	0	0	47450	84	-0.144199	0.162609	0.375196	0.742495	0.472045	0	0	0	0	0	0	0	0	0
ggct	bipolar	yes	no	minimal	42412	186	0.0561241	0.155958	0.718947	0.82879	0.565115	0	0	0	0	0	0	0	47450	84	-0.489907	0.248252	0.0484467	0.407392	0.299811	0	0	0	0	0	0	0	0	0
ggh	bipolar	yes	no	minimal	42412	186	0.564633	0.162245	0.000501189	0.00276649	0.00913747	0	1	0	1	0	1	0	47450	84	0.563566	0.240856	0.0192915	0.277338	0.218528	0	0	0	0	0	0	0	0	0
ggt1	bipolar	yes	no	minimal	42412	186	0.275963	0.119771	0.0212181	0.0656007	0.100328	0	0	0	0	0	0	0	47450	84	0.214287	0.182576	0.240521	0.639678	0.423401	0	0	0	0	0	0	0	0	0
ggt5	bipolar	yes	no	minimal	42412	186	1.25811	0.210953	2.46257e-09	3.31369e-08	2.29656e-07	1	1	1	1	1	1	1	47450	84	0.449554	0.414659	0.278297	0.665541	0.503713	0	0	0	0	0	0	0	1	1
gh1	bipolar	yes	no	minimal	42412	186	-0.0580149	0.0382062	0.128896	0.2602	0.355578	0	0	0	0	0	0	0	47450	84	0.0542455	0.0536404	0.311882	0.687836	0.45775	0	0	0	0	0	0	0	0	0
gh2	bipolar	yes	no	minimal	42412	186	0.00582256	0.0407391	0.886351	0.927307	0.760833	0	0	0	0	0	0	0	47450	84	0.0093617	0.059633	0.875254	0.960932	0.689737	0	0	0	0	0	0	0	0	0
ghr	bipolar	yes	no	minimal	42412	186	0.0295787	0.249934	0.905794	0.937842	0.604231	0	0	0	0	0	0	0	47450	84	-0.0669093	0.371864	0.857208	0.9576	0.605712	0	0	0	0	0	0	0	0	0
ghrhr	bipolar	yes	no	minimal	42412	186	-0.152536	0.140676	0.278229	0.442018	0.382363	0	0	0	0	0	0	0	47450	84	0.111906	0.161626	0.488701	0.805309	0.511563	0	0	0	0	0	0	0	0	0
ghrl	bipolar	yes	no	minimal	42412	186	0.21666	0.0811832	0.00761272	0.0284486	0.0408474	0	1	0	1	0	1	0	47450	84	-0.00881812	0.118088	0.940474	0.9835	0.645485	0	0	0	0	0	0	0	0	0
gid8	bipolar	yes	no	minimal	42412	186	0.0416736	0.225134	0.853146	0.908529	0.59411	0	0	0	0	0	0	0	47450	84	-0.268857	0.402863	0.504538	0.811708	0.551964	0	0	0	0	0	0	0	0	0
gigyf2	bipolar	yes	no	minimal	42412	186	0.341029	0.0883309	0.000113012	0.000723672	0.00200071	0	1	1	1	0	1	1	47450	84	-0.130991	0.151539	0.387365	0.745951	0.47237	0	0	0	0	0	0	0	1	0
gimap7	bipolar	yes	no	minimal	42412	186	-0.86347	0.278733	0.00194937	0.00933407	0.034808	0	1	0	1	0	1	0	47450	84	-0.540531	0.406564	0.183679	0.593756	0.470373	0	0	0	0	0	0	0	0	0
gimap8	bipolar	yes	no	minimal	42412	186	0.226496	0.132521	0.0874255	0.19517	0.222882	0	0	0	0	0	0	0	47450	84	-0.227209	0.254019	0.371079	0.740143	0.499143	0	0	0	0	0	0	0	0	0
gip	bipolar	yes	no	minimal	42412	186	0.232695	0.149194	0.118836	0.246427	0.266539	0	0	0	0	0	0	0	47450	84	-0.0753688	0.232013	0.745296	0.919031	0.585662	0	0	0	0	0	0	0	0	0
gipc2	bipolar	yes	no	minimal	42412	186	1.13996	0.198557	9.39774e-09	1.153e-07	6.8435e-07	1	1	1	1	1	1	1	47450	84	0.718212	0.336723	0.032929	0.349646	0.314579	0	0	0	0	0	0	0	1	1
gipc3	bipolar	yes	no	minimal	42412	186	0.0575676	0.0796112	0.469612	0.634552	0.508341	0	0	0	0	0	0	0	47450	84	-0.214084	0.110011	0.0516517	0.420118	0.199461	0	0	0	0	0	0	0	0	0
gipr	bipolar	yes	no	minimal	42412	186	0.134174	0.155684	0.388778	0.559778	0.442355	0	0	0	0	0	0	0	47450	84	0.603129	0.105299	1.0176e-08	2.9714e-05	1.04568e-06	1	1	1	1	1	1	1	3	3
git1	bipolar	yes	no	minimal	42412	186	0.243319	0.0784941	0.00193621	0.00929893	0.0151431	0	1	0	1	0	1	0	47450	84	-0.109828	0.117049	0.348087	0.725492	0.441397	0	0	0	0	0	0	0	0	0
gja8	bipolar	yes	no	minimal	42412	186	-0.156387	0.143271	0.275029	0.438845	0.381156	0	0	0	0	0	0	0	47450	84	-0.296719	0.226124	0.189455	0.599571	0.41759	0	0	0	0	0	0	0	0	0
gkn1	bipolar	yes	no	minimal	42412	186	0.945193	0.209041	6.1385e-06	4.88403e-05	0.00023876	0	1	1	1	1	1	1	47450	84	0.0952718	0.367113	0.795237	0.938599	0.596738	0	0	0	0	0	0	0	1	0
gla	bipolar	yes	no	minimal	42412	186	0.668593	0.179413	0.00019412	0.00117206	0.00437249	0	1	0	1	0	1	0	47450	84	-0.0877182	0.303484	0.772553	0.929482	0.592283	0	0	0	0	0	0	0	0	0
glb1	bipolar	yes	no	minimal	42412	186	0.383404	0.150572	0.0108866	0.0380704	0.0776746	0	1	0	0	0	1	0	47450	84	0.0294906	0.237414	0.901144	0.971357	0.615793	0	0	0	0	0	0	0	0	0
gli2	bipolar	yes	no	minimal	42412	186	0.11481	0.226461	0.612172	0.751278	0.529829	0	0	0	0	0	0	0	47450	84	0.49949	0.23667	0.0348159	0.359227	0.26479	0	0	0	0	0	0	0	0	0
glo1	bipolar	yes	no	minimal	42412	186	0.356632	0.109891	0.0011732	0.00597861	0.014238	0	1	0	1	0	1	0	47450	84	0.0409142	0.16754	0.807071	0.943414	0.599726	0	0	0	0	0	0	0	0	0
glod4	bipolar	yes	no	minimal	42412	186	0.518078	0.18578	0.00529272	0.0210138	0.0553011	0	1	0	0	0	1	0	47450	84	-0.129458	0.271694	0.63373	0.867553	0.565356	0	0	0	0	0	0	0	0	0
glp1r	bipolar	yes	no	minimal	42412	186	-0.146835	0.222905	0.510068	0.670599	0.498019	0	0	0	0	0	0	0	47450	84	0.602726	0.188268	0.00136748	0.0720208	0.0463534	0	0	0	1	0	1	0	3	0
glrx	bipolar	yes	no	minimal	42412	186	0.378805	0.108423	0.000476264	0.0026439	0.00717985	0	1	0	1	0	1	0	47450	84	0.229185	0.165636	0.16646	0.574422	0.370435	0	0	0	0	0	0	0	0	0
glrx5	bipolar	yes	no	minimal	42412	186	0.171079	0.0858952	0.0464021	0.118646	0.13807	0	0	0	0	0	0	0	47450	84	-0.193691	0.135484	0.152824	0.559837	0.337366	0	0	0	0	0	0	0	0	0
glt8d2	bipolar	yes	no	minimal	42412	186	0.0156407	0.141377	0.911909	0.942242	0.627674	0	0	0	0	0	0	0	47450	84	-0.297796	0.26262	0.256819	0.650775	0.462277	0	0	0	0	0	0	0	0	0
glyr1	bipolar	yes	no	minimal	42412	186	0.0213163	0.123377	0.86283	0.913843	0.621393	0	0	0	0	0	0	0	47450	84	0.00514462	0.186259	0.977965	0.991826	0.635978	0	0	0	0	0	0	0	0	0
gm2a	bipolar	yes	no	minimal	42412	186	0.683019	0.0854926	1.35794e-15	4.17389e-14	1.20139e-13	1	1	1	1	1	1	1	47450	84	0.274426	0.232288	0.237442	0.639678	0.443842	0	0	0	0	0	0	0	1	1
gmfg	bipolar	yes	no	minimal	42412	186	0.121133	0.106945	0.257353	0.419582	0.364311	0	0	0	0	0	0	0	47450	84	-0.309879	0.157311	0.0488554	0.408378	0.241933	0	0	0	0	0	0	0	0	0
gmpr	bipolar	yes	no	minimal	42412	186	0.309537	0.136694	0.0235461	0.0711008	0.114538	0	0	0	0	0	0	0	47450	84	-0.00275274	0.193166	0.98863	0.995792	0.637122	0	0	0	0	0	0	0	0	0
gmpr2	bipolar	yes	no	minimal	42412	186	0.277261	0.112405	0.0136395	0.0456147	0.0743256	0	1	0	0	0	1	0	47450	84	-0.355423	0.174529	0.041703	0.379409	0.241636	0	0	0	0	0	0	0	0	0
gnas	bipolar	yes	no	minimal	42412	186	0.0376366	0.083941	0.653887	0.785417	0.583171	0	0	0	0	0	0	0	47450	84	-0.0360504	0.132826	0.786074	0.934336	0.59818	0	0	0	0	0	0	0	0	0
gne	bipolar	yes	no	minimal	42412	186	0.064668	0.101388	0.523587	0.682838	0.51073	0	0	0	0	0	0	0	47450	84	-0.119165	0.155161	0.442483	0.78382	0.494099	0	0	0	0	0	0	0	0	0
gngt1	bipolar	yes	no	minimal	42412	186	-0.0383352	0.158118	0.808434	0.884131	0.591974	0	0	0	0	0	0	0	47450	84	-0.317365	0.280272	0.257489	0.650775	0.467689	0	0	0	0	0	0	0	0	0
gnly	bipolar	yes	no	minimal	42412	186	0.0871839	0.12577	0.488184	0.651507	0.485685	0	0	0	0	0	0	0	47450	84	-0.0536655	0.188649	0.776048	0.930527	0.591715	0	0	0	0	0	0	0	0	0
gnpda1	bipolar	yes	no	minimal	42412	186	-0.194023	0.260177	0.455828	0.622553	0.484068	0	0	0	0	0	0	0	47450	84	-0.131571	0.375098	0.725766	0.910281	0.586519	0	0	0	0	0	0	0	0	0
gnpda2	bipolar	yes	no	minimal	42412	186	-0.400646	0.217978	0.0660612	0.156828	0.233319	0	0	0	0	0	0	0	47450	84	-0.761373	0.326365	0.0196539	0.277338	0.269835	0	0	0	0	0	0	0	0	0
golga3	bipolar	yes	no	minimal	42412	186	0.224135	0.0920781	0.0149252	0.0490783	0.0693002	0	1	0	0	0	1	0	47450	84	-0.0967813	0.149644	0.517797	0.815076	0.518232	0	0	0	0	0	0	0	0	0
golm2	bipolar	yes	no	minimal	42412	186	0.686856	0.248553	0.00571998	0.0223491	0.0672933	0	1	0	0	0	1	0	47450	84	0.556987	0.389799	0.153031	0.559837	0.452404	0	0	0	0	0	0	0	0	0
gopc	bipolar	yes	no	minimal	42412	186	0.0804396	0.0661626	0.224066	0.382169	0.370102	0	0	0	0	0	0	0	47450	84	-0.157364	0.0950171	0.0976874	0.490116	0.246815	0	0	0	0	0	0	0	0	0
gorasp2	bipolar	yes	no	minimal	42412	186	0.228592	0.157506	0.146691	0.285178	0.296474	0	0	0	0	0	0	0	47450	84	-0.355785	0.254172	0.161579	0.567921	0.413311	0	0	0	0	0	0	0	0	0
got1	bipolar	yes	no	minimal	42412	186	0.0159983	0.178008	0.928388	0.954556	0.620875	0	0	0	0	0	0	0	47450	84	-0.135225	0.276344	0.624604	0.863154	0.56389	0	0	0	0	0	0	0	0	0
gp1ba	bipolar	yes	no	minimal	42412	186	0.712278	0.19351	0.000232478	0.00137416	0.00526647	0	1	0	1	0	1	0	47450	84	-0.278426	0.310542	0.369942	0.739475	0.51047	0	0	0	0	0	0	0	0	0
gp1bb	bipolar	yes	no	minimal	42412	186	0.215881	0.115084	0.0606757	0.146366	0.176297	0	0	0	0	0	0	0	47450	84	-0.0879429	0.17291	0.61103	0.855324	0.549909	0	0	0	0	0	0	0	0	0
gp2	bipolar	yes	no	minimal	42412	186	-0.0292376	0.0807039	0.717141	0.82879	0.611856	0	0	0	0	0	0	0	47450	84	0.130395	0.110428	0.237678	0.639678	0.377351	0	0	0	0	0	0	0	0	0
gp5	bipolar	yes	no	minimal	42412	186	0.031542	0.218191	0.885057	0.926961	0.602778	0	0	0	0	0	0	0	47450	84	-0.654997	0.290279	0.0240431	0.297185	0.264561	0	0	0	0	0	0	0	0	0
gp6	bipolar	yes	no	minimal	42412	186	0.111471	0.0761295	0.143132	0.27975	0.274997	0	0	0	0	0	0	0	47450	84	-0.172965	0.110949	0.119006	0.51261	0.285253	0	0	0	0	0	0	0	0	0
gpa33	bipolar	yes	no	minimal	42412	186	0.0406325	0.0497688	0.414257	0.582113	0.55647	0	0	0	0	0	0	0	47450	84	0.0327691	0.073528	0.655837	0.880391	0.589571	0	0	0	0	0	0	0	0	0
gpc1	bipolar	yes	no	minimal	42412	186	0.838901	0.225498	0.000199055	0.00119597	0.00505855	0	1	0	1	0	1	0	47450	84	-0.101897	0.336794	0.762234	0.924304	0.591214	0	0	0	0	0	0	0	0	0
gpc5	bipolar	yes	no	minimal	42412	186	0.176295	0.119246	0.139297	0.273719	0.272429	0	0	0	0	0	0	0	47450	84	-0.243808	0.176794	0.167881	0.576807	0.378732	0	0	0	0	0	0	0	0	0
gpd1	bipolar	yes	no	minimal	42412	186	0.365599	0.118021	0.00194993	0.00933407	0.0215538	0	1	0	1	0	1	0	47450	84	0.324185	0.178514	0.0693679	0.455147	0.290092	0	0	0	0	0	0	0	0	0
gpha2	bipolar	yes	no	minimal	42412	186	-0.098327	0.176563	0.577599	0.719841	0.517574	0	0	0	0	0	0	0	47450	84	0.089899	0.224261	0.688517	0.895805	0.573401	0	0	0	0	0	0	0	0	0
gpi	bipolar	yes	no	minimal	42412	186	0.244431	0.154042	0.112563	0.235955	0.262523	0	0	0	0	0	0	0	47450	84	-0.431999	0.255399	0.0907478	0.484114	0.359632	0	0	0	0	0	0	0	0	0
gpihbp1	bipolar	yes	no	minimal	42412	186	0.255518	0.119722	0.0328209	0.0924176	0.128348	0	0	0	0	0	0	0	47450	84	0.124082	0.171015	0.468106	0.797008	0.507397	0	0	0	0	0	0	0	0	0
gpkow	bipolar	yes	no	minimal	42412	186	0.198847	0.199252	0.318295	0.486608	0.419107	0	0	0	0	0	0	0	47450	84	-0.262439	0.384159	0.49451	0.806066	0.548377	0	0	0	0	0	0	0	0	0
gpnmb	bipolar	yes	no	minimal	42412	186	-0.232672	0.237629	0.327511	0.495232	0.431909	0	0	0	0	0	0	0	47450	84	0.361021	0.354346	0.308281	0.686925	0.501441	0	0	0	0	0	0	0	0	0
gpr101	bipolar	yes	no	minimal	42412	186	-0.0573329	0.137381	0.676438	0.801242	0.555057	0	0	0	0	0	0	0	47450	84	0.149192	0.157826	0.344509	0.724265	0.457835	0	0	0	0	0	0	0	0	0
gpr158	bipolar	yes	no	minimal	42412	186	0.49012	0.151786	0.00124212	0.0063078	0.0179506	0	1	0	1	0	1	0	47450	84	0.355714	0.252561	0.159005	0.563234	0.411104	0	0	0	0	0	0	0	0	0
gpr15l	bipolar	yes	no	minimal	42412	186	0.329542	0.114602	0.00403359	0.0167779	0.034744	0	1	0	1	0	1	0	47450	84	0.217299	0.176829	0.219122	0.621968	0.409243	0	0	0	0	0	0	0	0	0
gpr37	bipolar	yes	no	minimal	42412	186	0.657528	0.0985617	2.53667e-11	4.62942e-10	1.60723e-09	1	1	1	1	1	1	1	47450	84	0.366984	0.151006	0.015088	0.242479	0.14779	0	0	0	0	0	0	0	1	1
gprc5c	bipolar	yes	no	minimal	42412	186	0.103823	0.131212	0.428791	0.596792	0.458793	0	0	0	0	0	0	0	47450	84	0.166927	0.183603	0.363259	0.736609	0.475663	0	0	0	0	0	0	0	0	0
grap2	bipolar	yes	no	minimal	42412	186	0.0719002	0.0526777	0.172282	0.319001	0.352651	0	0	0	0	0	0	0	47450	84	-0.163156	0.0751822	0.0299959	0.33471	0.11883	0	0	0	0	0	0	0	0	0
grhpr	bipolar	yes	no	minimal	42412	186	0.156681	0.117252	0.18146	0.331164	0.309016	0	0	0	0	0	0	0	47450	84	-0.227055	0.17758	0.201034	0.603748	0.399614	0	0	0	0	0	0	0	0	0
grik2	bipolar	yes	no	minimal	42412	186	-0.224235	0.207869	0.280708	0.444023	0.402858	0	0	0	0	0	0	0	47450	84	-0.620726	0.345823	0.0726659	0.460449	0.380159	0	0	0	0	0	0	0	0	0
grin2b	bipolar	yes	no	minimal	42412	186	-0.107529	0.154171	0.485512	0.649128	0.483266	0	0	0	0	0	0	0	47450	84	-0.345878	0.268609	0.197863	0.600582	0.438315	0	0	0	0	0	0	0	0	0
grk5	bipolar	yes	no	minimal	42412	186	0.0497663	0.127854	0.697097	0.814651	0.565128	0	0	0	0	0	0	0	47450	84	-0.151685	0.215987	0.4825	0.800511	0.522489	0	0	0	0	0	0	0	0	0
grn	bipolar	yes	no	minimal	42412	186	0.980197	0.216345	5.87859e-06	4.7158e-05	0.000237775	0	1	1	1	1	1	1	47450	84	0.550999	0.385686	0.153114	0.559837	0.451335	0	0	0	0	0	0	0	1	0
grp	bipolar	yes	no	minimal	42412	186	0.343014	0.143848	0.0170993	0.0547478	0.098482	0	0	0	0	0	0	0	47450	84	0.0934759	0.221049	0.672387	0.888628	0.569656	0	0	0	0	0	0	0	0	0
grpel1	bipolar	yes	no	minimal	42412	186	0.272904	0.0985218	0.00560596	0.0220612	0.0384835	0	1	0	1	0	1	0	47450	84	-0.0577215	0.169457	0.733386	0.912059	0.581568	0	0	0	0	0	0	0	0	0
grsf1	bipolar	yes	no	minimal	42412	186	0.0856075	0.0943051	0.363999	0.531978	0.435443	0	0	0	0	0	0	0	47450	84	-0.0916519	0.149539	0.539946	0.82605	0.525377	0	0	0	0	0	0	0	0	0
gsap	bipolar	yes	no	minimal	42412	186	0.0174291	0.0764251	0.819604	0.890159	0.65423	0	0	0	0	0	0	0	47450	84	0.0552067	0.107198	0.606553	0.852327	0.546586	0	0	0	0	0	0	0	0	0
gsn	bipolar	yes	no	minimal	42412	186	0.262792	0.413523	0.525106	0.683598	0.515373	0	0	0	0	0	0	0	47450	84	-0.920882	0.223586	3.81026e-05	0.00618109	0.00530618	0	1	0	1	0	1	0	3	0
gsr	bipolar	yes	no	minimal	42412	186	0.0681715	0.339325	0.840774	0.900742	0.584632	0	0	0	0	0	0	0	47450	84	-0.270324	0.493343	0.58373	0.845202	0.570955	0	0	0	0	0	0	0	0	0
gsta1	bipolar	yes	no	minimal	42412	186	0.0845506	0.0713752	0.236178	0.396573	0.371266	0	0	0	0	0	0	0	47450	84	-0.0527976	0.111798	0.636741	0.869904	0.556126	0	0	0	0	0	0	0	0	0
gsta3	bipolar	yes	no	minimal	42412	186	0.0500034	0.0816468	0.540249	0.69464	0.538881	0	0	0	0	0	0	0	47450	84	-0.0671327	0.128489	0.601338	0.850318	0.542927	0	0	0	0	0	0	0	0	0
gstm4	bipolar	yes	no	minimal	42412	186	-0.0684302	0.115768	0.554455	0.703581	0.51626	0	0	0	0	0	0	0	47450	84	-0.116645	0.178579	0.513638	0.813353	0.523299	0	0	0	0	0	0	0	0	0
gstp1	bipolar	yes	no	minimal	42412	186	0.020214	0.0980178	0.836613	0.898789	0.63175	0	0	0	0	0	0	0	47450	84	0.110649	0.138074	0.422916	0.768459	0.481317	0	0	0	0	0	0	0	0	0
gstt2b	bipolar	yes	no	minimal	42412	186	-0.00589935	0.0321216	0.854283	0.908918	0.785714	0	0	0	0	0	0	0	47450	84	-0.0408106	0.0474501	0.389749	0.747473	0.529811	0	0	0	0	0	0	0	0	0
gtf2ird1	bipolar	yes	no	minimal	42412	186	-0.182403	0.135063	0.176856	0.325407	0.31164	0	0	0	0	0	0	0	47450	84	0.0228972	0.156367	0.88358	0.964716	0.619486	0	0	0	0	0	0	0	0	0
gtpbp2	bipolar	yes	no	minimal	42412	186	0.132575	0.09461	0.161131	0.303489	0.287419	0	0	0	0	0	0	0	47450	84	-0.233744	0.146222	0.109918	0.499939	0.309732	0	0	0	0	0	0	0	0	0
guca2a	bipolar	yes	no	minimal	42412	186	1.23294	0.157278	4.5332e-15	1.19405e-13	6.74818e-13	1	1	1	1	1	1	1	47450	84	0.927232	0.26003	0.00036266	0.0296145	0.0339108	0	1	0	1	0	1	0	2	1
gucy2c	bipolar	yes	no	minimal	42412	186	-0.0825704	0.102338	0.419758	0.588144	0.46095	0	0	0	0	0	0	0	47450	84	0.0120961	0.136686	0.929483	0.982962	0.635455	0	0	0	0	0	0	0	0	0
guk1	bipolar	yes	no	minimal	42412	186	-0.149716	0.205085	0.465378	0.631439	0.480651	0	0	0	0	0	0	0	47450	84	-0.0732541	0.292743	0.802407	0.941757	0.597217	0	0	0	0	0	0	0	0	0
gusb	bipolar	yes	no	minimal	42412	186	0.489135	0.095309	2.86522e-07	2.91514e-06	1.07647e-05	1	1	1	1	1	1	1	47450	84	0.0305159	0.154274	0.843199	0.953579	0.609894	0	0	0	0	0	0	0	1	1
gys1	bipolar	yes	no	minimal	42412	186	0.145462	0.0717409	0.0426011	0.112169	0.127975	0	0	0	0	0	0	0	47450	84	-0.0672175	0.10812	0.534145	0.82446	0.519622	0	0	0	0	0	0	0	0	0
gzma	bipolar	yes	no	minimal	42412	186	0.269292	0.187225	0.150338	0.288808	0.312389	0	0	0	0	0	0	0	47450	84	0.0607026	0.281254	0.829121	0.95015	0.601781	0	0	0	0	0	0	0	0	0
gzmb	bipolar	yes	no	minimal	42412	186	-0.0664288	0.107431	0.53635	0.690844	0.512577	0	0	0	0	0	0	0	47450	84	-0.239346	0.167408	0.152799	0.559837	0.362069	0	0	0	0	0	0	0	0	0
gzmh	bipolar	yes	no	minimal	42412	186	-0.04375	0.094253	0.642522	0.775915	0.566261	0	0	0	0	0	0	0	47450	84	0.0823945	0.128491	0.521362	0.818348	0.515629	0	0	0	0	0	0	0	0	0
h2ap	bipolar	yes	no	minimal	42412	186	0.0419251	0.148951	0.778351	0.865776	0.585151	0	0	0	0	0	0	0	47450	84	-0.33085	0.308047	0.282811	0.669076	0.483876	0	0	0	0	0	0	0	0	0
hadh	bipolar	yes	no	minimal	42412	186	9.48335e-05	0.119161	0.999365	0.999365	0.665106	0	0	0	0	0	0	0	47450	84	0.0841486	0.158623	0.595769	0.847514	0.543806	0	0	0	0	0	0	0	0	0
hagh	bipolar	yes	no	minimal	42412	186	0.0782771	0.0893471	0.380975	0.552158	0.449044	0	0	0	0	0	0	0	47450	84	0.175342	0.130212	0.178112	0.585834	0.351815	0	0	0	0	0	0	0	0	0
hao1	bipolar	yes	no	minimal	42412	186	0.0273585	0.0503622	0.586969	0.72872	0.63523	0	0	0	0	0	0	0	47450	84	-0.0572072	0.0770158	0.457603	0.793687	0.500245	0	0	0	0	0	0	0	0	0
hars1	bipolar	yes	no	minimal	42412	186	0.122605	0.0856847	0.152464	0.291449	0.280228	0	0	0	0	0	0	0	47450	84	-0.185092	0.1266	0.143735	0.545074	0.322315	0	0	0	0	0	0	0	0	0
havcr1	bipolar	yes	no	minimal	42412	186	0.685752	0.0783865	2.16508e-18	9.57886e-17	2.13397e-16	1	1	1	1	1	1	1	47450	84	0.244099	0.148968	0.101296	0.491365	0.30359	0	0	0	0	0	0	0	1	1
havcr2	bipolar	yes	no	minimal	42412	186	1.17156	0.147786	2.23729e-15	6.46821e-14	3.03908e-13	1	1	1	1	1	1	1	47450	84	1.03007	0.232239	9.19115e-06	0.00243983	0.00227627	0	1	0	1	0	1	0	2	1
hbegf	bipolar	yes	no	minimal	42412	186	-0.091644	0.090122	0.309207	0.476456	0.404755	0	0	0	0	0	0	0	47450	84	-0.29313	0.134683	0.0295221	0.334322	0.181158	0	0	0	0	0	0	0	0	0
hbq1	bipolar	yes	no	minimal	42412	186	0.102659	0.103305	0.320344	0.488799	0.40545	0	0	0	0	0	0	0	47450	84	0.0631673	0.157703	0.688755	0.895805	0.569785	0	0	0	0	0	0	0	0	0
hbz	bipolar	yes	no	minimal	42412	186	-0.044952	0.0728495	0.5372	0.691328	0.552658	0	0	0	0	0	0	0	47450	84	0.0890309	0.104393	0.393748	0.749444	0.459944	0	0	0	0	0	0	0	0	0
hcg22	bipolar	yes	no	minimal	42412	186	-0.164744	0.168462	0.328111	0.49539	0.416226	0	0	0	0	0	0	0	47450	84	0.228688	0.138066	0.0976478	0.490116	0.289918	0	0	0	0	0	0	0	0	0
hcls1	bipolar	yes	no	minimal	42412	186	0.127195	0.118682	0.283839	0.447978	0.381779	0	0	0	0	0	0	0	47450	84	-0.325355	0.170386	0.0561948	0.424537	0.264733	0	0	0	0	0	0	0	0	0
hdac8	bipolar	yes	no	minimal	42412	186	0.172263	0.101582	0.0899223	0.199221	0.210695	0	0	0	0	0	0	0	47450	84	0.021032	0.182188	0.908096	0.971652	0.621544	0	0	0	0	0	0	0	0	0
hdac9	bipolar	yes	no	minimal	42412	186	0.103482	0.108921	0.34208	0.510672	0.416835	0	0	0	0	0	0	0	47450	84	-0.490619	0.256805	0.0560724	0.424537	0.317183	0	0	0	0	0	0	0	0	0
hddc2	bipolar	yes	no	minimal	42412	186	0.0300627	0.170366	0.859932	0.911104	0.603994	0	0	0	0	0	0	0	47450	84	-0.430718	0.274549	0.11669	0.512281	0.391102	0	0	0	0	0	0	0	0	0
hdgf	bipolar	yes	no	minimal	42412	186	0.253107	0.0694656	0.000268813	0.00157934	0.00305336	0	1	0	1	0	1	0	47450	84	0.0366665	0.103655	0.723538	0.909483	0.587731	0	0	0	0	0	0	0	0	0
hdgfl2	bipolar	yes	no	minimal	42412	186	0.264195	0.10574	0.0124709	0.0425411	0.0675974	0	1	0	0	0	1	0	47450	84	-0.194204	0.186014	0.296472	0.678448	0.450516	0	0	0	0	0	0	0	0	0
hebp1	bipolar	yes	no	minimal	42412	186	0.242584	0.0976083	0.012945	0.0437494	0.0656444	0	1	0	0	0	1	0	47450	84	-0.14789	0.202082	0.464272	0.793687	0.514226	0	0	0	0	0	0	0	0	0
heg1	bipolar	yes	no	minimal	42412	186	0.094591	0.27877	0.734372	0.83797	0.562522	0	0	0	0	0	0	0	47450	84	0.03644	0.417718	0.930484	0.982962	0.615094	0	0	0	0	0	0	0	0	0
hepacam2	bipolar	yes	no	minimal	42412	186	-0.406546	0.182265	0.0257127	0.0762245	0.138753	0	0	0	0	0	0	0	47450	84	0.399401	0.267187	0.134958	0.536836	0.401459	0	0	0	0	0	0	0	0	0
heph	bipolar	yes	no	minimal	42412	186	1.38572	0.277064	5.69058e-07	5.61368e-06	4.78812e-05	1	1	1	1	1	1	1	47450	84	1.01932	0.425063	0.0164831	0.25466	0.3127	0	0	0	0	0	0	0	1	1
hexim1	bipolar	yes	no	minimal	42412	186	0.223167	0.0794095	0.00494904	0.0198233	0.0297968	0	1	0	1	0	1	0	47450	84	-0.0194718	0.118851	0.869863	0.959739	0.625633	0	0	0	0	0	0	0	0	0
hgf	bipolar	yes	no	minimal	42412	186	0.650809	0.159071	4.28959e-05	0.000299655	0.00113858	0	1	1	1	0	1	1	47450	84	0.567874	0.245215	0.0205679	0.279153	0.226136	0	0	0	0	0	0	0	1	0
hgfac	bipolar	yes	no	minimal	42412	186	0.0556452	0.277194	0.840898	0.900742	0.587368	0	0	0	0	0	0	0	47450	84	-0.404214	0.306754	0.187599	0.599275	0.445636	0	0	0	0	0	0	0	0	0
hgs	bipolar	yes	no	minimal	42412	186	0.0646668	0.0849357	0.446441	0.614445	0.489189	0	0	0	0	0	0	0	47450	84	-0.0881451	0.129789	0.497047	0.807585	0.507071	0	0	0	0	0	0	0	0	0
hhex	bipolar	yes	no	minimal	42412	186	0.266152	0.0954491	0.00529662	0.0210138	0.0361443	0	1	0	1	0	1	0	47450	84	-0.20854	0.150542	0.165972	0.574422	0.359203	0	0	0	0	0	0	0	0	0
hif1a	bipolar	yes	no	minimal	42412	186	0.0836239	0.108116	0.439248	0.607582	0.468049	0	0	0	0	0	0	0	47450	84	0.271502	0.114176	0.0174105	0.263413	0.126312	0	0	0	0	0	0	0	0	0
hip1	bipolar	yes	no	minimal	42412	186	-0.141452	0.240491	0.556411	0.70434	0.514002	0	0	0	0	0	0	0	47450	84	0.253357	0.28996	0.382246	0.744056	0.509968	0	0	0	0	0	0	0	0	0
hip1r	bipolar	yes	no	minimal	42412	186	0.401205	0.110502	0.000282601	0.00164621	0.00482861	0	1	0	1	0	1	0	47450	84	0.172931	0.227439	0.447051	0.786853	0.515099	0	0	0	0	0	0	0	0	0
hjv	bipolar	yes	no	minimal	42412	186	0.501936	0.11004	5.08143e-06	4.16792e-05	0.000153546	0	1	1	1	1	1	1	47450	84	0.199556	0.221243	0.36707	0.738185	0.489335	0	0	0	0	0	0	0	1	0
hk2	bipolar	yes	no	minimal	42412	186	0.365306	0.230086	0.112356	0.235701	0.294104	0	0	0	0	0	0	0	47450	84	-0.598357	0.371671	0.107418	0.493908	0.420001	0	0	0	0	0	0	0	0	0
hla_a	bipolar	yes	no	minimal	42412	186	0.265427	0.239149	0.267051	0.430346	0.403874	0	0	0	0	0	0	0	47450	84	-0.0235783	0.350977	0.946439	0.984934	0.618751	0	0	0	0	0	0	0	0	0
hla_dra	bipolar	yes	no	minimal	42412	186	-0.216264	0.189933	0.254858	0.417145	0.383831	0	0	0	0	0	0	0	47450	84	0.509947	0.25695	0.0471874	0.400544	0.3022	0	0	0	0	0	0	0	0	0
hla_e	bipolar	yes	no	minimal	42412	186	1.42455	0.168073	2.3357e-17	8.85745e-16	4.74272e-15	1	1	1	1	1	1	1	47450	84	0.919987	0.293399	0.00171495	0.0782446	0.0977021	0	0	0	0	0	0	0	1	1
hmbs	bipolar	yes	no	minimal	42412	186	0.173116	0.152971	0.257764	0.420018	0.373743	0	0	0	0	0	0	0	47450	84	0.295584	0.22577	0.190458	0.599571	0.417985	0	0	0	0	0	0	0	0	0
hmcn2	bipolar	yes	no	minimal	42412	186	0.0831064	0.136721	0.543284	0.695699	0.506643	0	0	0	0	0	0	0	47450	84	0.208324	0.205224	0.310057	0.686925	0.463776	0	0	0	0	0	0	0	0	0
hmgcl	bipolar	yes	no	minimal	42412	186	0.150983	0.150139	0.314598	0.482726	0.404933	0	0	0	0	0	0	0	47450	84	0.0573983	0.230172	0.803074	0.941757	0.597232	0	0	0	0	0	0	0	0	0
hmgcs1	bipolar	yes	no	minimal	42412	186	0.186076	0.156784	0.235297	0.395827	0.361184	0	0	0	0	0	0	0	47450	84	-0.0455097	0.262321	0.862267	0.958075	0.60783	0	0	0	0	0	0	0	0	0
hmmr	bipolar	yes	no	minimal	42412	186	-0.0670066	0.172176	0.697146	0.814651	0.556189	0	0	0	0	0	0	0	47450	84	0.269287	0.19118	0.158967	0.563234	0.3815	0	0	0	0	0	0	0	0	0
hmox1	bipolar	yes	no	minimal	42412	186	-0.4674	0.147407	0.00152014	0.00745975	0.0205535	0	1	0	1	0	1	0	47450	84	0.171277	0.207839	0.40989	0.758479	0.49925	0	0	0	0	0	0	0	0	0
hmox2	bipolar	yes	no	minimal	42412	186	0.125774	0.135814	0.354404	0.522393	0.423064	0	0	0	0	0	0	0	47450	84	-0.0427282	0.222104	0.847445	0.955052	0.606158	0	0	0	0	0	0	0	0	0
hnf1a	bipolar	yes	no	minimal	42412	186	-0.0589683	0.117461	0.615651	0.751862	0.53973	0	0	0	0	0	0	0	47450	84	-0.28633	0.219762	0.192604	0.60021	0.416505	0	0	0	0	0	0	0	0	0
hnmt	bipolar	yes	no	minimal	42412	186	0.556515	0.126728	1.12622e-05	8.67692e-05	0.000324747	0	1	1	1	1	1	1	47450	84	0.243402	0.200538	0.224845	0.626478	0.424483	0	0	0	0	0	0	0	1	0
hnrnpk	bipolar	yes	no	minimal	42412	186	0.168076	0.0838424	0.0449981	0.11597	0.134748	0	0	0	0	0	0	0	47450	84	-0.00955896	0.128551	0.940724	0.9835	0.641129	0	0	0	0	0	0	0	0	0
hnrnpul1	bipolar	yes	no	minimal	42412	186	0.269371	0.126691	0.0334865	0.0935011	0.133485	0	0	0	0	0	0	0	47450	84	-0.158541	0.241774	0.511989	0.812946	0.534856	0	0	0	0	0	0	0	0	0
hpcal1	bipolar	yes	no	minimal	42412	186	0.0589865	0.0908321	0.516079	0.675014	0.516355	0	0	0	0	0	0	0	47450	84	-0.198699	0.127422	0.118906	0.51261	0.30107	0	0	0	0	0	0	0	0	0
hpgds	bipolar	yes	no	minimal	42412	186	-0.99517	0.181256	4.00989e-08	4.62801e-07	2.24409e-06	1	1	1	1	1	1	1	47450	84	-0.663008	0.275458	0.0160873	0.252432	0.224528	0	0	0	0	0	0	0	1	1
hpse	bipolar	yes	no	minimal	42412	186	0.124152	0.0820552	0.130272	0.261259	0.257289	0	0	0	0	0	0	0	47450	84	-0.206011	0.120186	0.086511	0.484114	0.259573	0	0	0	0	0	0	0	0	0
hras	bipolar	yes	no	minimal	42412	186	-0.0821634	0.0900489	0.361542	0.529542	0.437199	0	0	0	0	0	0	0	47450	84	-0.208307	0.159884	0.192622	0.60021	0.383485	0	0	0	0	0	0	0	0	0
hrc	bipolar	yes	no	minimal	42412	186	0.466782	0.168634	0.00563975	0.0221643	0.054861	0	1	0	0	0	1	0	47450	84	-0.175768	0.359843	0.625225	0.863604	0.569749	0	0	0	0	0	0	0	0	0
hrg	bipolar	yes	no	minimal	42412	186	0.625346	0.229336	0.00639588	0.024445	0.0693581	0	1	0	0	0	1	0	47450	84	0.109864	0.362462	0.76181	0.924173	0.591668	0	0	0	0	0	0	0	0	0
hs1bp3	bipolar	yes	no	minimal	42412	186	0.124558	0.0849301	0.142486	0.27886	0.26996	0	0	0	0	0	0	0	47450	84	-0.283223	0.131212	0.0308873	0.340343	0.181192	0	0	0	0	0	0	0	0	0
hs3st3b1	bipolar	yes	no	minimal	42412	186	0.370667	0.179594	0.0390256	0.105319	0.170119	0	0	0	0	0	0	0	47450	84	0.0318992	0.270707	0.906197	0.971652	0.615197	0	0	0	0	0	0	0	0	0
hs6st1	bipolar	yes	no	minimal	42412	186	0.357854	0.177334	0.0435949	0.113456	0.178541	0	0	0	0	0	0	0	47450	84	-0.417072	0.293092	0.154733	0.563234	0.423785	0	0	0	0	0	0	0	0	0
hs6st2	bipolar	yes	no	minimal	42412	186	0.982301	0.190045	2.35628e-07	2.43122e-06	1.17972e-05	1	1	1	1	1	1	1	47450	84	-0.0291466	0.357576	0.935035	0.982962	0.616946	0	0	0	0	0	0	0	1	1
hsbp1	bipolar	yes	no	minimal	42412	186	0.0149121	0.0820442	0.855774	0.909337	0.657224	0	0	0	0	0	0	0	47450	84	-0.0668598	0.12271	0.585851	0.845323	0.53771	0	0	0	0	0	0	0	0	0
hsd11b1	bipolar	yes	no	minimal	42412	186	-0.290654	0.159967	0.0692226	0.162615	0.213135	0	0	0	0	0	0	0	47450	84	0.0512943	0.242055	0.832176	0.950231	0.602733	0	0	0	0	0	0	0	0	0
hsd17b14	bipolar	yes	no	minimal	42412	186	0.0482425	0.123871	0.696938	0.814651	0.566643	0	0	0	0	0	0	0	47450	84	-0.166666	0.186128	0.370552	0.74009	0.479221	0	0	0	0	0	0	0	0	0
hsd17b3	bipolar	yes	no	minimal	42412	186	-0.0636137	0.161963	0.694492	0.813526	0.55649	0	0	0	0	0	0	0	47450	84	0.117778	0.217508	0.58817	0.84634	0.549866	0	0	0	0	0	0	0	0	0
hsdl2	bipolar	yes	no	minimal	42412	186	0.395912	0.146202	0.00676947	0.0257381	0.0569974	0	1	0	0	0	1	0	47450	84	-0.188401	0.246629	0.444924	0.784617	0.518493	0	0	0	0	0	0	0	0	0
hsp90b1	bipolar	yes	no	minimal	42412	186	0.0184135	0.100374	0.854445	0.908918	0.635307	0	0	0	0	0	0	0	47450	84	-0.137376	0.174217	0.430384	0.77541	0.495936	0	0	0	0	0	0	0	0	0
hspa1a	bipolar	yes	no	minimal	42412	186	0.226859	0.0873051	0.00936413	0.0336325	0.0493861	0	1	0	1	0	1	0	47450	84	-0.158003	0.141263	0.263353	0.655018	0.411454	0	0	0	0	0	0	0	0	0
hspa2	bipolar	yes	no	minimal	42412	186	0.545628	0.140675	0.000105038	0.000675574	0.00236664	0	1	1	1	0	1	1	47450	84	-0.291698	0.366354	0.425905	0.77149	0.532505	0	0	0	0	0	0	0	1	0
hspb1	bipolar	yes	no	minimal	42412	186	0.114253	0.100287	0.254593	0.417145	0.363199	0	0	0	0	0	0	0	47450	84	-0.16636	0.135504	0.219555	0.621968	0.382997	0	0	0	0	0	0	0	0	0
hspb6	bipolar	yes	no	minimal	42412	186	0.858631	0.137234	3.93246e-10	5.79939e-09	2.45519e-08	1	1	1	1	1	1	1	47450	84	0.589254	0.22275	0.00816048	0.186161	0.145468	0	0	0	0	0	0	0	1	1
hspg2	bipolar	yes	no	minimal	42412	186	1.5286	0.165154	2.13066e-20	1.22141e-18	6.19147e-18	1	1	1	1	1	1	1	47450	84	0.745586	0.326413	0.0223608	0.289428	0.279549	0	0	0	0	0	0	0	1	1
htr1a	bipolar	yes	no	minimal	42412	186	0.17021	0.0826114	0.0393628	0.106033	0.123353	0	0	0	0	0	0	0	47450	84	-0.0426806	0.157928	0.786965	0.934501	0.595416	0	0	0	0	0	0	0	0	0
htr1b	bipolar	yes	no	minimal	42412	186	-0.14531	0.19158	0.448162	0.614959	0.472476	0	0	0	0	0	0	0	47450	84	-0.137211	0.281468	0.625916	0.864147	0.564556	0	0	0	0	0	0	0	0	0
htra2	bipolar	yes	no	minimal	42412	186	0.202146	0.105073	0.0543725	0.134663	0.160776	0	0	0	0	0	0	0	47450	84	-0.184586	0.162796	0.256859	0.650775	0.420815	0	0	0	0	0	0	0	0	0
hyal1	bipolar	yes	no	minimal	42412	186	0.792078	0.274348	0.00388776	0.0163107	0.0553402	0	1	0	0	0	1	0	47450	84	0.134532	0.439493	0.759522	0.923748	0.592913	0	0	0	0	0	0	0	0	0
hyou1	bipolar	yes	no	minimal	42412	186	2.41642	0.265506	8.93478e-20	4.74356e-18	2.98087e-16	1	1	1	1	1	1	1	47450	84	0.991505	0.4339	0.0223069	0.289428	0.336257	0	0	0	0	0	0	0	1	1
ica1	bipolar	yes	no	minimal	42412	186	0.185663	0.0813801	0.022523	0.0688661	0.0852618	0	0	0	0	0	0	0	47450	84	-0.174258	0.127953	0.173231	0.580193	0.34646	0	0	0	0	0	0	0	0	0
icam1	bipolar	yes	no	minimal	42412	186	0.877035	0.207196	2.30713e-05	0.000170122	0.000757179	0	1	1	1	1	1	1	47450	84	1.18846	0.27948	2.11492e-05	0.00441111	0.00794351	0	1	0	1	0	1	0	2	0
icam2	bipolar	yes	no	minimal	42412	186	0.368172	0.210991	0.080991	0.184329	0.25153	0	0	0	0	0	0	0	47450	84	0.395753	0.315912	0.210303	0.614141	0.45857	0	0	0	0	0	0	0	0	0
icam3	bipolar	yes	no	minimal	42412	186	-0.304475	0.257267	0.236613	0.397074	0.39222	0	0	0	0	0	0	0	47450	84	0.88997	0.335906	0.008062	0.186161	0.212629	0	0	0	0	0	0	0	0	0
icam4	bipolar	yes	no	minimal	42412	186	-0.261668	0.123175	0.03364	0.0937298	0.131959	0	0	0	0	0	0	0	47450	84	-0.250258	0.183274	0.172101	0.580193	0.385461	0	0	0	0	0	0	0	0	0
icam5	bipolar	yes	no	minimal	42412	186	0.430882	0.140495	0.002163	0.0101543	0.0258478	0	1	0	1	0	1	0	47450	84	0.510778	0.212051	0.016007	0.252432	0.187676	0	0	0	0	0	0	0	0	0
icoslg	bipolar	yes	no	minimal	42412	186	0.780103	0.347986	0.0249767	0.0744964	0.181193	0	0	0	0	0	0	0	47450	84	-0.0738671	0.523434	0.887775	0.966838	0.609183	0	0	0	0	0	0	0	0	0
id4	bipolar	yes	no	minimal	42412	186	-0.00527852	0.177156	0.97623	0.98466	0.633699	0	0	0	0	0	0	0	47450	84	0.270009	0.197992	0.172651	0.580193	0.394162	0	0	0	0	0	0	0	0	0
idi2	bipolar	yes	no	minimal	42412	186	0.174824	0.133677	0.190939	0.342682	0.322068	0	0	0	0	0	0	0	47450	84	0.0166703	0.211868	0.937285	0.9835	0.62452	0	0	0	0	0	0	0	0	0
ido1	bipolar	yes	no	minimal	42412	186	0.0720165	0.119912	0.548123	0.699222	0.512186	0	0	0	0	0	0	0	47450	84	-0.0304165	0.183856	0.8686	0.959271	0.612692	0	0	0	0	0	0	0	0	0
ids	bipolar	yes	no	minimal	42412	186	-0.922559	0.668897	0.167826	0.312931	0.420226	0	0	0	0	0	0	0	47450	84	0.0201055	1.11851	0.985659	0.994858	0.616262	0	0	0	0	0	0	0	0	0
idua	bipolar	yes	no	minimal	42412	186	0.151686	0.14182	0.284811	0.449054	0.38648	0	0	0	0	0	0	0	47450	84	0.11662	0.211183	0.580796	0.845104	0.54722	0	0	0	0	0	0	0	0	0
ifi30	bipolar	yes	no	minimal	42412	186	0.592993	0.164658	0.000316539	0.00181948	0.00633054	0	1	0	1	0	1	0	47450	84	0.369385	0.260964	0.156932	0.563234	0.413199	0	0	0	0	0	0	0	0	0
ifit1	bipolar	yes	no	minimal	42412	186	-0.207697	0.160621	0.195982	0.348095	0.336337	0	0	0	0	0	0	0	47450	84	-0.288483	0.240514	0.230356	0.635655	0.443689	0	0	0	0	0	0	0	0	0
ifit3	bipolar	yes	no	minimal	42412	186	0.282726	0.186344	0.129209	0.2602	0.29361	0	0	0	0	0	0	0	47450	84	0.0730189	0.30464	0.810571	0.94384	0.598637	0	0	0	0	0	0	0	0	0
ifnar1	bipolar	yes	no	minimal	42412	186	0.512668	0.255196	0.0445456	0.114906	0.207743	0	0	0	0	0	0	0	47450	84	0.656054	0.343423	0.0560893	0.424537	0.358903	0	0	0	0	0	0	0	0	0
ifng	bipolar	yes	no	minimal	42412	186	0.0290339	0.0601224	0.629157	0.765156	0.621663	0	0	0	0	0	0	0	47450	84	0.0728648	0.0908324	0.422444	0.768459	0.474587	0	0	0	0	0	0	0	0	0
ifngr1	bipolar	yes	no	minimal	42412	186	1.91096	0.273577	2.84689e-12	5.65506e-11	1.59618e-09	1	1	1	1	1	1	1	47450	84	0.30281	0.476239	0.524884	0.819643	0.561165	0	0	0	0	0	0	0	1	1
ifngr2	bipolar	yes	no	minimal	42412	186	-0.0700449	0.127771	0.583549	0.725708	0.523911	0	0	0	0	0	0	0	47450	84	0.00395949	0.187818	0.983181	0.993638	0.636826	0	0	0	0	0	0	0	0	0
ifnl1	bipolar	yes	no	minimal	42412	186	0.315982	0.139424	0.0234308	0.0709729	0.115453	0	0	0	0	0	0	0	47450	84	0.0182672	0.229498	0.936558	0.9835	0.622901	0	0	0	0	0	0	0	0	0
ifnl2	bipolar	yes	no	minimal	42412	186	-0.0854738	0.135375	0.527789	0.685867	0.500703	0	0	0	0	0	0	0	47450	84	0.177493	0.147491	0.228815	0.632673	0.396592	0	0	0	0	0	0	0	0	0
ifnlr1	bipolar	yes	no	minimal	42412	186	0.276639	0.152106	0.0689536	0.162244	0.208765	0	0	0	0	0	0	0	47450	84	0.237237	0.233676	0.309993	0.686925	0.473459	0	0	0	0	0	0	0	0	0
ifnw1	bipolar	yes	no	minimal	42412	186	-0.25344	0.242612	0.296192	0.461658	0.418839	0	0	0	0	0	0	0	47450	84	-0.5826	0.399171	0.144421	0.545155	0.450578	0	0	0	0	0	0	0	0	0
ift20	bipolar	yes	no	minimal	42412	186	0.2706	0.159537	0.0898563	0.199221	0.239931	0	0	0	0	0	0	0	47450	84	-0.195389	0.278991	0.483713	0.801158	0.533733	0	0	0	0	0	0	0	0	0
igbp1	bipolar	yes	no	minimal	42412	186	0.249914	0.119291	0.0361721	0.0988974	0.135193	0	0	0	0	0	0	0	47450	84	-0.282108	0.189851	0.137294	0.538832	0.365226	0	0	0	0	0	0	0	0	0
igdcc3	bipolar	yes	no	minimal	42412	186	-0.0780647	0.17093	0.647883	0.780345	0.54082	0	0	0	0	0	0	0	47450	84	0.263554	0.168367	0.1175	0.512437	0.334557	0	0	0	0	0	0	0	0	0
igdcc4	bipolar	yes	no	minimal	42412	186	-0.0418504	0.292156	0.886095	0.927307	0.596471	0	0	0	0	0	0	0	47450	84	-0.936751	0.343053	0.00632126	0.165166	0.201428	0	0	0	0	0	0	0	0	0
igf1r	bipolar	yes	no	minimal	42412	186	0.778315	0.206378	0.000162389	0.00100037	0.00403531	0	1	0	1	0	1	0	47450	84	-0.188939	0.471782	0.688803	0.895805	0.584389	0	0	0	0	0	0	0	0	0
igf2bp3	bipolar	yes	no	minimal	42412	186	-0.0635383	0.176958	0.719551	0.829159	0.562515	0	0	0	0	0	0	0	47450	84	-0.278113	0.293291	0.343002	0.724265	0.499502	0	0	0	0	0	0	0	0	0
igf2r	bipolar	yes	no	minimal	42412	186	0.389284	0.277747	0.161041	0.303489	0.349894	0	0	0	0	0	0	0	47450	84	0.713029	0.411306	0.0829943	0.476233	0.414348	0	0	0	0	0	0	0	0	0
igfbp1	bipolar	yes	no	minimal	42412	186	-0.0528014	0.0499686	0.290653	0.455314	0.474677	0	0	0	0	0	0	0	47450	84	0.0329846	0.0741206	0.656311	0.880391	0.588897	0	0	0	0	0	0	0	0	0
igfbp2	bipolar	yes	no	minimal	42412	186	0.188692	0.0960394	0.0494448	0.124572	0.147816	0	0	0	0	0	0	0	47450	84	0.340711	0.146617	0.0201355	0.277338	0.164025	0	0	0	0	0	0	0	0	0
igfbp3	bipolar	yes	no	minimal	42412	186	0.269535	0.234082	0.249544	0.410748	0.393474	0	0	0	0	0	0	0	47450	84	-0.286483	0.329535	0.384653	0.744914	0.51756	0	0	0	0	0	0	0	0	0
igfbp4	bipolar	yes	no	minimal	42412	186	1.10918	0.0945893	9.34599e-32	6.82257e-29	2.12263e-29	1	1	1	1	1	1	1	47450	84	0.657644	0.185335	0.000387555	0.0305855	0.0190971	0	1	0	1	0	1	0	2	1
igfbp6	bipolar	yes	no	minimal	42412	186	1.24649	0.154189	6.26059e-16	2.05404e-14	1.02446e-13	1	1	1	1	1	1	1	47450	84	0.394982	0.31173	0.205132	0.606873	0.455154	0	0	0	0	0	0	0	1	1
igfbp7	bipolar	yes	no	minimal	42412	186	0.77544	0.155123	5.76635e-07	5.66927e-06	2.32583e-05	1	1	1	1	1	1	1	47450	84	0.640415	0.245194	0.0090049	0.193341	0.16431	0	0	0	0	0	0	0	1	1
igfbpl1	bipolar	yes	no	minimal	42412	186	1.23941	0.153081	5.65776e-16	1.87735e-14	9.29398e-14	1	1	1	1	1	1	1	47450	84	0.469037	0.274931	0.0880046	0.484114	0.365911	0	0	0	0	0	0	0	1	1
igfl4	bipolar	yes	no	minimal	42412	186	0.0335819	0.101552	0.740882	0.84178	0.595923	0	0	0	0	0	0	0	47450	84	0.271161	0.0972975	0.00532101	0.150342	0.0589875	0	0	0	0	0	0	0	0	0
ighmbp2	bipolar	yes	no	minimal	42412	186	-0.0344659	0.139221	0.804473	0.880788	0.596192	0	0	0	0	0	0	0	47450	84	-0.0588884	0.208765	0.777883	0.930527	0.592072	0	0	0	0	0	0	0	0	0
iglc2	bipolar	yes	no	minimal	42412	186	0.212234	0.259357	0.413183	0.580883	0.469292	0	0	0	0	0	0	0	47450	84	0.339361	0.326275	0.29829	0.680474	0.492912	0	0	0	0	0	0	0	0	0
iglon5	bipolar	yes	no	minimal	42412	186	0.0516719	0.0785123	0.51045	0.670678	0.529999	0	0	0	0	0	0	0	47450	84	0.0967673	0.106721	0.364549	0.737176	0.446256	0	0	0	0	0	0	0	0	0
igsf21	bipolar	yes	no	minimal	42412	186	-0.129129	0.206267	0.531296	0.687786	0.503581	0	0	0	0	0	0	0	47450	84	0.141596	0.270059	0.600058	0.849331	0.558326	0	0	0	0	0	0	0	0	0
igsf3	bipolar	yes	no	minimal	42412	186	0.651684	0.108071	1.63824e-09	2.22496e-08	8.6361e-08	1	1	1	1	1	1	1	47450	84	0.281682	0.239231	0.239016	0.639678	0.447094	0	0	0	0	0	0	0	1	1
igsf8	bipolar	yes	no	minimal	42412	186	1.25837	0.168137	7.1992e-14	1.72309e-12	1.02521e-11	1	1	1	1	1	1	1	47450	84	0.365444	0.314751	0.245619	0.640445	0.472347	0	0	0	0	0	0	0	1	1
igsf9	bipolar	yes	no	minimal	42412	186	0.107103	0.0767347	0.162787	0.305464	0.295803	0	0	0	0	0	0	0	47450	84	0.0467961	0.116942	0.689034	0.895805	0.572297	0	0	0	0	0	0	0	0	0
ikbkg	bipolar	yes	no	minimal	42412	186	0.183001	0.071896	0.0109166	0.0380843	0.049144	0	1	0	1	0	1	0	47450	84	-0.121609	0.104375	0.243972	0.639785	0.377984	0	0	0	0	0	0	0	0	0
ikzf2	bipolar	yes	no	minimal	42412	186	-0.0426825	0.0788517	0.5883	0.730063	0.56427	0	0	0	0	0	0	0	47450	84	0.0277265	0.105003	0.791738	0.936467	0.608765	0	0	0	0	0	0	0	0	0
il10	bipolar	yes	no	minimal	42412	186	0.260932	0.0628961	3.34495e-05	0.000238808	0.000524867	0	1	1	1	1	1	1	47450	84	0.185041	0.101112	0.0672421	0.45271	0.213616	0	0	0	0	0	0	0	1	0
il10ra	bipolar	yes	no	minimal	42412	186	-0.00146607	0.114823	0.989813	0.993556	0.665317	0	0	0	0	0	0	0	47450	84	-0.156355	0.199264	0.432653	0.776011	0.503988	0	0	0	0	0	0	0	0	0
il10rb	bipolar	yes	no	minimal	42412	186	1.20944	0.145835	1.1022e-16	3.9249e-15	1.56031e-14	1	1	1	1	1	1	1	47450	84	0.720767	0.262911	0.00611619	0.162357	0.148783	0	0	0	0	0	0	0	1	1
il11	bipolar	yes	no	minimal	42412	186	-0.0166727	0.109226	0.87868	0.922854	0.635579	0	0	0	0	0	0	0	47450	84	-0.0188934	0.162492	0.907436	0.971652	0.624153	0	0	0	0	0	0	0	0	0
il12a_il12b	bipolar	yes	no	minimal	42412	186	0.426089	0.0771622	3.3519e-08	3.89942e-07	1.42398e-06	1	1	1	1	1	1	1	47450	84	0.0710546	0.124722	0.568878	0.836756	0.53193	0	0	0	0	0	0	0	1	1
il12b	bipolar	yes	no	minimal	42412	186	0.544393	0.115553	2.46272e-06	2.20587e-05	8.05244e-05	1	1	1	1	1	1	1	47450	84	0.0761289	0.176032	0.665399	0.885582	0.564591	0	0	0	0	0	0	0	1	1
il12rb1	bipolar	yes	no	minimal	42412	186	0.827289	0.147859	2.2045e-08	2.63818e-07	1.11158e-06	1	1	1	1	1	1	1	47450	84	0.732745	0.219041	0.000822108	0.0489909	0.0402899	0	1	0	1	0	1	0	2	1
il12rb2	bipolar	yes	no	minimal	42412	186	0.013051	0.185705	0.943973	0.965862	0.623197	0	0	0	0	0	0	0	47450	84	0.1208	0.26179	0.644482	0.873671	0.566774	0	0	0	0	0	0	0	0	0
il13	bipolar	yes	no	minimal	42412	186	-0.0862108	0.154784	0.577545	0.719841	0.517902	0	0	0	0	0	0	0	47450	84	0.170346	0.159548	0.285665	0.671407	0.432912	0	0	0	0	0	0	0	0	0
il13ra1	bipolar	yes	no	minimal	42412	186	1.0649	0.283141	0.000169205	0.00103364	0.00549486	0	1	0	1	0	1	0	47450	84	-0.368394	0.429351	0.390879	0.747473	0.532824	0	0	0	0	0	0	0	0	0
il13ra2	bipolar	yes	no	minimal	42412	186	0.0876704	0.262324	0.738224	0.840903	0.56373	0	0	0	0	0	0	0	47450	84	-0.312095	0.380349	0.411903	0.758685	0.531245	0	0	0	0	0	0	0	0	0
il15	bipolar	yes	no	minimal	42412	186	0.763542	0.175265	1.32156e-05	0.000100494	0.000419099	0	1	1	1	1	1	1	47450	84	0.848278	0.249639	0.000678766	0.0430869	0.0448681	0	1	0	1	0	1	0	2	0
il15ra	bipolar	yes	no	minimal	42412	186	0.924423	0.186302	6.97854e-07	6.79244e-06	3.09187e-05	1	1	1	1	1	1	1	47450	84	0.436926	0.285672	0.126148	0.524703	0.402624	0	0	0	0	0	0	0	1	1
il16	bipolar	yes	no	minimal	42412	186	0.255123	0.140935	0.0702624	0.164264	0.204732	0	0	0	0	0	0	0	47450	84	0.0722496	0.227138	0.750419	0.920682	0.586583	0	0	0	0	0	0	0	0	0
il17a	bipolar	yes	no	minimal	42412	186	0.318271	0.12917	0.0137412	0.0457518	0.0814788	0	1	0	0	0	1	0	47450	84	-0.164881	0.258415	0.523444	0.819547	0.540092	0	0	0	0	0	0	0	0	0
il17c	bipolar	yes	no	minimal	42412	186	0.318965	0.0788959	5.28044e-05	0.000361946	0.000984584	0	1	1	1	1	1	1	47450	84	0.147867	0.133411	0.267706	0.659684	0.40899	0	0	0	0	0	0	0	1	0
il17d	bipolar	yes	no	minimal	42412	186	-0.121663	0.213465	0.568715	0.714565	0.51612	0	0	0	0	0	0	0	47450	84	-0.439926	0.356568	0.217285	0.621597	0.471877	0	0	0	0	0	0	0	0	0
il17f	bipolar	yes	no	minimal	42412	186	0.0925856	0.0793027	0.24301	0.403635	0.366416	0	0	0	0	0	0	0	47450	84	-0.03145	0.133796	0.814162	0.94527	0.605749	0	0	0	0	0	0	0	0	0
il17ra	bipolar	yes	no	minimal	42412	186	0.109098	0.149584	0.465794	0.631439	0.475094	0	0	0	0	0	0	0	47450	84	0.441659	0.222423	0.0470702	0.400544	0.282828	0	0	0	0	0	0	0	0	0
il17rb	bipolar	yes	no	minimal	42412	186	0.24019	0.121814	0.0486358	0.123065	0.160211	0	0	0	0	0	0	0	47450	84	0.111214	0.182618	0.542528	0.827681	0.532466	0	0	0	0	0	0	0	0	0
il18	bipolar	yes	no	minimal	42412	186	0.506408	0.127445	7.08134e-05	0.000467817	0.00163338	0	1	1	1	0	1	1	47450	84	0.4346	0.188604	0.0212057	0.282743	0.195816	0	0	0	0	0	0	0	1	0
il18bp	bipolar	yes	no	minimal	42412	186	1.48555	0.165565	2.89492e-19	1.43274e-17	7.26188e-17	1	1	1	1	1	1	1	47450	84	0.933603	0.281145	0.000897859	0.052435	0.0660041	0	0	0	0	0	0	0	1	1
il18r1	bipolar	yes	no	minimal	42412	186	0.550597	0.185642	0.00301793	0.0132338	0.0377692	0	1	0	1	0	1	0	47450	84	0.30674	0.280252	0.273728	0.659684	0.473742	0	0	0	0	0	0	0	0	0
il18rap	bipolar	yes	no	minimal	42412	186	-0.0105509	0.0396177	0.789995	0.872131	0.740535	0	0	0	0	0	0	0	47450	84	0.0274108	0.0568189	0.629505	0.865422	0.613191	0	0	0	0	0	0	0	0	0
il19	bipolar	yes	no	minimal	42412	186	0.466045	0.0744995	3.95797e-10	5.80767e-09	2.14217e-08	1	1	1	1	1	1	1	47450	84	0.292019	0.12718	0.0216694	0.286311	0.152444	0	0	0	0	0	0	0	1	1
il1a	bipolar	yes	no	minimal	42412	186	0.123618	0.104626	0.237398	0.398163	0.350335	0	0	0	0	0	0	0	47450	84	0.00784627	0.176966	0.964635	0.989851	0.634651	0	0	0	0	0	0	0	0	0
il1b	bipolar	yes	no	minimal	42412	186	0.0703314	0.115486	0.542522	0.695419	0.511452	0	0	0	0	0	0	0	47450	84	-0.102309	0.184445	0.579112	0.843395	0.542868	0	0	0	0	0	0	0	0	0
il1r1	bipolar	yes	no	minimal	42412	186	0.612537	0.279386	0.0283476	0.0821179	0.174698	0	0	0	0	0	0	0	47450	84	0.837123	0.404945	0.0387103	0.374285	0.359133	0	0	0	0	0	0	0	0	0
il1r2	bipolar	yes	no	minimal	42412	186	1.32926	0.343317	0.000108027	0.000693273	0.00520162	0	1	1	1	0	1	1	47450	84	0.0672355	0.503272	0.893721	0.969599	0.609892	0	0	0	0	0	0	0	1	0
il1rap	bipolar	yes	no	minimal	42412	186	-0.0886488	0.149371	0.552859	0.703234	0.509185	0	0	0	0	0	0	0	47450	84	-0.146179	0.223743	0.513542	0.813353	0.532228	0	0	0	0	0	0	0	0	0
il1rl1	bipolar	yes	no	minimal	42412	186	0.195177	0.143273	0.173112	0.319591	0.312052	0	0	0	0	0	0	0	47450	84	0.508692	0.218311	0.0197998	0.277338	0.207697	0	0	0	0	0	0	0	0	0
il1rl2	bipolar	yes	no	minimal	42412	186	0.268052	0.175837	0.127401	0.258499	0.28739	0	0	0	0	0	0	0	47450	84	-0.163766	0.251615	0.515136	0.813711	0.537143	0	0	0	0	0	0	0	0	0
il1rn	bipolar	yes	no	minimal	42412	186	0.434693	0.087976	7.77078e-07	7.5322e-06	2.6614e-05	1	1	1	1	1	1	1	47450	84	0.237938	0.147958	0.107803	0.493908	0.309195	0	0	0	0	0	0	0	1	1
il2	bipolar	yes	no	minimal	42412	186	-0.0485961	0.216066	0.822047	0.891009	0.587156	0	0	0	0	0	0	0	47450	84	0.623118	0.238448	0.00896931	0.193341	0.160271	0	0	0	0	0	0	0	0	0
il20	bipolar	yes	no	minimal	42412	186	0.130598	0.119083	0.272775	0.436679	0.374886	0	0	0	0	0	0	0	47450	84	0.263549	0.144551	0.0682697	0.45271	0.260766	0	0	0	0	0	0	0	0	0
il20ra	bipolar	yes	no	minimal	42412	186	-0.143647	0.167731	0.391769	0.562145	0.445672	0	0	0	0	0	0	0	47450	84	-0.0438644	0.23086	0.849306	0.955306	0.606252	0	0	0	0	0	0	0	0	0
il20rb	bipolar	yes	no	minimal	42412	186	0.0342876	0.186631	0.854234	0.908918	0.599326	0	0	0	0	0	0	0	47450	84	0.0553796	0.273329	0.839439	0.951285	0.603633	0	0	0	0	0	0	0	0	0
il21r	bipolar	yes	no	minimal	42412	186	0.0773764	0.131574	0.556477	0.70434	0.512595	0	0	0	0	0	0	0	47450	84	-0.227863	0.260112	0.38102	0.744056	0.503482	0	0	0	0	0	0	0	0	0
il22	bipolar	yes	no	minimal	42412	186	0.271269	0.0981901	0.00573269	0.0223491	0.0389525	0	1	0	1	0	1	0	47450	84	0.130781	0.161606	0.418367	0.764954	0.487643	0	0	0	0	0	0	0	0	0
il22ra1	bipolar	yes	no	minimal	42412	186	0.0547698	0.149335	0.713799	0.827023	0.564728	0	0	0	0	0	0	0	47450	84	0.146573	0.203436	0.471224	0.797265	0.516567	0	0	0	0	0	0	0	0	0
il24	bipolar	yes	no	minimal	42412	186	0.226022	0.119594	0.0587697	0.142887	0.175809	0	0	0	0	0	0	0	47450	84	-0.0136526	0.210329	0.948245	0.985716	0.62683	0	0	0	0	0	0	0	0	0
il25	bipolar	yes	no	minimal	42412	186	0.0482821	0.232286	0.835341	0.89872	0.589069	0	0	0	0	0	0	0	47450	84	-0.804549	0.320299	0.0120094	0.209101	0.230193	0	0	0	0	0	0	0	0	0
il2ra	bipolar	yes	no	minimal	42412	186	0.869157	0.131279	3.57527e-11	6.32715e-10	2.48373e-09	1	1	1	1	1	1	1	47450	84	0.644577	0.211389	0.00229411	0.093039	0.0718188	0	0	0	0	0	0	0	1	1
il2rb	bipolar	yes	no	minimal	42412	186	0.0272285	0.177251	0.877913	0.922854	0.607479	0	0	0	0	0	0	0	47450	84	-0.151174	0.286102	0.597226	0.847656	0.55921	0	0	0	0	0	0	0	0	0
il2rg	bipolar	yes	no	minimal	42412	186	0.0667167	0.20044	0.739246	0.840903	0.56631	0	0	0	0	0	0	0	47450	84	0.0950924	0.285202	0.738816	0.915292	0.58599	0	0	0	0	0	0	0	0	0
il3	bipolar	yes	no	minimal	42412	186	0.197724	0.140597	0.15963	0.301501	0.299879	0	0	0	0	0	0	0	47450	84	0.275603	0.212942	0.195576	0.60021	0.415015	0	0	0	0	0	0	0	0	0
il31	bipolar	yes	no	minimal	42412	186	-0.142262	0.155938	0.361612	0.529542	0.429746	0	0	0	0	0	0	0	47450	84	0.265006	0.158463	0.0944549	0.484114	0.304498	0	0	0	0	0	0	0	0	0
il31ra	bipolar	yes	no	minimal	42412	186	-0.01201	0.199303	0.951949	0.969208	0.622409	0	0	0	0	0	0	0	47450	84	0.38869	0.285274	0.173036	0.580193	0.431314	0	0	0	0	0	0	0	0	0
il32	bipolar	yes	no	minimal	42412	186	-0.244836	0.160393	0.126892	0.257847	0.279837	0	0	0	0	0	0	0	47450	84	0.00277026	0.231934	0.99047	0.996957	0.63268	0	0	0	0	0	0	0	0	0
il33	bipolar	yes	no	minimal	42412	186	0.382522	0.171318	0.0255609	0.0758516	0.134344	0	0	0	0	0	0	0	47450	84	-0.0432069	0.258127	0.867066	0.959271	0.608788	0	0	0	0	0	0	0	0	0
il34	bipolar	yes	no	minimal	42412	186	0.295499	0.194615	0.128919	0.2602	0.296755	0	0	0	0	0	0	0	47450	84	0.150871	0.286393	0.598335	0.847729	0.559459	0	0	0	0	0	0	0	0	0
il36a	bipolar	yes	no	minimal	42412	186	0.0330485	0.133445	0.8044	0.880788	0.59833	0	0	0	0	0	0	0	47450	84	0.343397	0.129492	0.00800457	0.186161	0.0976846	0	0	0	0	0	0	0	0	0
il36g	bipolar	yes	no	minimal	42412	186	0.227937	0.0924219	0.0136532	0.0456147	0.0655967	0	1	0	0	0	1	0	47450	84	-0.0391279	0.177945	0.825958	0.95015	0.603513	0	0	0	0	0	0	0	0	0
il3ra	bipolar	yes	no	minimal	42412	186	0.223462	0.209235	0.285521	0.449445	0.40566	0	0	0	0	0	0	0	47450	84	0.635569	0.284868	0.0256747	0.310891	0.266717	0	0	0	0	0	0	0	0	0
il4	bipolar	yes	no	minimal	42412	186	-0.0476697	0.0706296	0.499724	0.661466	0.539606	0	0	0	0	0	0	0	47450	84	-0.0294219	0.106989	0.783318	0.933746	0.605196	0	0	0	0	0	0	0	0	0
il4r	bipolar	yes	no	minimal	42412	186	0.776479	0.158083	9.02288e-07	8.61007e-06	3.53482e-05	1	1	1	1	1	1	1	47450	84	0.760155	0.237656	0.00138122	0.0720208	0.0622327	0	0	0	0	0	0	0	1	1
il5	bipolar	yes	no	minimal	42412	186	-0.00809485	0.0482954	0.866889	0.916242	0.73227	0	0	0	0	0	0	0	47450	84	-0.0265614	0.0730839	0.716279	0.905124	0.612451	0	0	0	0	0	0	0	0	0
il5ra	bipolar	yes	no	minimal	42412	186	-0.0701227	0.119231	0.556447	0.70434	0.515791	0	0	0	0	0	0	0	47450	84	0.338594	0.165668	0.0409729	0.379409	0.233548	0	0	0	0	0	0	0	0	0
il6	bipolar	yes	no	minimal	42412	186	0.313043	0.0650258	1.47841e-06	1.37046e-05	4.09799e-05	1	1	1	1	1	1	1	47450	84	0.219305	0.108037	0.0423659	0.379409	0.18064	0	0	0	0	0	0	0	1	1
il6r	bipolar	yes	no	minimal	42412	186	-0.042213	0.194121	0.827852	0.892991	0.591126	0	0	0	0	0	0	0	47450	84	-0.193431	0.289118	0.503471	0.811462	0.539663	0	0	0	0	0	0	0	0	0
il6st	bipolar	yes	no	minimal	42412	186	0.288594	0.380297	0.447934	0.614959	0.492666	0	0	0	0	0	0	0	47450	84	0.717718	0.553924	0.19508	0.60021	0.502637	0	0	0	0	0	0	0	0	0
il7	bipolar	yes	no	minimal	42412	186	0.0289109	0.103004	0.778959	0.86584	0.607887	0	0	0	0	0	0	0	47450	84	-0.409694	0.160414	0.01065	0.204592	0.131339	0	0	0	0	0	0	0	0	0
il7r	bipolar	yes	no	minimal	42412	186	-0.360413	0.119489	0.0025589	0.0115665	0.0262841	0	1	0	1	0	1	0	47450	84	-0.131092	0.18177	0.470785	0.797265	0.511111	0	0	0	0	0	0	0	0	0
il9	bipolar	yes	no	minimal	42412	186	0.140064	0.120795	0.246244	0.407154	0.357821	0	0	0	0	0	0	0	47450	84	0.138587	0.178137	0.436581	0.778619	0.499196	0	0	0	0	0	0	0	0	0
ilkap	bipolar	yes	no	minimal	42412	186	0.0720925	0.112604	0.522024	0.681408	0.503961	0	0	0	0	0	0	0	47450	84	-0.221549	0.180946	0.220805	0.622948	0.41243	0	0	0	0	0	0	0	0	0
immt	bipolar	yes	no	minimal	42412	186	0.496169	0.121801	4.62883e-05	0.000321049	0.00111557	0	1	1	1	0	1	1	47450	84	0.316389	0.209365	0.130742	0.534111	0.37144	0	0	0	0	0	0	0	1	0
impa1	bipolar	yes	no	minimal	42412	186	0.0736	0.10832	0.49684	0.660039	0.494822	0	0	0	0	0	0	0	47450	84	-0.253262	0.168274	0.132308	0.535682	0.34702	0	0	0	0	0	0	0	0	0
impact	bipolar	yes	no	minimal	42412	186	0.355554	0.130367	0.00638492	0.0244351	0.0511936	0	1	0	0	0	1	0	47450	84	-0.125996	0.199487	0.527647	0.820508	0.531535	0	0	0	0	0	0	0	0	0
impg1	bipolar	yes	no	minimal	42412	186	-0.167302	0.273691	0.541015	0.695213	0.511691	0	0	0	0	0	0	0	47450	84	-0.171052	0.40812	0.675127	0.890009	0.580085	0	0	0	0	0	0	0	0	0
ing1	bipolar	yes	no	minimal	42412	186	0.125057	0.133196	0.347783	0.515757	0.419372	0	0	0	0	0	0	0	47450	84	-0.0442796	0.219623	0.840216	0.951285	0.604797	0	0	0	0	0	0	0	0	0
inhbb	bipolar	yes	no	minimal	42412	186	0.785829	0.131708	2.42445e-09	3.27749e-08	1.33323e-07	1	1	1	1	1	1	1	47450	84	0.186188	0.222923	0.4036	0.752582	0.501333	0	0	0	0	0	0	0	1	1
inhbc	bipolar	yes	no	minimal	42412	186	0.396348	0.154418	0.0102664	0.0362489	0.0760574	0	1	0	0	0	1	0	47450	84	-0.000787354	0.218919	0.99713	0.999043	0.635346	0	0	0	0	0	0	0	0	0
inpp1	bipolar	yes	no	minimal	42412	186	0.234929	0.116913	0.0444917	0.114868	0.150041	0	0	0	0	0	0	0	47450	84	-0.296044	0.189375	0.117988	0.51261	0.349329	0	0	0	0	0	0	0	0	0
inpp5d	bipolar	yes	no	minimal	42412	186	0.287972	0.12301	0.0192296	0.0601182	0.0962718	0	0	0	0	0	0	0	47450	84	-0.0332255	0.195289	0.864904	0.959179	0.611028	0	0	0	0	0	0	0	0	0
inpp5j	bipolar	yes	no	minimal	42412	186	0.113515	0.172223	0.509818	0.670572	0.493532	0	0	0	0	0	0	0	47450	84	0.14758	0.24388	0.54509	0.827898	0.543147	0	0	0	0	0	0	0	0	0
inppl1	bipolar	yes	no	minimal	42412	186	0.234479	0.0664573	0.000418302	0.00234893	0.00406039	0	1	0	1	0	1	0	47450	84	-0.157046	0.0991886	0.113353	0.50712	0.268247	0	0	0	0	0	0	0	0	0
insl3	bipolar	yes	no	minimal	42412	186	-0.0717352	0.0972198	0.460596	0.627597	0.484475	0	0	0	0	0	0	0	47450	84	-0.000746934	0.15413	0.996133	0.998927	0.646759	0	0	0	0	0	0	0	0	0
insl4	bipolar	yes	no	minimal	42412	186	0.121214	0.129424	0.348981	0.516867	0.419667	0	0	0	0	0	0	0	47450	84	0.144078	0.185535	0.437422	0.7793	0.501646	0	0	0	0	0	0	0	0	0
insl5	bipolar	yes	no	minimal	42412	186	0.242324	0.0710699	0.000650434	0.00350418	0.00612457	0	1	0	1	0	1	0	47450	84	-0.0700938	0.122855	0.568311	0.836756	0.531678	0	0	0	0	0	0	0	0	0
insr	bipolar	yes	no	minimal	42412	186	-0.257441	0.476392	0.588924	0.730525	0.532597	0	0	0	0	0	0	0	47450	84	0.419553	0.690051	0.543185	0.827821	0.575412	0	0	0	0	0	0	0	0	0
ipcef1	bipolar	yes	no	minimal	42412	186	0.17099	0.0747164	0.0221069	0.0678069	0.0819317	0	0	0	0	0	0	0	47450	84	-0.132098	0.108467	0.223277	0.624276	0.366771	0	0	0	0	0	0	0	0	0
iqgap2	bipolar	yes	no	minimal	42412	186	0.329061	0.110387	0.00287336	0.0126932	0.0268804	0	1	0	1	0	1	0	47450	84	-0.199856	0.185184	0.280485	0.666408	0.443281	0	0	0	0	0	0	0	0	0
irag2	bipolar	yes	no	minimal	42412	186	0.204111	0.0667923	0.00224384	0.0104166	0.0146091	0	1	0	1	0	1	0	47450	84	-0.0821349	0.11761	0.484948	0.801282	0.500677	0	0	0	0	0	0	0	0	0
irak1	bipolar	yes	no	minimal	42412	186	0.223328	0.0915518	0.0147132	0.0484358	0.0684325	0	1	0	0	0	1	0	47450	84	-0.100432	0.143533	0.484107	0.801282	0.505436	0	0	0	0	0	0	0	0	0
irak4	bipolar	yes	no	minimal	42412	186	0.111597	0.0652777	0.0873461	0.195142	0.210627	0	0	0	0	0	0	0	47450	84	-0.21069	0.0894909	0.018557	0.273668	0.104099	0	0	0	0	0	0	0	0	0
islr2	bipolar	yes	no	minimal	42412	186	-0.210194	0.181252	0.246179	0.407154	0.376089	0	0	0	0	0	0	0	47450	84	0.161158	0.267467	0.546818	0.827898	0.546597	0	0	0	0	0	0	0	0	0
ism1	bipolar	yes	no	minimal	42412	186	0.360476	0.159191	0.0235482	0.0711008	0.124053	0	0	0	0	0	0	0	47450	84	-0.0692702	0.249433	0.781234	0.932176	0.593065	0	0	0	0	0	0	0	0	0
ism2	bipolar	yes	no	minimal	42412	186	-0.171543	0.187065	0.359129	0.526699	0.435038	0	0	0	0	0	0	0	47450	84	-0.204355	0.27961	0.464866	0.793687	0.529335	0	0	0	0	0	0	0	0	0
ist1	bipolar	yes	no	minimal	42412	186	0.112714	0.0789775	0.153532	0.293016	0.284422	0	0	0	0	0	0	0	47450	84	-0.222072	0.113806	0.0510185	0.420118	0.202686	0	0	0	0	0	0	0	0	0
itga11	bipolar	yes	no	minimal	42412	186	-0.984108	0.185768	1.17402e-07	1.25114e-06	6.12739e-06	1	1	1	1	1	1	1	47450	84	-0.449856	0.285062	0.114544	0.509859	0.393735	0	0	0	0	0	0	0	1	1
itga2	bipolar	yes	no	minimal	42412	186	-0.0914606	0.22914	0.689785	0.811059	0.551697	0	0	0	0	0	0	0	47450	84	-0.971302	0.326158	0.00290124	0.105895	0.143978	0	0	0	0	0	0	0	0	0
itga5	bipolar	yes	no	minimal	42412	186	-0.0365313	0.256299	0.886658	0.927307	0.599243	0	0	0	0	0	0	0	47450	84	0.151865	0.378241	0.688051	0.895805	0.580842	0	0	0	0	0	0	0	0	0
itga6	bipolar	yes	no	minimal	42412	186	0.0628815	0.124174	0.612577	0.751278	0.535995	0	0	0	0	0	0	0	47450	84	-0.144912	0.197293	0.462644	0.793687	0.512581	0	0	0	0	0	0	0	0	0
itgal	bipolar	yes	no	minimal	42412	186	-0.0258209	0.177421	0.884289	0.926821	0.609175	0	0	0	0	0	0	0	47450	84	0.180423	0.270962	0.505502	0.812019	0.537673	0	0	0	0	0	0	0	0	0
itgam	bipolar	yes	no	minimal	42412	186	-1.30066	0.214555	1.34359e-09	1.83331e-08	1.38049e-07	1	1	1	1	1	1	1	47450	84	-0.451173	0.313655	0.15031	0.558405	0.428221	0	0	0	0	0	0	0	1	1
itgav	bipolar	yes	no	minimal	42412	186	-2.47843	0.354083	2.56743e-12	5.13487e-11	6.18421e-09	1	1	1	1	1	1	1	47450	84	-1.71454	0.55546	0.00202385	0.0869066	0.270499	0	0	0	0	0	0	0	1	1
itgax	bipolar	yes	no	minimal	42412	186	-0.227878	0.163341	0.162984	0.305464	0.312631	0	0	0	0	0	0	0	47450	84	-0.369728	0.246509	0.133652	0.536836	0.391776	0	0	0	0	0	0	0	0	0
itgb1	bipolar	yes	no	minimal	42412	186	-0.836227	0.318598	0.00867241	0.0316939	0.100036	0	1	0	0	0	1	0	47450	84	-0.02232	0.460569	0.961348	0.988777	0.618177	0	0	0	0	0	0	0	0	0
itgb1bp1	bipolar	yes	no	minimal	42412	186	0.253147	0.160953	0.115766	0.24111	0.269173	0	0	0	0	0	0	0	47450	84	0.482694	0.220591	0.0286564	0.333891	0.239081	0	0	0	0	0	0	0	0	0
itgb1bp2	bipolar	yes	no	minimal	42412	186	-0.00333904	0.0603754	0.955896	0.97221	0.725928	0	0	0	0	0	0	0	47450	84	-0.111393	0.0876197	0.203615	0.605023	0.342066	0	0	0	0	0	0	0	0	0
itgb2	bipolar	yes	no	minimal	42412	186	-1.47955	0.238178	5.23356e-10	7.56535e-09	7.70808e-08	1	1	1	1	1	1	1	47450	84	-0.293892	0.346758	0.396693	0.751314	0.523174	0	0	0	0	0	0	0	1	1
itgb5	bipolar	yes	no	minimal	42412	186	-0.61613	0.186334	0.000944371	0.00491544	0.0160262	0	1	0	1	0	1	0	47450	84	-0.281643	0.273568	0.303236	0.683745	0.482342	0	0	0	0	0	0	0	0	0
itgb6	bipolar	yes	no	minimal	42412	186	-0.0154789	0.223993	0.944907	0.965892	0.616537	0	0	0	0	0	0	0	47450	84	-0.497445	0.331901	0.133932	0.536836	0.424446	0	0	0	0	0	0	0	0	0
itgb7	bipolar	yes	no	minimal	42412	186	-0.00331322	0.144184	0.981667	0.987416	0.646454	0	0	0	0	0	0	0	47450	84	0.198402	0.206926	0.337658	0.719904	0.4747	0	0	0	0	0	0	0	0	0
itgbl1	bipolar	yes	no	minimal	42412	186	0.371683	0.186178	0.0458914	0.117546	0.186696	0	0	0	0	0	0	0	47450	84	0.200763	0.30226	0.506557	0.812019	0.541995	0	0	0	0	0	0	0	0	0
itih1	bipolar	yes	no	minimal	42412	186	0.00150066	0.403848	0.997035	0.998153	0.611725	0	0	0	0	0	0	0	47450	84	0.146996	0.582295	0.800699	0.941757	0.600112	0	0	0	0	0	0	0	0	0
itih3	bipolar	yes	no	minimal	42412	186	0.147862	0.176622	0.402497	0.573034	0.451831	0	0	0	0	0	0	0	47450	84	0.55727	0.269013	0.0383085	0.37287	0.290863	0	0	0	0	0	0	0	0	0
itih4	bipolar	yes	no	minimal	42412	186	0.056233	0.294237	0.848436	0.905164	0.588151	0	0	0	0	0	0	0	47450	84	0.539038	0.382823	0.159113	0.563234	0.453518	0	0	0	0	0	0	0	0	0
itih5	bipolar	yes	no	minimal	42412	186	-0.0518105	0.176558	0.76918	0.861529	0.577144	0	0	0	0	0	0	0	47450	84	0.198506	0.225179	0.378023	0.742495	0.493976	0	0	0	0	0	0	0	0	0
itm2a	bipolar	yes	no	minimal	42412	186	0.103926	0.110298	0.346077	0.514433	0.418829	0	0	0	0	0	0	0	47450	84	-0.0644649	0.166974	0.699438	0.898531	0.572883	0	0	0	0	0	0	0	0	0
itpa	bipolar	yes	no	minimal	42412	186	0.192224	0.112063	0.0862856	0.193662	0.210736	0	0	0	0	0	0	0	47450	84	-0.16719	0.175795	0.341578	0.724265	0.464407	0	0	0	0	0	0	0	0	0
itpr1	bipolar	yes	no	minimal	42412	186	0.0870009	0.102892	0.397802	0.567533	0.4493	0	0	0	0	0	0	0	47450	84	-0.196818	0.184009	0.284797	0.671407	0.444625	0	0	0	0	0	0	0	0	0
itprip	bipolar	yes	no	minimal	42412	186	-0.183802	0.185177	0.320918	0.488827	0.416864	0	0	0	0	0	0	0	47450	84	-0.195509	0.277349	0.480859	0.800233	0.532817	0	0	0	0	0	0	0	0	0
ivd	bipolar	yes	no	minimal	42412	186	-0.295354	0.148084	0.0460977	0.117971	0.169725	0	0	0	0	0	0	0	47450	84	0.0928709	0.194767	0.633483	0.867553	0.558241	0	0	0	0	0	0	0	0	0
izumo1	bipolar	yes	no	minimal	42412	186	-0.163718	0.188147	0.384212	0.555671	0.446181	0	0	0	0	0	0	0	47450	84	-0.398484	0.311563	0.200903	0.603748	0.45323	0	0	0	0	0	0	0	0	0
jam2	bipolar	yes	no	minimal	42412	186	1.67042	0.177694	5.42609e-21	3.30087e-19	2.4909e-18	1	1	1	1	1	1	1	47450	84	0.283501	0.375226	0.449921	0.788578	0.538653	0	0	0	0	0	0	0	1	1
jam3	bipolar	yes	no	minimal	42412	186	0.540249	0.129214	2.90186e-05	0.000209738	0.00075587	0	1	1	1	1	1	1	47450	84	-0.239108	0.24688	0.332786	0.713665	0.485216	0	0	0	0	0	0	0	1	0
jchain	bipolar	yes	no	minimal	42412	186	-0.0497144	0.110197	0.651888	0.783984	0.55721	0	0	0	0	0	0	0	47450	84	0.252839	0.160559	0.115316	0.510188	0.326663	0	0	0	0	0	0	0	0	0
jmjd1c	bipolar	yes	no	minimal	42412	186	-0.150807	0.151916	0.320855	0.488827	0.408625	0	0	0	0	0	0	0	47450	84	0.171598	0.181563	0.3446	0.724265	0.467909	0	0	0	0	0	0	0	0	0
jpt2	bipolar	yes	no	minimal	42412	186	0.0976602	0.0888884	0.271906	0.435527	0.380164	0	0	0	0	0	0	0	47450	84	-0.211486	0.128256	0.0991626	0.491352	0.282057	0	0	0	0	0	0	0	0	0
jun	bipolar	yes	no	minimal	42412	186	0.359649	0.0884804	4.80883e-05	0.000331957	0.000998513	0	1	1	1	1	1	1	47450	84	0.100548	0.180381	0.577239	0.841087	0.541729	0	0	0	0	0	0	0	1	0
kazald1	bipolar	yes	no	minimal	42412	186	0.638636	0.159314	6.10614e-05	0.000405226	0.00154994	0	1	1	1	0	1	1	47450	84	-0.0401433	0.216134	0.852654	0.956125	0.607411	0	0	0	0	0	0	0	1	0
kazn	bipolar	yes	no	minimal	42412	186	0.161504	0.0736448	0.0283065	0.0820842	0.0968879	0	0	0	0	0	0	0	47450	84	-0.0940415	0.106752	0.378355	0.742495	0.45297	0	0	0	0	0	0	0	0	0
kcnc4	bipolar	yes	no	minimal	42412	186	0.0371254	0.138142	0.788124	0.871939	0.591453	0	0	0	0	0	0	0	47450	84	0.178533	0.176099	0.310667	0.686925	0.45205	0	0	0	0	0	0	0	0	0
kcnh2	bipolar	yes	no	minimal	42412	186	-0.0308658	0.106522	0.772	0.863033	0.60268	0	0	0	0	0	0	0	47450	84	0.0899499	0.135947	0.508192	0.812019	0.512199	0	0	0	0	0	0	0	0	0
kcnip4	bipolar	yes	no	minimal	42412	186	-0.281785	0.16249	0.0828873	0.18733	0.232785	0	0	0	0	0	0	0	47450	84	-0.277905	0.242466	0.251728	0.64591	0.453696	0	0	0	0	0	0	0	0	0
kctd5	bipolar	yes	no	minimal	42412	186	0.169526	0.156326	0.278171	0.442018	0.386635	0	0	0	0	0	0	0	47450	84	-0.145972	0.267968	0.585936	0.845323	0.555151	0	0	0	0	0	0	0	0	0
kdm3a	bipolar	yes	no	minimal	42412	186	-0.011243	0.0881664	0.898528	0.935033	0.662601	0	0	0	0	0	0	0	47450	84	0.14943	0.100114	0.135539	0.537429	0.291314	0	0	0	0	0	0	0	0	0
kdr	bipolar	yes	no	minimal	42412	186	0.240555	0.259912	0.354694	0.522556	0.447364	0	0	0	0	0	0	0	47450	84	0.0537897	0.382407	0.888138	0.966838	0.609954	0	0	0	0	0	0	0	0	0
kel	bipolar	yes	no	minimal	42412	186	0.262475	0.187055	0.160557	0.303055	0.320558	0	0	0	0	0	0	0	47450	84	0.452981	0.277225	0.102262	0.491365	0.380322	0	0	0	0	0	0	0	0	0
khdc3l	bipolar	yes	no	minimal	42412	186	0.0449451	0.112429	0.68933	0.810977	0.56966	0	0	0	0	0	0	0	47450	84	0.163273	0.138092	0.237068	0.639678	0.395064	0	0	0	0	0	0	0	0	0
khk	bipolar	yes	no	minimal	42412	186	0.0883449	0.115899	0.445904	0.61417	0.468741	0	0	0	0	0	0	0	47450	84	-0.109702	0.174609	0.529824	0.822044	0.527232	0	0	0	0	0	0	0	0	0
kiaa0319	bipolar	yes	no	minimal	42412	186	0.585087	0.197328	0.0030264	0.013249	0.0389947	0	1	0	1	0	1	0	47450	84	-0.175955	0.376777	0.6405	0.871916	0.573238	0	0	0	0	0	0	0	0	0
kiaa1549	bipolar	yes	no	minimal	42412	186	0.0750517	0.110845	0.498352	0.660862	0.494368	0	0	0	0	0	0	0	47450	84	-0.211434	0.162918	0.194358	0.60021	0.386567	0	0	0	0	0	0	0	0	0
kiaa1549l	bipolar	yes	no	minimal	42412	186	0.225803	0.260557	0.386153	0.557925	0.459599	0	0	0	0	0	0	0	47450	84	0.133697	0.392518	0.733395	0.912059	0.588153	0	0	0	0	0	0	0	0	0
kiaa2013	bipolar	yes	no	minimal	42412	186	-0.112795	0.153735	0.463135	0.630174	0.474215	0	0	0	0	0	0	0	47450	84	-0.0109294	0.206041	0.957696	0.98641	0.629162	0	0	0	0	0	0	0	0	0
kif1c	bipolar	yes	no	minimal	42412	186	0.325637	0.159496	0.0411849	0.109327	0.165822	0	0	0	0	0	0	0	47450	84	-0.284342	0.373168	0.446079	0.785959	0.537621	0	0	0	0	0	0	0	0	0
kif20b	bipolar	yes	no	minimal	42412	186	-0.081051	0.109069	0.45741	0.624129	0.476363	0	0	0	0	0	0	0	47450	84	0.0586229	0.14475	0.685482	0.895574	0.568734	0	0	0	0	0	0	0	0	0
kif22	bipolar	yes	no	minimal	42412	186	0.120413	0.0661131	0.0685581	0.161574	0.178721	0	0	0	0	0	0	0	47450	84	-0.00446386	0.0945574	0.962348	0.989108	0.666856	0	0	0	0	0	0	0	0	0
kifbp	bipolar	yes	no	minimal	42412	186	0.110055	0.081426	0.176505	0.324965	0.306161	0	0	0	0	0	0	0	47450	84	-0.194672	0.115115	0.0908174	0.484114	0.259318	0	0	0	0	0	0	0	0	0
kir2dl2	bipolar	yes	no	minimal	42412	186	0.172533	0.0879885	0.0498961	0.125595	0.145187	0	0	0	0	0	0	0	47450	84	0.190345	0.130726	0.145375	0.546325	0.327323	0	0	0	0	0	0	0	0	0
kir2dl3	bipolar	yes	no	minimal	42412	186	0.252331	0.0855454	0.00318115	0.0138023	0.023292	0	1	0	1	0	1	0	47450	84	0.294524	0.125952	0.0193672	0.277338	0.144033	0	0	0	0	0	0	0	0	0
kir2ds4	bipolar	yes	no	minimal	42412	186	-0.0110417	0.0447435	0.80508	0.880968	0.726577	0	0	0	0	0	0	0	47450	84	0.0479132	0.0645873	0.458187	0.793687	0.518555	0	0	0	0	0	0	0	0	0
kir3dl1	bipolar	yes	no	minimal	42412	186	0.155709	0.0541156	0.0040104	0.01673	0.0209643	0	1	0	1	0	1	0	47450	84	0.0539884	0.0819478	0.510015	0.812019	0.520044	0	0	0	0	0	0	0	0	0
kir3dl2	bipolar	yes	no	minimal	42412	186	-0.0344529	0.0989402	0.727675	0.833408	0.593561	0	0	0	0	0	0	0	47450	84	-0.109694	0.160511	0.494353	0.806066	0.513112	0	0	0	0	0	0	0	0	0
kirrel1	bipolar	yes	no	minimal	42412	186	-0.00539454	0.135254	0.968185	0.980876	0.646745	0	0	0	0	0	0	0	47450	84	0.153769	0.161568	0.341235	0.724265	0.458159	0	0	0	0	0	0	0	0	0
kirrel2	bipolar	yes	no	minimal	42412	186	0.231364	0.163391	0.156772	0.298069	0.307612	0	0	0	0	0	0	0	47450	84	-0.099981	0.253546	0.693337	0.897878	0.576088	0	0	0	0	0	0	0	0	0
kit	bipolar	yes	no	minimal	42412	186	-0.330176	0.22305	0.1388	0.27311	0.316113	0	0	0	0	0	0	0	47450	84	-0.103628	0.330529	0.753885	0.923394	0.58974	0	0	0	0	0	0	0	0	0
kitlg	bipolar	yes	no	minimal	42412	186	-0.236093	0.173291	0.173068	0.319591	0.324667	0	0	0	0	0	0	0	47450	84	-0.440804	0.254724	0.083538	0.47677	0.351761	0	0	0	0	0	0	0	0	0
klb	bipolar	yes	no	minimal	42412	186	-0.132048	0.0915495	0.1492	0.287378	0.275845	0	0	0	0	0	0	0	47450	84	0.034135	0.13522	0.8007	0.941757	0.601785	0	0	0	0	0	0	0	0	0
klf4	bipolar	yes	no	minimal	42412	186	0.278882	0.167821	0.0965559	0.210877	0.251826	0	0	0	0	0	0	0	47450	84	0.215175	0.257156	0.402735	0.752582	0.50906	0	0	0	0	0	0	0	0	0
klhl41	bipolar	yes	no	minimal	42412	186	-0.0972998	0.160139	0.543455	0.695699	0.505449	0	0	0	0	0	0	0	47450	84	-0.22758	0.257571	0.376932	0.742495	0.501712	0	0	0	0	0	0	0	0	0
klk1	bipolar	yes	no	minimal	42412	186	-0.178557	0.0583616	0.00221709	0.0103252	0.0132493	0	1	0	1	0	1	0	47450	84	-0.0180482	0.0789925	0.819273	0.94789	0.639242	0	0	0	0	0	0	0	0	0
klk10	bipolar	yes	no	minimal	42412	186	0.56863	0.135524	2.7194e-05	0.000197528	0.000723817	0	1	1	1	1	1	1	47450	84	0.223431	0.236101	0.343977	0.724265	0.485954	0	0	0	0	0	0	0	1	0
klk11	bipolar	yes	no	minimal	42412	186	0.782819	0.131533	2.65667e-09	3.52613e-08	1.45199e-07	1	1	1	1	1	1	1	47450	84	0.407457	0.281675	0.148022	0.554846	0.415628	0	0	0	0	0	0	0	1	1
klk12	bipolar	yes	no	minimal	42412	186	0.127184	0.0517188	0.0139271	0.0463178	0.0587184	0	1	0	0	0	1	0	47450	84	-0.0542518	0.071554	0.448336	0.787375	0.502086	0	0	0	0	0	0	0	0	0
klk13	bipolar	yes	no	minimal	42412	186	1.18632	0.126255	5.65826e-21	3.37186e-19	9.99708e-19	1	1	1	1	1	1	1	47450	84	0.34458	0.219716	0.116811	0.512281	0.365778	0	0	0	0	0	0	0	1	1
klk14	bipolar	yes	no	minimal	42412	186	0.120052	0.141351	0.395705	0.565878	0.443784	0	0	0	0	0	0	0	47450	84	-0.229796	0.215145	0.285475	0.671407	0.457789	0	0	0	0	0	0	0	0	0
klk15	bipolar	yes	no	minimal	42412	186	0.176777	0.148959	0.235327	0.395827	0.358519	0	0	0	0	0	0	0	47450	84	-0.131286	0.225557	0.560532	0.833388	0.544271	0	0	0	0	0	0	0	0	0
klk3	bipolar	yes	no	minimal	42412	186	-0.0339216	0.0863987	0.694602	0.813526	0.595361	0	0	0	0	0	0	0	47450	84	-0.189263	0.139406	0.174576	0.580193	0.356642	0	0	0	0	0	0	0	0	0
klk4	bipolar	yes	no	minimal	42412	186	0.291314	0.0944461	0.00203928	0.00963544	0.0186649	0	1	0	1	0	1	0	47450	84	0.23643	0.146708	0.107055	0.493908	0.307375	0	0	0	0	0	0	0	0	0
klk6	bipolar	yes	no	minimal	42412	186	1.61373	0.19918	5.41192e-16	1.81642e-14	1.7173e-13	1	1	1	1	1	1	1	47450	84	0.427193	0.325722	0.18968	0.599571	0.4522	0	0	0	0	0	0	0	1	1
klk7	bipolar	yes	no	minimal	42412	186	0.245849	0.193884	0.204791	0.359801	0.354804	0	0	0	0	0	0	0	47450	84	0.157176	0.292795	0.591397	0.84634	0.558634	0	0	0	0	0	0	0	0	0
klk8	bipolar	yes	no	minimal	42412	186	1.16106	0.143828	6.88214e-16	2.20833e-14	9.44475e-14	1	1	1	1	1	1	1	47450	84	0.428465	0.26999	0.112521	0.506257	0.385868	0	0	0	0	0	0	0	1	1
klkb1	bipolar	yes	no	minimal	42412	186	0.20792	0.307575	0.499042	0.660862	0.501965	0	0	0	0	0	0	0	47450	84	-0.812494	0.438304	0.0637789	0.443939	0.405736	0	0	0	0	0	0	0	0	0
klrb1	bipolar	yes	no	minimal	42412	186	1.08974	0.151736	6.87914e-13	1.49904e-11	6.79136e-11	1	1	1	1	1	1	1	47450	84	0.357139	0.252235	0.156806	0.563234	0.409622	0	0	0	0	0	0	0	1	1
klrc1	bipolar	yes	no	minimal	42412	186	-0.373937	0.167365	0.0254663	0.0756476	0.132581	0	0	0	0	0	0	0	47450	84	-0.0416818	0.200328	0.835176	0.950578	0.60443	0	0	0	0	0	0	0	0	0
klrd1	bipolar	yes	no	minimal	42412	186	0.443331	0.137988	0.0013144	0.00658329	0.0178301	0	1	0	1	0	1	0	47450	84	0.0594881	0.208788	0.775705	0.930527	0.591607	0	0	0	0	0	0	0	0	0
klrf1	bipolar	yes	no	minimal	42412	186	0.375384	0.117159	0.00135504	0.00675208	0.0165287	0	1	0	1	0	1	0	47450	84	-0.247015	0.30621	0.419848	0.765744	0.522559	0	0	0	0	0	0	0	0	0
klrk1	bipolar	yes	no	minimal	42412	186	0.6238	0.134643	3.60412e-06	3.12723e-05	0.000118001	1	1	1	1	1	1	1	47450	84	0.0841958	0.249672	0.735947	0.914064	0.584337	0	0	0	0	0	0	0	1	1
krt14	bipolar	yes	no	minimal	42412	186	-0.2014	0.255056	0.429743	0.597548	0.47456	0	0	0	0	0	0	0	47450	84	-0.0917789	0.367582	0.802832	0.941757	0.59786	0	0	0	0	0	0	0	0	0
krt17	bipolar	yes	no	minimal	42412	186	-0.293835	0.215431	0.172586	0.319158	0.34006	0	0	0	0	0	0	0	47450	84	0.15883	0.276438	0.56559	0.834605	0.551708	0	0	0	0	0	0	0	0	0
krt18	bipolar	yes	no	minimal	42412	186	0.284487	0.0676381	2.5992e-05	0.000189742	0.000471286	0	1	1	1	1	1	1	47450	84	0.103061	0.112721	0.360559	0.736609	0.445922	0	0	0	0	0	0	0	1	0
krt19	bipolar	yes	no	minimal	42412	186	0.533155	0.0812264	5.24499e-11	8.90429e-10	3.12983e-09	1	1	1	1	1	1	1	47450	84	0.44757	0.126911	0.000420888	0.0323419	0.0153051	0	1	0	1	0	1	0	2	1
krt5	bipolar	yes	no	minimal	42412	186	-0.246139	0.141519	0.0819881	0.185606	0.220842	0	0	0	0	0	0	0	47450	84	0.0362419	0.198096	0.854836	0.956589	0.608714	0	0	0	0	0	0	0	0	0
krt6c	bipolar	yes	no	minimal	42412	186	-0.204817	0.219937	0.351722	0.519159	0.438736	0	0	0	0	0	0	0	47450	84	-0.151572	0.319283	0.634982	0.86886	0.568942	0	0	0	0	0	0	0	0	0
krt8	bipolar	yes	no	minimal	42412	186	0.10785	0.0962871	0.262677	0.425747	0.369992	0	0	0	0	0	0	0	47450	84	0.0276099	0.166838	0.868558	0.959271	0.614413	0	0	0	0	0	0	0	0	0
kyat1	bipolar	yes	no	minimal	42412	186	0.208593	0.115494	0.0709027	0.165364	0.19173	0	0	0	0	0	0	0	47450	84	-0.251635	0.178532	0.158698	0.563234	0.373636	0	0	0	0	0	0	0	0	0
kynu	bipolar	yes	no	minimal	42412	186	-0.0117998	0.141773	0.933668	0.957609	0.633819	0	0	0	0	0	0	0	47450	84	-0.183537	0.215162	0.39365	0.749444	0.496167	0	0	0	0	0	0	0	0	0
l1cam	bipolar	yes	no	minimal	42412	186	0.169062	0.225814	0.454051	0.621266	0.479267	0	0	0	0	0	0	0	47450	84	0.361924	0.335966	0.281361	0.667694	0.489625	0	0	0	0	0	0	0	0	0
l3hypdh	bipolar	yes	no	minimal	42412	186	0.146402	0.0846864	0.0838529	0.188928	0.198083	0	0	0	0	0	0	0	47450	84	-0.264993	0.13	0.0415088	0.379409	0.20295	0	0	0	0	0	0	0	0	0
lacrt	bipolar	yes	no	minimal	42412	186	0.298138	0.122801	0.0151904	0.0498382	0.0838109	0	1	0	0	0	1	0	47450	84	0.189017	0.20013	0.344929	0.724265	0.474968	0	0	0	0	0	0	0	0	0
lactb2	bipolar	yes	no	minimal	42412	186	0.193238	0.0999364	0.0531616	0.132	0.156121	0	0	0	0	0	0	0	47450	84	-0.213871	0.153234	0.162799	0.568628	0.358983	0	0	0	0	0	0	0	0	0
lag3	bipolar	yes	no	minimal	42412	186	-0.224145	0.172677	0.194268	0.346526	0.33986	0	0	0	0	0	0	0	47450	84	0.334601	0.223833	0.13495	0.536836	0.382108	0	0	0	0	0	0	0	0	0
lair1	bipolar	yes	no	minimal	42412	186	0.781138	0.0990791	3.17095e-15	8.81827e-14	2.85071e-13	1	1	1	1	1	1	1	47450	84	0.755849	0.155068	1.09187e-06	0.000506999	0.000127145	1	1	1	1	1	1	1	2	2
lair2	bipolar	yes	no	minimal	42412	186	0.251625	0.0678659	0.000209174	0.00124905	0.00244747	0	1	0	1	0	1	0	47450	84	0.165475	0.100777	0.100592	0.491365	0.255764	0	0	0	0	0	0	0	0	0
lama1	bipolar	yes	no	minimal	42412	186	-0.120312	0.162958	0.460332	0.627531	0.473797	0	0	0	0	0	0	0	47450	84	0.307921	0.151918	0.0426734	0.379409	0.225816	0	0	0	0	0	0	0	0	0
lama4	bipolar	yes	no	minimal	42412	186	0.512141	0.186703	0.00608654	0.0234778	0.0607077	0	1	0	0	0	1	0	47450	84	0.272385	0.288405	0.344939	0.724265	0.499038	0	0	0	0	0	0	0	0	0
lamb1	bipolar	yes	no	minimal	42412	186	0.335527	0.257441	0.192468	0.344181	0.36617	0	0	0	0	0	0	0	47450	84	-0.438316	0.382159	0.251404	0.645647	0.489556	0	0	0	0	0	0	0	0	0
lamp1	bipolar	yes	no	minimal	42412	186	-0.067896	0.291788	0.816002	0.888083	0.581078	0	0	0	0	0	0	0	47450	84	-0.224914	0.476135	0.636659	0.869904	0.577497	0	0	0	0	0	0	0	0	0
lamp2	bipolar	yes	no	minimal	42412	186	1.41307	0.342732	3.74029e-05	0.000262552	0.00230914	0	1	1	1	0	1	1	47450	84	0.2269	0.515161	0.659615	0.883113	0.58214	0	0	0	0	0	0	0	1	0
lamp3	bipolar	yes	no	minimal	42412	186	0.50061	0.106205	2.43341e-06	2.19229e-05	7.8236e-05	1	1	1	1	1	1	1	47450	84	0.406532	0.161037	0.0115875	0.208219	0.136958	0	0	0	0	0	0	0	1	1
lamtor5	bipolar	yes	no	minimal	42412	186	0.0517403	0.184039	0.778605	0.865776	0.578871	0	0	0	0	0	0	0	47450	84	-0.410942	0.318618	0.197133	0.60021	0.453563	0	0	0	0	0	0	0	0	0
lap3	bipolar	yes	no	minimal	42412	186	0.075397	0.134768	0.575851	0.719513	0.519454	0	0	0	0	0	0	0	47450	84	-0.0366683	0.206433	0.859015	0.9576	0.609143	0	0	0	0	0	0	0	0	0
larp1	bipolar	yes	no	minimal	42412	186	0.21087	0.102732	0.0401095	0.107449	0.134005	0	0	0	0	0	0	0	47450	84	0.0485652	0.171685	0.777273	0.930527	0.59233	0	0	0	0	0	0	0	0	0
lat	bipolar	yes	no	minimal	42412	186	0.0829793	0.0878658	0.344972	0.513938	0.429152	0	0	0	0	0	0	0	47450	84	-0.211671	0.121253	0.0808637	0.4742	0.25383	0	0	0	0	0	0	0	0	0
lat2	bipolar	yes	no	minimal	42412	186	0.150218	0.0518735	0.00378139	0.0159102	0.0199593	0	1	0	1	0	1	0	47450	84	-0.155935	0.0801848	0.0518112	0.420118	0.167153	0	0	0	0	0	0	0	0	0
lats1	bipolar	yes	no	minimal	42412	186	0.203717	0.0893239	0.0225686	0.0688887	0.0888062	0	0	0	0	0	0	0	47450	84	-0.181215	0.139013	0.192377	0.60021	0.368419	0	0	0	0	0	0	0	0	0
layn	bipolar	yes	no	minimal	42412	186	1.49524	0.129747	9.95134e-31	4.15113e-28	4.03663e-28	1	1	1	1	1	1	1	47450	84	0.677878	0.262257	0.00974409	0.202571	0.17968	0	0	0	0	0	0	0	1	1
lbp	bipolar	yes	no	minimal	42412	186	0.333258	0.113032	0.00319475	0.0138203	0.0294071	0	1	0	1	0	1	0	47450	84	0.435012	0.162676	0.0074929	0.179338	0.111702	0	0	0	0	0	0	0	0	0
lbr	bipolar	yes	no	minimal	42412	186	0.238778	0.0787504	0.00242866	0.0111155	0.0178701	0	1	0	1	0	1	0	47450	84	-0.0947682	0.149715	0.526741	0.819874	0.521161	0	0	0	0	0	0	0	0	0
lcat	bipolar	yes	no	minimal	42412	186	0.655849	0.337083	0.0516956	0.129461	0.243862	0	0	0	0	0	0	0	47450	84	-0.454086	0.438246	0.300135	0.681489	0.513331	0	0	0	0	0	0	0	0	0
lcn15	bipolar	yes	no	minimal	42412	186	0.26251	0.0972298	0.00693613	0.0262012	0.0438155	0	1	0	1	0	1	0	47450	84	0.0683567	0.176109	0.697905	0.898531	0.572843	0	0	0	0	0	0	0	0	0
lcn2	bipolar	yes	no	minimal	42412	186	0.76359	0.143628	1.05817e-07	1.13598e-06	4.70775e-06	1	1	1	1	1	1	1	47450	84	0.511865	0.237662	0.0312598	0.342817	0.256217	0	0	0	0	0	0	0	1	1
lcp1	bipolar	yes	no	minimal	42412	186	-0.173964	0.163383	0.286984	0.451263	0.393568	0	0	0	0	0	0	0	47450	84	0.196075	0.217979	0.36838	0.739475	0.488814	0	0	0	0	0	0	0	0	0
ldlr	bipolar	yes	no	minimal	42412	186	0.335476	0.117408	0.00427179	0.017668	0.036726	0	1	0	1	0	1	0	47450	84	-0.124877	0.177934	0.482793	0.800542	0.513837	0	0	0	0	0	0	0	0	0
ldlrap1	bipolar	yes	no	minimal	42412	186	0.15912	0.0786998	0.0431909	0.11299	0.129884	0	0	0	0	0	0	0	47450	84	-0.159905	0.116014	0.168104	0.576807	0.33271	0	0	0	0	0	0	0	0	0
lect2	bipolar	yes	no	minimal	42412	186	0.147969	0.109748	0.177574	0.326522	0.303852	0	0	0	0	0	0	0	47450	84	-0.204834	0.176539	0.245936	0.640445	0.42292	0	0	0	0	0	0	0	0	0
lefty2	bipolar	yes	no	minimal	42412	186	0.116693	0.124988	0.350494	0.518199	0.420247	0	0	0	0	0	0	0	47450	84	-0.251395	0.190951	0.187992	0.599275	0.39961	0	0	0	0	0	0	0	0	0
leg1	bipolar	yes	no	minimal	42412	186	-0.386682	0.124476	0.00189333	0.00913805	0.0218665	0	1	0	1	0	1	0	47450	84	-0.182992	0.179954	0.309209	0.686925	0.453162	0	0	0	0	0	0	0	0	0
lelp1	bipolar	yes	no	minimal	42412	186	-0.0639875	0.114776	0.577187	0.719841	0.525874	0	0	0	0	0	0	0	47450	84	0.134201	0.134666	0.318984	0.696659	0.435448	0	0	0	0	0	0	0	0	0
leo1	bipolar	yes	no	minimal	42412	186	0.0957649	0.239418	0.689164	0.810977	0.551454	0	0	0	0	0	0	0	47450	84	-0.0838943	0.401776	0.834598	0.950578	0.602559	0	0	0	0	0	0	0	0	0
lep	bipolar	yes	no	minimal	42412	186	0.359668	0.0719666	5.8015e-07	5.68469e-06	1.9204e-05	1	1	1	1	1	1	1	47450	84	0.108146	0.103468	0.295926	0.678448	0.409025	0	0	0	0	0	0	0	1	1
lepr	bipolar	yes	no	minimal	42412	186	-0.383128	0.21629	0.0765005	0.175891	0.247593	0	0	0	0	0	0	0	47450	84	0.150698	0.303477	0.619492	0.86016	0.564977	0	0	0	0	0	0	0	0	0
letm1	bipolar	yes	no	minimal	42412	186	0.532361	0.115615	4.13228e-06	3.49746e-05	0.000128849	1	1	1	1	1	1	1	47450	84	-0.000313221	0.216085	0.998843	0.999786	0.636014	0	0	0	0	0	0	0	1	1
lgals1	bipolar	yes	no	minimal	42412	186	1.08769	0.167385	8.1339e-11	1.34834e-09	6.75747e-09	1	1	1	1	1	1	1	47450	84	0.151011	0.282875	0.593449	0.84634	0.558153	0	0	0	0	0	0	0	1	1
lgals3	bipolar	yes	no	minimal	42412	186	0.888697	0.202888	1.18555e-05	9.06228e-05	0.000415793	0	1	1	1	1	1	1	47450	84	0.66624	0.312955	0.0332652	0.351936	0.302879	0	0	0	0	0	0	0	1	0
lgals3bp	bipolar	yes	no	minimal	42412	186	0.415703	0.210601	0.0483937	0.122665	0.200859	0	0	0	0	0	0	0	47450	84	0.171355	0.343028	0.617402	0.859232	0.567342	0	0	0	0	0	0	0	0	0
lgals4	bipolar	yes	no	minimal	42412	186	0.696315	0.102473	1.08225e-11	2.03881e-10	7.15641e-10	1	1	1	1	1	1	1	47450	84	0.52188	0.161337	0.00121761	0.0658412	0.0376646	0	0	0	1	0	1	0	2	1
lgals7_lgals7b	bipolar	yes	no	minimal	42412	186	0.488369	0.124918	9.24845e-05	0.000602801	0.00203654	0	1	1	1	0	1	1	47450	84	0.311589	0.209948	0.137777	0.538832	0.377053	0	0	0	0	0	0	0	1	0
lgals8	bipolar	yes	no	minimal	42412	186	0.282795	0.103069	0.0060742	0.0234612	0.0420032	0	1	0	1	0	1	0	47450	84	-0.101112	0.164148	0.537906	0.82494	0.527536	0	0	0	0	0	0	0	0	0
lgals9	bipolar	yes	no	minimal	42412	186	1.22882	0.17321	1.29893e-12	2.70919e-11	1.58967e-10	1	1	1	1	1	1	1	47450	84	0.755746	0.27453	0.00590747	0.159721	0.153433	0	0	0	0	0	0	0	1	1
lgmn	bipolar	yes	no	minimal	42412	186	0.61256	0.174335	0.000441929	0.00246736	0.00851528	0	1	0	1	0	1	0	47450	84	0.144094	0.270239	0.593887	0.84634	0.557054	0	0	0	0	0	0	0	0	0
lhb	bipolar	yes	no	minimal	42412	186	-0.0286771	0.079396	0.717956	0.82879	0.614219	0	0	0	0	0	0	0	47450	84	0.16138	0.0958755	0.0923321	0.484114	0.241233	0	0	0	0	0	0	0	0	0
lhpp	bipolar	yes	no	minimal	42412	186	0.309197	0.102699	0.00260636	0.0117396	0.0237588	0	1	0	1	0	1	0	47450	84	-0.00357877	0.165302	0.982727	0.993638	0.640937	0	0	0	0	0	0	0	0	0
lif	bipolar	yes	no	minimal	42412	186	0.177565	0.114363	0.12051	0.247808	0.25152	0	0	0	0	0	0	0	47450	84	0.0690591	0.188018	0.713395	0.903435	0.577124	0	0	0	0	0	0	0	0	0
lifr	bipolar	yes	no	minimal	42412	186	0.105953	0.273203	0.698152	0.815115	0.553703	0	0	0	0	0	0	0	47450	84	0.489301	0.38258	0.200914	0.603748	0.471674	0	0	0	0	0	0	0	0	0
lilra2	bipolar	yes	no	minimal	42412	186	0.236652	0.185624	0.202346	0.356471	0.350247	0	0	0	0	0	0	0	47450	84	0.344061	0.280536	0.220032	0.621968	0.452457	0	0	0	0	0	0	0	0	0
lilra3	bipolar	yes	no	minimal	42412	186	-0.014588	0.0529069	0.782756	0.868407	0.694929	0	0	0	0	0	0	0	47450	84	0.0696097	0.0963859	0.470173	0.797265	0.495146	0	0	0	0	0	0	0	0	0
lilra4	bipolar	yes	no	minimal	42412	186	0.115869	0.140691	0.410183	0.578896	0.450441	0	0	0	0	0	0	0	47450	84	-0.0267334	0.229393	0.907225	0.971652	0.617384	0	0	0	0	0	0	0	0	0
lilra5	bipolar	yes	no	minimal	42412	186	0.61887	0.192857	0.00133216	0.00666078	0.0211982	0	1	0	1	0	1	0	47450	84	0.852604	0.278442	0.00219825	0.0904071	0.100826	0	0	0	0	0	0	0	0	0
lilra6	bipolar	yes	no	minimal	42412	186	0.0868275	0.10462	0.406576	0.576031	0.453117	0	0	0	0	0	0	0	47450	84	-0.00103035	0.154901	0.994693	0.998927	0.646213	0	0	0	0	0	0	0	0	0
lilrb1	bipolar	yes	no	minimal	42412	186	-0.0536298	0.236154	0.820349	0.890159	0.585081	0	0	0	0	0	0	0	47450	84	1.13269	0.34193	0.000924263	0.0529186	0.0997685	0	0	0	0	0	0	0	0	0
lilrb2	bipolar	yes	no	minimal	42412	186	-0.00587531	0.19074	0.975427	0.98466	0.630133	0	0	0	0	0	0	0	47450	84	0.532715	0.296819	0.0726942	0.460449	0.359159	0	0	0	0	0	0	0	0	0
lilrb4	bipolar	yes	no	minimal	42412	186	0.601671	0.141499	2.11759e-05	0.000156938	0.000587603	0	1	1	1	1	1	1	47450	84	0.597178	0.209699	0.00440254	0.13532	0.102154	0	0	0	0	0	0	0	1	0
lilrb5	bipolar	yes	no	minimal	42412	186	0.0537574	0.095606	0.573925	0.718341	0.537099	0	0	0	0	0	0	0	47450	84	0.102178	0.144212	0.478616	0.799707	0.503683	0	0	0	0	0	0	0	0	0
lipf	bipolar	yes	no	minimal	42412	186	0.0493544	0.128009	0.699827	0.815766	0.566012	0	0	0	0	0	0	0	47450	84	-0.239796	0.196789	0.223019	0.624276	0.421762	0	0	0	0	0	0	0	0	0
lmnb1	bipolar	yes	no	minimal	42412	186	-0.0183252	0.127475	0.885694	0.927295	0.626248	0	0	0	0	0	0	0	47450	84	-0.336777	0.201767	0.0950902	0.485029	0.335581	0	0	0	0	0	0	0	0	0
lmnb2	bipolar	yes	no	minimal	42412	186	1.05781	0.19033	2.73231e-08	3.24323e-07	1.68119e-06	1	1	1	1	1	1	1	47450	84	0.0953698	0.396283	0.809818	0.94384	0.599117	0	0	0	0	0	0	0	1	1
lmod1	bipolar	yes	no	minimal	42412	186	0.541275	0.153875	0.000435422	0.00244037	0.00797963	0	1	0	1	0	1	0	47450	84	0.058064	0.32288	0.857285	0.9576	0.606054	0	0	0	0	0	0	0	0	0
lmod2	bipolar	yes	no	minimal	42412	186	-0.362043	0.148074	0.014485	0.0479005	0.0910128	0	1	0	0	0	1	0	47450	84	-0.122513	0.198314	0.536726	0.82494	0.533778	0	0	0	0	0	0	0	0	0
lonp1	bipolar	yes	no	minimal	42412	186	0.141798	0.0873643	0.104576	0.223006	0.225826	0	0	0	0	0	0	0	47450	84	-0.0881783	0.135609	0.515536	0.813711	0.514701	0	0	0	0	0	0	0	0	0
lpa	bipolar	yes	no	minimal	42412	186	0.0636306	0.0442226	0.150187	0.288706	0.357439	0	0	0	0	0	0	0	47450	84	-0.0480525	0.064737	0.457922	0.793687	0.518129	0	0	0	0	0	0	0	0	0
lpcat2	bipolar	yes	no	minimal	42412	186	0.217629	0.115465	0.0594554	0.144075	0.1746	0	0	0	0	0	0	0	47450	84	-0.037832	0.250412	0.879913	0.964435	0.611336	0	0	0	0	0	0	0	0	0
lpl	bipolar	yes	no	minimal	42412	186	-0.199092	0.134097	0.137626	0.27135	0.277425	0	0	0	0	0	0	0	47450	84	0.0173594	0.209283	0.933894	0.982962	0.62409	0	0	0	0	0	0	0	0	0
lpo	bipolar	yes	no	minimal	42412	186	0.219055	0.105705	0.0382361	0.103475	0.131931	0	0	0	0	0	0	0	47450	84	-0.364977	0.167212	0.0290566	0.334036	0.20657	0	0	0	0	0	0	0	0	0
lpp	bipolar	yes	no	minimal	42412	186	0.114654	0.116876	0.326598	0.494384	0.407116	0	0	0	0	0	0	0	47450	84	-0.211581	0.175894	0.229019	0.632673	0.413971	0	0	0	0	0	0	0	0	0
lrch4	bipolar	yes	no	minimal	42412	186	0.294579	0.0970225	0.00239583	0.0109997	0.0213769	0	1	0	1	0	1	0	47450	84	0.226672	0.147083	0.123287	0.520983	0.322805	0	0	0	0	0	0	0	0	0
lrfn2	bipolar	yes	no	minimal	42412	186	-0.208631	0.188294	0.267859	0.430683	0.390532	0	0	0	0	0	0	0	47450	84	0.303406	0.178518	0.0892105	0.484114	0.31415	0	0	0	0	0	0	0	0	0
lrg1	bipolar	yes	no	minimal	42412	186	1.11394	0.276975	5.77575e-05	0.000387706	0.00224129	0	1	1	1	0	1	1	47450	84	0.922462	0.408412	0.0239047	0.297185	0.328274	0	0	0	0	0	0	0	1	0
lrig1	bipolar	yes	no	minimal	42412	186	0.244515	0.194484	0.208665	0.363979	0.357531	0	0	0	0	0	0	0	47450	84	0.214528	0.290838	0.460745	0.793687	0.53006	0	0	0	0	0	0	0	0	0
lrig3	bipolar	yes	no	minimal	42412	186	0.438066	0.207381	0.0346545	0.0954988	0.170616	0	0	0	0	0	0	0	47450	84	0.38093	0.328665	0.246447	0.640445	0.476079	0	0	0	0	0	0	0	0	0
lrp1	bipolar	yes	no	minimal	42412	186	0.410937	0.240741	0.0878286	0.19592	0.270676	0	0	0	0	0	0	0	47450	84	-0.186119	0.376633	0.62119	0.861258	0.570073	0	0	0	0	0	0	0	0	0
lrp11	bipolar	yes	no	minimal	42412	186	1.29916	0.154448	4.04325e-17	1.49447e-15	6.84311e-15	1	1	1	1	1	1	1	47450	84	0.677399	0.256538	0.00827733	0.187363	0.165014	0	0	0	0	0	0	0	1	1
lrp2	bipolar	yes	no	minimal	42412	186	-0.149123	0.224747	0.507	0.668526	0.497184	0	0	0	0	0	0	0	47450	84	-0.33779	0.34552	0.328259	0.710844	0.505448	0	0	0	0	0	0	0	0	0
lrp2bp	bipolar	yes	no	minimal	42412	186	-0.16882	0.115603	0.144196	0.281385	0.275674	0	0	0	0	0	0	0	47450	84	-0.047393	0.149636	0.751454	0.921565	0.586745	0	0	0	0	0	0	0	0	0
lrpap1	bipolar	yes	no	minimal	42412	186	0.284037	0.0948144	0.00273803	0.012169	0.0229831	0	1	0	1	0	1	0	47450	84	-0.217828	0.200666	0.277688	0.665176	0.448861	0	0	0	0	0	0	0	0	0
lrrc25	bipolar	yes	no	minimal	42412	186	0.35871	0.148187	0.0154926	0.0504843	0.0946442	0	0	0	0	0	0	0	47450	84	0.593129	0.182477	0.00115234	0.0634873	0.0401785	0	0	0	1	0	1	0	3	0
lrrc37a2	bipolar	yes	no	minimal	42412	186	0.0695047	0.180094	0.699545	0.815763	0.556244	0	0	0	0	0	0	0	47450	84	-0.0209437	0.268661	0.937863	0.9835	0.620674	0	0	0	0	0	0	0	0	0
lrrc38	bipolar	yes	no	minimal	42412	186	0.0556934	0.160599	0.728752	0.833838	0.5674	0	0	0	0	0	0	0	47450	84	-0.00107659	0.243157	0.996467	0.998927	0.632676	0	0	0	0	0	0	0	0	0
lrrc59	bipolar	yes	no	minimal	42412	186	0.329974	0.143226	0.0212304	0.0656007	0.110931	0	0	0	0	0	0	0	47450	84	-0.223992	0.257789	0.384904	0.744914	0.504097	0	0	0	0	0	0	0	0	0
lrrfip1	bipolar	yes	no	minimal	42412	186	0.445983	0.132311	0.000749711	0.00399481	0.0114181	0	1	0	1	0	1	0	47450	84	-0.0079391	0.231625	0.972657	0.991377	0.629433	0	0	0	0	0	0	0	0	0
lrrn1	bipolar	yes	no	minimal	42412	186	-0.929633	0.165593	1.97763e-08	2.37641e-07	1.0775e-06	1	1	1	1	1	1	1	47450	84	-0.781416	0.248391	0.00165574	0.0767421	0.0735053	0	0	0	0	0	0	0	1	1
lrtm1	bipolar	yes	no	minimal	42412	186	0.0273145	0.185041	0.882648	0.925433	0.607215	0	0	0	0	0	0	0	47450	84	0.16892	0.251225	0.501339	0.809685	0.533743	0	0	0	0	0	0	0	0	0
lrtm2	bipolar	yes	no	minimal	42412	186	-0.297424	0.296399	0.315639	0.483814	0.437494	0	0	0	0	0	0	0	47450	84	-0.482633	0.44141	0.274223	0.659684	0.507056	0	0	0	0	0	0	0	0	0
lsm1	bipolar	yes	no	minimal	42412	186	0.0186965	0.122733	0.878923	0.922854	0.626739	0	0	0	0	0	0	0	47450	84	-0.141082	0.198113	0.476385	0.799707	0.516826	0	0	0	0	0	0	0	0	0
lsm8	bipolar	yes	no	minimal	42412	186	-0.180477	0.110244	0.101617	0.219631	0.228705	0	0	0	0	0	0	0	47450	84	0.0523757	0.122407	0.668737	0.886262	0.564947	0	0	0	0	0	0	0	0	0
lsp1	bipolar	yes	no	minimal	42412	186	0.273335	0.156867	0.0814263	0.184743	0.228111	0	0	0	0	0	0	0	47450	84	-0.0102273	0.242305	0.966333	0.99088	0.627364	0	0	0	0	0	0	0	0	0
lta	bipolar	yes	no	minimal	42412	186	0.150206	0.165135	0.363034	0.531092	0.4322	0	0	0	0	0	0	0	47450	84	0.0758369	0.249284	0.760961	0.923748	0.589182	0	0	0	0	0	0	0	0	0
lta4h	bipolar	yes	no	minimal	42412	186	0.0028389	0.109655	0.979345	0.986189	0.666116	0	0	0	0	0	0	0	47450	84	0.248483	0.148679	0.0946675	0.484114	0.296409	0	0	0	0	0	0	0	0	0
ltb	bipolar	yes	no	minimal	42412	186	0.185351	0.198612	0.3507	0.518241	0.433796	0	0	0	0	0	0	0	47450	84	-0.15944	0.357767	0.655849	0.880391	0.574758	0	0	0	0	0	0	0	0	0
ltbp2	bipolar	yes	no	minimal	42412	186	-0.325581	0.215301	0.130478	0.261452	0.306087	0	0	0	0	0	0	0	47450	84	0.340375	0.31027	0.272629	0.659684	0.480937	0	0	0	0	0	0	0	0	0
ltbp3	bipolar	yes	no	minimal	42412	186	0.355949	0.0916683	0.00010317	0.000669461	0.00191167	0	1	1	1	0	1	1	47450	84	0.15048	0.165393	0.362912	0.736609	0.468432	0	0	0	0	0	0	0	1	0
ltbr	bipolar	yes	no	minimal	42412	186	1.73181	0.161799	9.80462e-27	1.78934e-24	7.89943e-24	1	1	1	1	1	1	1	47450	84	0.968236	0.306197	0.00156617	0.075116	0.100973	0	0	0	0	0	0	0	1	1
lto1	bipolar	yes	no	minimal	42412	186	-0.0618648	0.169392	0.714949	0.827448	0.561939	0	0	0	0	0	0	0	47450	84	-0.047757	0.24926	0.848059	0.955189	0.605559	0	0	0	0	0	0	0	0	0
luzp2	bipolar	yes	no	minimal	42412	186	0.46995	0.12273	0.000128589	0.000810969	0.0026699	0	1	1	1	0	1	1	47450	84	-0.198657	0.278117	0.475045	0.79944	0.53155	0	0	0	0	0	0	0	1	0
lxn	bipolar	yes	no	minimal	42412	186	0.114455	0.0932447	0.219645	0.37705	0.338669	0	0	0	0	0	0	0	47450	84	0.175994	0.136503	0.197291	0.60021	0.369747	0	0	0	0	0	0	0	0	0
ly6d	bipolar	yes	no	minimal	42412	186	1.08322	0.109761	5.67729e-23	5.02354e-21	8.84509e-21	1	1	1	1	1	1	1	47450	84	0.197719	0.258855	0.444974	0.784617	0.520832	0	0	0	0	0	0	0	1	1
ly75	bipolar	yes	no	minimal	42412	186	0.246488	0.174246	0.157186	0.298623	0.31262	0	0	0	0	0	0	0	47450	84	0.162705	0.257828	0.528	0.820508	0.541072	0	0	0	0	0	0	0	0	0
ly9	bipolar	yes	no	minimal	42412	186	0.230436	0.226539	0.309058	0.476456	0.42124	0	0	0	0	0	0	0	47450	84	0.465844	0.331831	0.16036	0.565522	0.439575	0	0	0	0	0	0	0	0	0
ly96	bipolar	yes	no	minimal	42412	186	-0.0452943	0.187957	0.809569	0.884738	0.586988	0	0	0	0	0	0	0	47450	84	0.374055	0.253945	0.140757	0.538957	0.399951	0	0	0	0	0	0	0	0	0
lyar	bipolar	yes	no	minimal	42412	186	-0.097969	0.137245	0.475334	0.640505	0.479044	0	0	0	0	0	0	0	47450	84	-0.15804	0.211031	0.45392	0.790368	0.513335	0	0	0	0	0	0	0	0	0
lyn	bipolar	yes	no	minimal	42412	186	0.0747587	0.0782502	0.339385	0.507947	0.436666	0	0	0	0	0	0	0	47450	84	-0.201767	0.113743	0.0760826	0.463192	0.239683	0	0	0	0	0	0	0	0	0
lypd1	bipolar	yes	no	minimal	42412	186	0.0617564	0.0997949	0.536026	0.690844	0.517339	0	0	0	0	0	0	0	47450	84	-0.0293611	0.166317	0.859873	0.9576	0.612431	0	0	0	0	0	0	0	0	0
lypd3	bipolar	yes	no	minimal	42412	186	0.498831	0.179237	0.00538449	0.0213334	0.0549273	0	1	0	0	0	1	0	47450	84	0.233746	0.285449	0.41286	0.758685	0.517289	0	0	0	0	0	0	0	0	0
lypd8	bipolar	yes	no	minimal	42412	186	0.193905	0.11495	0.0916297	0.201779	0.21889	0	0	0	0	0	0	0	47450	84	0.0674456	0.191469	0.724649	0.909968	0.579899	0	0	0	0	0	0	0	0	0
lypla2	bipolar	yes	no	minimal	42412	186	-0.122718	0.0844231	0.146054	0.284319	0.273919	0	0	0	0	0	0	0	47450	84	-0.0716906	0.117987	0.543443	0.827821	0.522745	0	0	0	0	0	0	0	0	0
lysmd3	bipolar	yes	no	minimal	42412	186	0.0660868	0.0706396	0.349505	0.517261	0.456098	0	0	0	0	0	0	0	47450	84	-0.168857	0.130914	0.19711	0.60021	0.365413	0	0	0	0	0	0	0	0	0
lyve1	bipolar	yes	no	minimal	42412	186	0.821757	0.389288	0.0347789	0.0956637	0.220124	0	0	0	0	0	0	0	47450	84	0.614894	0.579671	0.288797	0.671407	0.529257	0	0	0	0	0	0	0	0	0
lyzl2	bipolar	yes	no	minimal	42412	186	0.00451081	0.217531	0.983456	0.988534	0.626783	0	0	0	0	0	0	0	47450	84	-0.381923	0.359707	0.288344	0.671407	0.496613	0	0	0	0	0	0	0	0	0
lztfl1	bipolar	yes	no	minimal	42412	186	0.166601	0.107443	0.120998	0.248637	0.249328	0	0	0	0	0	0	0	47450	84	-0.412323	0.168759	0.014555	0.236114	0.156438	0	0	0	0	0	0	0	0	0
m6pr	bipolar	yes	no	minimal	42412	186	-0.0395656	0.1976	0.8413	0.900817	0.594241	0	0	0	0	0	0	0	47450	84	0.0526439	0.275914	0.848683	0.955306	0.605202	0	0	0	0	0	0	0	0	0
mad1l1	bipolar	yes	no	minimal	42412	186	0.318465	0.0952325	0.000825568	0.00434353	0.00983165	0	1	0	1	0	1	0	47450	84	-0.0199403	0.202108	0.921407	0.977908	0.622254	0	0	0	0	0	0	0	0	0
maea	bipolar	yes	no	minimal	42412	186	0.203898	0.154383	0.186593	0.336743	0.32702	0	0	0	0	0	0	0	47450	84	0.113916	0.241813	0.637575	0.869904	0.563713	0	0	0	0	0	0	0	0	0
mag	bipolar	yes	no	minimal	42412	186	-0.0280093	0.167222	0.866979	0.916242	0.606679	0	0	0	0	0	0	0	47450	84	-0.305976	0.23888	0.200237	0.603748	0.428583	0	0	0	0	0	0	0	0	0
magea3	bipolar	yes	no	minimal	42412	186	-0.0165694	0.091757	0.856698	0.909631	0.644969	0	0	0	0	0	0	0	47450	84	-0.110567	0.123333	0.369991	0.739475	0.453966	0	0	0	0	0	0	0	0	0
maged1	bipolar	yes	no	minimal	42412	186	0.144191	0.133717	0.280884	0.444062	0.382299	0	0	0	0	0	0	0	47450	84	0.0253268	0.206709	0.902484	0.971357	0.61801	0	0	0	0	0	0	0	0	0
mamdc2	bipolar	yes	no	minimal	42412	186	0.138646	0.219506	0.527631	0.685867	0.503452	0	0	0	0	0	0	0	47450	84	0.436407	0.318569	0.170719	0.57965	0.440894	0	0	0	0	0	0	0	0	0
mamdc4	bipolar	yes	no	minimal	42412	186	-0.0748041	0.140017	0.593168	0.734542	0.525032	0	0	0	0	0	0	0	47450	84	0.0423572	0.203775	0.835337	0.950578	0.604328	0	0	0	0	0	0	0	0	0
man1a2	bipolar	yes	no	minimal	42412	186	0.861788	0.291944	0.00315831	0.0137236	0.0502426	0	1	0	0	0	1	0	47450	84	-0.272285	0.449234	0.544441	0.827898	0.562357	0	0	0	0	0	0	0	0	0
man2b2	bipolar	yes	no	minimal	42412	186	0.0148298	0.128628	0.908213	0.939087	0.632461	0	0	0	0	0	0	0	47450	84	0.0027972	0.190854	0.988306	0.995792	0.637413	0	0	0	0	0	0	0	0	0
maneal	bipolar	yes	no	minimal	42412	186	0.100025	0.153188	0.513782	0.673661	0.494302	0	0	0	0	0	0	0	47450	84	0.0371951	0.231071	0.872118	0.959889	0.610624	0	0	0	0	0	0	0	0	0
manf	bipolar	yes	no	minimal	42412	186	0.0454217	0.0564788	0.421266	0.589127	0.53647	0	0	0	0	0	0	0	47450	84	-0.109654	0.0772772	0.155906	0.563234	0.297831	0	0	0	0	0	0	0	0	0
mansc1	bipolar	yes	no	minimal	42412	186	1.39023	0.214908	9.86814e-11	1.60083e-09	1.32339e-08	1	1	1	1	1	1	1	47450	84	0.61438	0.352684	0.0815064	0.4742	0.391865	0	0	0	0	0	0	0	1	1
mansc4	bipolar	yes	no	minimal	42412	186	0.0243737	0.120271	0.839404	0.900651	0.615774	0	0	0	0	0	0	0	47450	84	-0.13027	0.185193	0.481789	0.800233	0.515331	0	0	0	0	0	0	0	0	0
map1lc3a	bipolar	yes	no	minimal	42412	186	-0.315208	0.239266	0.187706	0.337917	0.35804	0	0	0	0	0	0	0	47450	84	-0.325558	0.356158	0.360673	0.736609	0.515811	0	0	0	0	0	0	0	0	0
map1lc3b2	bipolar	yes	no	minimal	42412	186	-0.0101948	0.121239	0.932986	0.957532	0.644089	0	0	0	0	0	0	0	47450	84	0.0680805	0.160426	0.671294	0.888567	0.565165	0	0	0	0	0	0	0	0	0
map2	bipolar	yes	no	minimal	42412	186	0.412807	0.136762	0.0025409	0.0115379	0.0285061	0	1	0	1	0	1	0	47450	84	-0.113495	0.25922	0.661508	0.884029	0.570043	0	0	0	0	0	0	0	0	0
map2k1	bipolar	yes	no	minimal	42412	186	0.159907	0.116569	0.170133	0.315823	0.299324	0	0	0	0	0	0	0	47450	84	-0.28962	0.179661	0.106953	0.493908	0.332967	0	0	0	0	0	0	0	0	0
map2k6	bipolar	yes	no	minimal	42412	186	0.0602259	0.0663455	0.364004	0.531978	0.474681	0	0	0	0	0	0	0	47450	84	-0.172874	0.0964004	0.0729256	0.460915	0.216563	0	0	0	0	0	0	0	0	0
map3k5	bipolar	yes	no	minimal	42412	186	0.142467	0.0626878	0.0230477	0.0701034	0.0830626	0	0	0	0	0	0	0	47450	84	-0.071962	0.10162	0.478854	0.799707	0.498008	0	0	0	0	0	0	0	0	0
map4k5	bipolar	yes	no	minimal	42412	186	0.104489	0.059869	0.0809325	0.184329	0.206722	0	0	0	0	0	0	0	47450	84	-0.138421	0.0869105	0.111231	0.502778	0.255496	0	0	0	0	0	0	0	0	0
mapk13	bipolar	yes	no	minimal	42412	186	0.157808	0.163032	0.333067	0.500801	0.417383	0	0	0	0	0	0	0	47450	84	-0.484984	0.297942	0.103571	0.491365	0.390064	0	0	0	0	0	0	0	0	0
mapk9	bipolar	yes	no	minimal	42412	186	0.465426	0.148491	0.00172221	0.00835358	0.0226065	0	1	0	1	0	1	0	47450	84	-0.434535	0.225422	0.0538982	0.424537	0.296607	0	0	0	0	0	0	0	0	0
mapkapk2	bipolar	yes	no	minimal	42412	186	0.1525	0.102747	0.137748	0.271407	0.265363	0	0	0	0	0	0	0	47450	84	-0.340333	0.160318	0.0337652	0.355936	0.213438	0	0	0	0	0	0	0	0	0
mapre3	bipolar	yes	no	minimal	42412	186	-0.0311176	0.0559955	0.578405	0.720539	0.613265	0	0	0	0	0	0	0	47450	84	-0.0275395	0.0823843	0.738167	0.914876	0.608204	0	0	0	0	0	0	0	0	0
mapt	bipolar	yes	no	minimal	42412	186	0.155222	0.135211	0.25097	0.412398	0.364256	0	0	0	0	0	0	0	47450	84	0.0417645	0.195692	0.831	0.95015	0.603727	0	0	0	0	0	0	0	0	0
marco	bipolar	yes	no	minimal	42412	186	-0.0196875	0.250339	0.937316	0.960338	0.61141	0	0	0	0	0	0	0	47450	84	0.602684	0.370972	0.104246	0.491365	0.417474	0	0	0	0	0	0	0	0	0
mars1	bipolar	yes	no	minimal	42412	186	0.172489	0.089821	0.0548118	0.135407	0.15444	0	0	0	0	0	0	0	47450	84	-0.276719	0.13639	0.0424712	0.379409	0.211197	0	0	0	0	0	0	0	0	0
masp1	bipolar	yes	no	minimal	42412	186	0.51877	0.285395	0.0691055	0.16247	0.259128	0	0	0	0	0	0	0	47450	84	-0.289281	0.418368	0.489281	0.80546	0.550609	0	0	0	0	0	0	0	0	0
matn2	bipolar	yes	no	minimal	42412	186	0.283212	0.224681	0.207485	0.362789	0.366502	0	0	0	0	0	0	0	47450	84	0.650589	0.331057	0.0493926	0.41055	0.343267	0	0	0	0	0	0	0	0	0
matn3	bipolar	yes	no	minimal	42412	186	0.217117	0.203223	0.285355	0.449427	0.403979	0	0	0	0	0	0	0	47450	84	0.190441	0.304713	0.531981	0.823202	0.547688	0	0	0	0	0	0	0	0	0
mavs	bipolar	yes	no	minimal	42412	186	0.151121	0.0689862	0.0284811	0.082423	0.0966765	0	0	0	0	0	0	0	47450	84	-0.129526	0.109405	0.236449	0.639577	0.375957	0	0	0	0	0	0	0	0	0
max	bipolar	yes	no	minimal	42412	186	0.0933561	0.063578	0.142003	0.278102	0.288882	0	0	0	0	0	0	0	47450	84	-0.0588665	0.095333	0.536916	0.82494	0.523605	0	0	0	0	0	0	0	0	0
mb	bipolar	yes	no	minimal	42412	186	0.316674	0.109047	0.00368404	0.0155679	0.0315138	0	1	0	1	0	1	0	47450	84	0.133169	0.176687	0.451029	0.788793	0.503479	0	0	0	0	0	0	0	0	0
mbl2	bipolar	yes	no	minimal	42412	186	0.0172298	0.0716248	0.809899	0.884738	0.65959	0	0	0	0	0	0	0	47450	84	0.04391	0.107278	0.682312	0.893831	0.572691	0	0	0	0	0	0	0	0	0
mcam	bipolar	yes	no	minimal	42412	186	-0.261719	0.201924	0.194931	0.347283	0.35105	0	0	0	0	0	0	0	47450	84	-0.1536	0.297137	0.605204	0.852275	0.561732	0	0	0	0	0	0	0	0	0
mcee	bipolar	yes	no	minimal	42412	186	-0.329692	0.208456	0.113743	0.237915	0.287663	0	0	0	0	0	0	0	47450	84	0.027998	0.265687	0.916075	0.975543	0.617098	0	0	0	0	0	0	0	0	0
mcemp1	bipolar	yes	no	minimal	42412	186	0.340958	0.0740262	4.10673e-06	3.4873e-05	0.000109795	1	1	1	1	1	1	1	47450	84	-0.348916	0.141649	0.0137683	0.228705	0.13557	0	0	0	0	0	0	0	1	1
mcfd2	bipolar	yes	no	minimal	42412	186	0.688472	0.146411	2.5721e-06	2.26904e-05	8.909e-05	1	1	1	1	1	1	1	47450	84	-0.010029	0.227035	0.964766	0.989851	0.62839	0	0	0	0	0	0	0	1	1
mcts1	bipolar	yes	no	minimal	42412	186	0.0719473	0.281965	0.798596	0.877975	0.577513	0	0	0	0	0	0	0	47450	84	0.0695957	0.419697	0.868296	0.959271	0.607047	0	0	0	0	0	0	0	0	0
mdga1	bipolar	yes	no	minimal	42412	186	0.15673	0.097241	0.107011	0.227253	0.230349	0	0	0	0	0	0	0	47450	84	-0.101711	0.141371	0.471857	0.797351	0.500552	0	0	0	0	0	0	0	0	0
mdh1	bipolar	yes	no	minimal	42412	186	0.354232	0.173075	0.0406882	0.108601	0.170872	0	0	0	0	0	0	0	47450	84	-0.322922	0.293801	0.271716	0.659684	0.476559	0	0	0	0	0	0	0	0	0
mdk	bipolar	yes	no	minimal	42412	186	0.42752	0.0990299	1.58104e-05	0.000119602	0.000408852	0	1	1	1	1	1	1	47450	84	0.157732	0.180699	0.382719	0.744056	0.481632	0	0	0	0	0	0	0	1	0
mdm1	bipolar	yes	no	minimal	42412	186	-0.022319	0.250616	0.929037	0.954871	0.609492	0	0	0	0	0	0	0	47450	84	-0.199632	0.376827	0.596271	0.847514	0.565924	0	0	0	0	0	0	0	0	0
mecr	bipolar	yes	no	minimal	42412	186	0.0955874	0.0843194	0.256948	0.41939	0.37255	0	0	0	0	0	0	0	47450	84	-0.061656	0.128231	0.630645	0.865673	0.552407	0	0	0	0	0	0	0	0	0
med18	bipolar	yes	no	minimal	42412	186	0.0783225	0.0874239	0.370309	0.539842	0.444705	0	0	0	0	0	0	0	47450	84	-0.191969	0.129501	0.138241	0.538937	0.320296	0	0	0	0	0	0	0	0	0
med21	bipolar	yes	no	minimal	42412	186	-0.0513802	0.162884	0.752426	0.850265	0.574264	0	0	0	0	0	0	0	47450	84	-0.298429	0.286444	0.297485	0.679701	0.48363	0	0	0	0	0	0	0	0	0
megf10	bipolar	yes	no	minimal	42412	186	0.300423	0.165074	0.0687696	0.161941	0.214994	0	0	0	0	0	0	0	47450	84	0.349728	0.247175	0.157097	0.563234	0.40771	0	0	0	0	0	0	0	0	0
megf11	bipolar	yes	no	minimal	42412	186	0.0227333	0.233967	0.922596	0.951264	0.609906	0	0	0	0	0	0	0	47450	84	0.357131	0.27341	0.191481	0.60021	0.4368	0	0	0	0	0	0	0	0	0
megf9	bipolar	yes	no	minimal	42412	186	0.442332	0.315604	0.161053	0.303489	0.358826	0	0	0	0	0	0	0	47450	84	1.02634	0.414067	0.0131865	0.22257	0.292615	0	0	0	0	0	0	0	0	0
meltf	bipolar	yes	no	minimal	42412	186	0.75159	0.233688	0.00129897	0.00651719	0.022998	0	1	0	1	0	1	0	47450	84	0.0664293	0.39045	0.864904	0.959179	0.606704	0	0	0	0	0	0	0	0	0
ment	bipolar	yes	no	minimal	42412	186	-0.350073	0.336316	0.297919	0.463466	0.436173	0	0	0	0	0	0	0	47450	84	-0.550642	0.497973	0.268827	0.659684	0.514297	0	0	0	0	0	0	0	0	0
mep1a	bipolar	yes	no	minimal	42412	186	0.204101	0.0998461	0.0409381	0.108911	0.134086	0	0	0	0	0	0	0	47450	84	0.177891	0.151976	0.24179	0.639678	0.406615	0	0	0	0	0	0	0	0	0
mep1b	bipolar	yes	no	minimal	42412	186	0.0204652	0.0567477	0.718373	0.82879	0.663379	0	0	0	0	0	0	0	47450	84	-0.0357542	0.0821888	0.663544	0.884798	0.581789	0	0	0	0	0	0	0	0	0
mepe	bipolar	yes	no	minimal	42412	186	0.242561	0.270353	0.369611	0.539093	0.454845	0	0	0	0	0	0	0	47450	84	-0.220114	0.376694	0.558997	0.833388	0.559481	0	0	0	0	0	0	0	0	0
mertk	bipolar	yes	no	minimal	42412	186	0.913959	0.247849	0.000226413	0.00134649	0.00605292	0	1	0	1	0	1	0	47450	84	-0.140693	0.38927	0.717779	0.906145	0.585752	0	0	0	0	0	0	0	0	0
mesd	bipolar	yes	no	minimal	42412	186	0.0840813	0.0545661	0.123339	0.252169	0.283914	0	0	0	0	0	0	0	47450	84	-0.0861822	0.0812211	0.288653	0.671407	0.402666	0	0	0	0	0	0	0	0	0
met	bipolar	yes	no	minimal	42412	186	-1.12713	0.325278	0.000529975	0.00290343	0.0157302	0	1	0	1	0	1	0	47450	84	-0.280001	0.486566	0.564978	0.834605	0.567874	0	0	0	0	0	0	0	0	0
metap1	bipolar	yes	no	minimal	42412	186	-0.100491	0.23433	0.668036	0.795865	0.545754	0	0	0	0	0	0	0	47450	84	0.0894885	0.329891	0.786186	0.934336	0.594904	0	0	0	0	0	0	0	0	0
metap1d	bipolar	yes	no	minimal	42412	186	0.0875032	0.0799056	0.273481	0.436851	0.389209	0	0	0	0	0	0	0	47450	84	-0.0989363	0.120607	0.412035	0.758685	0.471522	0	0	0	0	0	0	0	0	0
metap2	bipolar	yes	no	minimal	42412	186	0.244186	0.117205	0.0372148	0.10118	0.136182	0	0	0	0	0	0	0	47450	84	-0.226017	0.163107	0.165839	0.574422	0.368261	0	0	0	0	0	0	0	0	0
mfap3	bipolar	yes	no	minimal	42412	186	0.108719	0.128545	0.39768	0.567533	0.444189	0	0	0	0	0	0	0	47450	84	-0.173234	0.224485	0.440296	0.782133	0.51253	0	0	0	0	0	0	0	0	0
mfap3l	bipolar	yes	no	minimal	42412	186	-0.188119	0.143802	0.190812	0.342682	0.325879	0	0	0	0	0	0	0	47450	84	-0.0748778	0.190806	0.694741	0.898425	0.572812	0	0	0	0	0	0	0	0	0
mfap4	bipolar	yes	no	minimal	42412	186	-0.293162	0.24685	0.234987	0.395711	0.388781	0	0	0	0	0	0	0	47450	84	-0.443114	0.370022	0.231098	0.635655	0.480093	0	0	0	0	0	0	0	0	0
mfap5	bipolar	yes	no	minimal	42412	186	0.812973	0.151782	8.49944e-08	9.26058e-07	3.94254e-06	1	1	1	1	1	1	1	47450	84	0.399636	0.228544	0.080357	0.473069	0.334808	0	0	0	0	0	0	0	1	1
mfge8	bipolar	yes	no	minimal	42412	186	0.616663	0.133326	3.74162e-06	3.21339e-05	0.000121765	1	1	1	1	1	1	1	47450	84	0.214619	0.221537	0.332659	0.713665	0.477734	0	0	0	0	0	0	0	1	1
mgll	bipolar	yes	no	minimal	42412	186	0.119416	0.0783137	0.127298	0.258491	0.255362	0	0	0	0	0	0	0	47450	84	-0.247384	0.105721	0.0192849	0.277338	0.123638	0	0	0	0	0	0	0	0	0
mgmt	bipolar	yes	no	minimal	42412	186	0.00656028	0.0547868	0.904687	0.937433	0.724928	0	0	0	0	0	0	0	47450	84	-0.110536	0.0773415	0.152948	0.559837	0.29492	0	0	0	0	0	0	0	0	0
mia	bipolar	yes	no	minimal	42412	186	0.711371	0.156532	5.50453e-06	4.45242e-05	0.000181974	0	1	1	1	1	1	1	47450	84	-0.284242	0.273576	0.298809	0.680595	0.480835	0	0	0	0	0	0	0	1	0
micall2	bipolar	yes	no	minimal	42412	186	0.160145	0.0984067	0.103656	0.22246	0.226663	0	0	0	0	0	0	0	47450	84	-0.120651	0.178162	0.49828	0.808321	0.518615	0	0	0	0	0	0	0	0	0
micb_mica	bipolar	yes	no	minimal	42412	186	0.039412	0.047201	0.403727	0.574144	0.560871	0	0	0	0	0	0	0	47450	84	-0.0507429	0.0606852	0.403062	0.752582	0.497211	0	0	0	0	0	0	0	0	0
mif	bipolar	yes	no	minimal	42412	186	0.157135	0.0983871	0.11024	0.232756	0.234447	0	0	0	0	0	0	0	47450	84	-0.254739	0.140025	0.0688746	0.452959	0.257311	0	0	0	0	0	0	0	0	0
milr1	bipolar	yes	no	minimal	42412	186	0.0044618	0.134152	0.973468	0.984254	0.648818	0	0	0	0	0	0	0	47450	84	0.310675	0.191951	0.105553	0.492354	0.339764	0	0	0	0	0	0	0	0	0
mindy1	bipolar	yes	no	minimal	42412	186	0.0989241	0.0715983	0.167078	0.312007	0.305553	0	0	0	0	0	0	0	47450	84	-0.15688	0.10293	0.127473	0.527226	0.286027	0	0	0	0	0	0	0	0	0
mink1	bipolar	yes	no	minimal	42412	186	0.17245	0.0841149	0.0403475	0.107889	0.125832	0	0	0	0	0	0	0	47450	84	-0.168949	0.120766	0.161819	0.567921	0.331808	0	0	0	0	0	0	0	0	0
mitd1	bipolar	yes	no	minimal	42412	186	0.046925	0.0688488	0.495513	0.658579	0.541446	0	0	0	0	0	0	0	47450	84	-0.148854	0.0985649	0.130988	0.534111	0.285625	0	0	0	0	0	0	0	0	0
mki67	bipolar	yes	no	minimal	42412	186	-0.0885728	0.210509	0.673933	0.800838	0.547493	0	0	0	0	0	0	0	47450	84	0.110622	0.269898	0.681904	0.893698	0.574737	0	0	0	0	0	0	0	0	0
mllt1	bipolar	yes	no	minimal	42412	186	-0.301238	0.137542	0.0285131	0.0824338	0.127579	0	0	0	0	0	0	0	47450	84	-0.133764	0.186156	0.472415	0.79737	0.512734	0	0	0	0	0	0	0	0	0
mln	bipolar	yes	no	minimal	42412	186	0.270111	0.0747216	0.000300465	0.00173049	0.00362273	0	1	0	1	0	1	0	47450	84	0.121154	0.110719	0.273845	0.659684	0.399447	0	0	0	0	0	0	0	0	0
mme	bipolar	yes	no	minimal	42412	186	0.0906274	0.0804972	0.260231	0.422857	0.378615	0	0	0	0	0	0	0	47450	84	-0.0670698	0.125316	0.592508	0.84634	0.539963	0	0	0	0	0	0	0	0	0
mmp1	bipolar	yes	no	minimal	42412	186	-0.0184113	0.0741573	0.803923	0.880788	0.652982	0	0	0	0	0	0	0	47450	84	-0.0552872	0.109412	0.613338	0.856093	0.548512	0	0	0	0	0	0	0	0	0
mmp10	bipolar	yes	no	minimal	42412	186	0.370386	0.0998091	0.00020649	0.00123556	0.0035351	0	1	0	1	0	1	0	47450	84	0.0718001	0.165183	0.663802	0.884798	0.563419	0	0	0	0	0	0	0	0	0
mmp12	bipolar	yes	no	minimal	42412	186	0.518237	0.111223	3.17103e-06	2.764e-05	0.000100495	1	1	1	1	1	1	1	47450	84	0.288177	0.177319	0.104122	0.491365	0.328632	0	0	0	0	0	0	0	1	1
mmp13	bipolar	yes	no	minimal	42412	186	-0.228037	0.209967	0.277451	0.441744	0.401753	0	0	0	0	0	0	0	47450	84	-0.0398859	0.310656	0.897839	0.970402	0.612589	0	0	0	0	0	0	0	0	0
mmp15	bipolar	yes	no	minimal	42412	186	-0.0310237	0.163073	0.849118	0.90556	0.602617	0	0	0	0	0	0	0	47450	84	-0.149758	0.2729	0.583167	0.845104	0.555064	0	0	0	0	0	0	0	0	0
mmp3	bipolar	yes	no	minimal	42412	186	0.187761	0.136392	0.168629	0.314028	0.305539	0	0	0	0	0	0	0	47450	84	0.0325995	0.207849	0.875369	0.960932	0.61242	0	0	0	0	0	0	0	0	0
mmp7	bipolar	yes	no	minimal	42412	186	1.18373	0.133327	6.78309e-19	3.14391e-17	1.05662e-16	1	1	1	1	1	1	1	47450	84	-0.0280116	0.204797	0.891207	0.96849	0.615858	0	0	0	0	0	0	0	1	1
mmp8	bipolar	yes	no	minimal	42412	186	0.292993	0.0815291	0.000325982	0.00187008	0.00423849	0	1	0	1	0	1	0	47450	84	0.154896	0.128544	0.228201	0.631848	0.383379	0	0	0	0	0	0	0	0	0
mmp9	bipolar	yes	no	minimal	42412	186	0.143944	0.107765	0.181638	0.331283	0.306914	0	0	0	0	0	0	0	47450	84	0.163314	0.16056	0.309083	0.686925	0.444038	0	0	0	0	0	0	0	0	0
mmut	bipolar	yes	no	minimal	42412	186	-0.0821426	0.160581	0.608977	0.749352	0.528555	0	0	0	0	0	0	0	47450	84	-0.0883355	0.239158	0.711859	0.903231	0.579108	0	0	0	0	0	0	0	0	0
mn1	bipolar	yes	no	minimal	42412	186	0.00845297	0.134144	0.949755	0.968274	0.641955	0	0	0	0	0	0	0	47450	84	0.00219683	0.199087	0.991196	0.997344	0.636768	0	0	0	0	0	0	0	0	0
mnat1	bipolar	yes	no	minimal	42412	186	0.200942	0.151164	0.183749	0.333389	0.323574	0	0	0	0	0	0	0	47450	84	-0.264386	0.292655	0.366311	0.737675	0.50608	0	0	0	0	0	0	0	0	0
mnda	bipolar	yes	no	minimal	42412	186	0.0248821	0.0656048	0.704485	0.820541	0.636075	0	0	0	0	0	0	0	47450	84	-0.112694	0.107901	0.296289	0.678448	0.410923	0	0	0	0	0	0	0	0	0
mocs2	bipolar	yes	no	minimal	42412	186	0.281439	0.110559	0.0109086	0.0380843	0.0641102	0	1	0	0	0	1	0	47450	84	-0.189463	0.177276	0.285186	0.671407	0.441642	0	0	0	0	0	0	0	0	0
mog	bipolar	yes	no	minimal	42412	186	1.15496	0.186703	6.16699e-10	8.82726e-09	5.22153e-08	1	1	1	1	1	1	1	47450	84	-0.111799	0.295797	0.705462	0.900383	0.580387	0	0	0	0	0	0	0	1	1
morc3	bipolar	yes	no	minimal	42412	186	0.131256	0.259212	0.6126	0.751278	0.531105	0	0	0	0	0	0	0	47450	84	0.383774	0.325637	0.238585	0.639678	0.472436	0	0	0	0	0	0	0	0	0
morf4l1	bipolar	yes	no	minimal	42412	186	0.163191	0.16906	0.334403	0.502034	0.41945	0	0	0	0	0	0	0	47450	84	0.00598561	0.283788	0.983172	0.993638	0.627312	0	0	0	0	0	0	0	0	0
morf4l2	bipolar	yes	no	minimal	42412	186	-0.260011	0.234145	0.266796	0.430173	0.402526	0	0	0	0	0	0	0	47450	84	0.198756	0.278537	0.475493	0.79944	0.53172	0	0	0	0	0	0	0	0	0
morn4	bipolar	yes	no	minimal	42412	186	-0.0629634	0.107784	0.559111	0.707062	0.521986	0	0	0	0	0	0	0	47450	84	-0.111428	0.168106	0.507431	0.812019	0.519062	0	0	0	0	0	0	0	0	0
mphosph8	bipolar	yes	no	minimal	42412	186	0.209048	0.0863058	0.0154276	0.0503898	0.068233	0	0	0	0	0	0	0	47450	84	-0.0161751	0.134392	0.9042	0.971357	0.629619	0	0	0	0	0	0	0	0	0
mpi	bipolar	yes	no	minimal	42412	186	0.16739	0.0753959	0.0264085	0.0779052	0.0927869	0	0	0	0	0	0	0	47450	84	-0.1598	0.117624	0.174284	0.580193	0.338769	0	0	0	0	0	0	0	0	0
mpig6b	bipolar	yes	no	minimal	42412	186	0.127907	0.0913411	0.161418	0.303503	0.287963	0	0	0	0	0	0	0	47450	84	-0.174551	0.117862	0.138612	0.538946	0.310018	0	0	0	0	0	0	0	0	0
mpo	bipolar	yes	no	minimal	42412	186	0.361434	0.123855	0.0035205	0.0150071	0.0334888	0	1	0	1	0	1	0	47450	84	0.265022	0.192212	0.167955	0.576807	0.388001	0	0	0	0	0	0	0	0	0
mprip	bipolar	yes	no	minimal	42412	186	0.126132	0.167136	0.45045	0.617809	0.470252	0	0	0	0	0	0	0	47450	84	-0.107929	0.262484	0.680937	0.892938	0.574126	0	0	0	0	0	0	0	0	0
mrc1	bipolar	yes	no	minimal	42412	186	0.374939	0.256787	0.144258	0.281385	0.331277	0	0	0	0	0	0	0	47450	84	0.457435	0.377794	0.225969	0.629009	0.479981	0	0	0	0	0	0	0	0	0
mri1	bipolar	yes	no	minimal	42412	186	0.0185028	0.115586	0.872819	0.920416	0.629212	0	0	0	0	0	0	0	47450	84	-0.307121	0.163516	0.0603493	0.439451	0.265821	0	0	0	0	0	0	0	0	0
mrpl24	bipolar	yes	no	minimal	42412	186	0.0554037	0.189671	0.770207	0.862348	0.57587	0	0	0	0	0	0	0	47450	84	0.262077	0.222658	0.239181	0.639678	0.440912	0	0	0	0	0	0	0	0	0
mrpl28	bipolar	yes	no	minimal	42412	186	-0.126913	0.236204	0.591059	0.732863	0.524045	0	0	0	0	0	0	0	47450	84	0.566326	0.113223	5.67803e-07	0.000414496	4.52944e-05	1	1	1	1	1	1	1	3	3
mrpl46	bipolar	yes	no	minimal	42412	186	0.238926	0.227718	0.294077	0.459446	0.414461	0	0	0	0	0	0	0	47450	84	-0.192785	0.383894	0.615539	0.857936	0.569574	0	0	0	0	0	0	0	0	0
mrpl52	bipolar	yes	no	minimal	42412	186	-0.00215149	0.30815	0.994429	0.996819	0.617956	0	0	0	0	0	0	0	47450	84	-0.0875775	0.468208	0.851623	0.955535	0.604949	0	0	0	0	0	0	0	0	0
mrpl58	bipolar	yes	no	minimal	42412	186	-0.0404674	0.112286	0.718552	0.82879	0.580166	0	0	0	0	0	0	0	47450	84	-0.188079	0.184859	0.308954	0.686925	0.455189	0	0	0	0	0	0	0	0	0
mrps16	bipolar	yes	no	minimal	42412	186	0.112069	0.250305	0.654348	0.785619	0.542207	0	0	0	0	0	0	0	47450	84	0.163741	0.360816	0.649968	0.879254	0.573944	0	0	0	0	0	0	0	0	0
msln	bipolar	yes	no	minimal	42412	186	0.367347	0.0982761	0.000185559	0.00113117	0.00321348	0	1	0	1	0	1	0	47450	84	0.43623	0.141886	0.00210849	0.0882646	0.0497158	0	0	0	1	0	1	0	3	0
mslnl	bipolar	yes	no	minimal	42412	186	-0.527317	0.233062	0.0236626	0.0712974	0.148177	0	0	0	0	0	0	0	47450	84	0.207754	0.28439	0.465068	0.793687	0.530118	0	0	0	0	0	0	0	0	0
msmb	bipolar	yes	no	minimal	42412	186	0.380698	0.0942601	5.37251e-05	0.000366536	0.00113827	0	1	1	1	0	1	1	47450	84	-0.0302706	0.139574	0.828303	0.95015	0.608417	0	0	0	0	0	0	0	1	0
msr1	bipolar	yes	no	minimal	42412	186	0.300637	0.139861	0.0315911	0.0897334	0.135933	0	0	0	0	0	0	0	47450	84	0.852245	0.195007	1.24052e-05	0.0030186	0.00158571	0	1	0	1	0	1	0	3	0
msra	bipolar	yes	no	minimal	42412	186	0.0904855	0.0905816	0.317825	0.486398	0.409996	0	0	0	0	0	0	0	47450	84	-0.274815	0.135189	0.0420705	0.379409	0.209243	0	0	0	0	0	0	0	0	0
mst1	bipolar	yes	no	minimal	42412	186	-0.0308017	0.113615	0.78631	0.870366	0.602537	0	0	0	0	0	0	0	47450	84	0.39448	0.256511	0.124081	0.521318	0.389114	0	0	0	0	0	0	0	0	0
mstn	bipolar	yes	no	minimal	42412	186	0.148095	0.127179	0.244239	0.404938	0.357821	0	0	0	0	0	0	0	47450	84	-0.38977	0.192369	0.0427485	0.379409	0.255972	0	0	0	0	0	0	0	0	0
mtdh	bipolar	yes	no	minimal	42412	186	0.250065	0.0818108	0.00223841	0.0104079	0.0174681	0	1	0	1	0	1	0	47450	84	-0.0984053	0.127405	0.439888	0.782133	0.484805	0	0	0	0	0	0	0	0	0
mthfd2	bipolar	yes	no	minimal	42412	186	-0.0681765	0.305353	0.823324	0.891731	0.582166	0	0	0	0	0	0	0	47450	84	0.0120471	0.439208	0.978117	0.991826	0.620631	0	0	0	0	0	0	0	0	0
mthfsd	bipolar	yes	no	minimal	42412	186	0.134605	0.0678117	0.0471464	0.120339	0.137747	0	0	0	0	0	0	0	47450	84	-0.0716675	0.101865	0.481709	0.800233	0.499186	0	0	0	0	0	0	0	0	0
mtif3	bipolar	yes	no	minimal	42412	186	0.14378	0.0872801	0.0994889	0.216312	0.219368	0	0	0	0	0	0	0	47450	84	-0.123503	0.13322	0.353896	0.729665	0.450782	0	0	0	0	0	0	0	0	0
mtpn	bipolar	yes	no	minimal	42412	186	0.00806845	0.205784	0.968724	0.980876	0.62534	0	0	0	0	0	0	0	47450	84	-0.77269	0.366896	0.0352027	0.360673	0.334751	0	0	0	0	0	0	0	0	0
mtr	bipolar	yes	no	minimal	42412	186	-0.449279	0.159321	0.00480303	0.0193713	0.047916	0	1	0	1	0	1	0	47450	84	-0.320706	0.22257	0.149607	0.556501	0.391802	0	0	0	0	0	0	0	0	0
mtss1	bipolar	yes	no	minimal	42412	186	0.112704	0.0676072	0.0955058	0.209053	0.220824	0	0	0	0	0	0	0	47450	84	-0.139346	0.101664	0.170485	0.57965	0.323251	0	0	0	0	0	0	0	0	0
mtss2	bipolar	yes	no	minimal	42412	186	0.261553	0.0750386	0.000491074	0.0027195	0.0052733	0	1	0	1	0	1	0	47450	84	-0.0507543	0.114181	0.656675	0.880391	0.562343	0	0	0	0	0	0	0	0	0
mtus1	bipolar	yes	no	minimal	42412	186	0.110859	0.131151	0.397958	0.567533	0.444323	0	0	0	0	0	0	0	47450	84	0.2612	0.1772	0.14047	0.538957	0.359587	0	0	0	0	0	0	0	0	0
muc13	bipolar	yes	no	minimal	42412	186	0.376489	0.126757	0.00297654	0.0131094	0.0303404	0	1	0	1	0	1	0	47450	84	-0.00796932	0.203572	0.968773	0.991176	0.631665	0	0	0	0	0	0	0	0	0
muc16	bipolar	yes	no	minimal	42412	186	0.0598664	0.0376281	0.111609	0.234787	0.330258	0	0	0	0	0	0	0	47450	84	0.103278	0.0586795	0.0784015	0.470103	0.203243	0	0	0	0	0	0	0	0	0
muc2	bipolar	yes	no	minimal	42412	186	-0.122556	0.0852539	0.150565	0.288933	0.278396	0	0	0	0	0	0	0	47450	84	0.138903	0.119901	0.246667	0.640445	0.388735	0	0	0	0	0	0	0	0	0
mucl3	bipolar	yes	no	minimal	42412	186	0.0892367	0.166535	0.592067	0.733802	0.522537	0	0	0	0	0	0	0	47450	84	0.0194714	0.261293	0.940597	0.9835	0.621544	0	0	0	0	0	0	0	0	0
mvk	bipolar	yes	no	minimal	42412	186	0.187415	0.0790892	0.0178044	0.0565711	0.071998	0	0	0	0	0	0	0	47450	84	-0.164311	0.129115	0.203159	0.605023	0.368039	0	0	0	0	0	0	0	0	0
mxra8	bipolar	yes	no	minimal	42412	186	-0.391247	0.238791	0.101328	0.219631	0.285529	0	0	0	0	0	0	0	47450	84	-0.695233	0.344022	0.0432902	0.383052	0.339171	0	0	0	0	0	0	0	0	0
mybpc1	bipolar	yes	no	minimal	42412	186	0.243217	0.0941182	0.0097614	0.0347178	0.0534547	0	1	0	0	0	1	0	47450	84	0.028825	0.157773	0.855033	0.956589	0.612334	0	0	0	0	0	0	0	0	0
mybpc2	bipolar	yes	no	minimal	42412	186	-0.123029	0.102307	0.229152	0.388574	0.344386	0	0	0	0	0	0	0	47450	84	0.152614	0.113165	0.177466	0.585539	0.337586	0	0	0	0	0	0	0	0	0
mycbp2	bipolar	yes	no	minimal	42412	186	0.177509	0.10076	0.0781196	0.178909	0.194598	0	0	0	0	0	0	0	47450	84	-0.0323084	0.17138	0.850469	0.955535	0.609698	0	0	0	0	0	0	0	0	0
mydgf	bipolar	yes	no	minimal	42412	186	0.176706	0.0748703	0.0182669	0.0576142	0.0718169	0	0	0	0	0	0	0	47450	84	-0.174516	0.115525	0.130881	0.534111	0.300921	0	0	0	0	0	0	0	0	0
myh4	bipolar	yes	no	minimal	42412	186	-0.0933573	0.171643	0.586508	0.728457	0.52057	0	0	0	0	0	0	0	47450	84	-0.0367376	0.246043	0.881306	0.964435	0.61175	0	0	0	0	0	0	0	0	0
myh7b	bipolar	yes	no	minimal	42412	186	0.191875	0.157476	0.223057	0.381283	0.353564	0	0	0	0	0	0	0	47450	84	0.490723	0.174618	0.00495004	0.146001	0.0942961	0	0	0	0	0	0	0	0	0
myh9	bipolar	yes	no	minimal	42412	186	0.204084	0.0665652	0.00216992	0.0101704	0.0142058	0	1	0	1	0	1	0	47450	84	-0.109914	0.100186	0.272601	0.659684	0.394077	0	0	0	0	0	0	0	0	0
myl1	bipolar	yes	no	minimal	42412	186	-0.0809959	0.203041	0.689956	0.811059	0.552248	0	0	0	0	0	0	0	47450	84	0.268053	0.218166	0.219198	0.621968	0.4296	0	0	0	0	0	0	0	0	0
myl3	bipolar	yes	no	minimal	42412	186	0.262664	0.0959821	0.00620797	0.0238517	0.0403335	0	1	0	1	0	1	0	47450	84	-0.0552172	0.158042	0.726801	0.91045	0.579917	0	0	0	0	0	0	0	0	0
myl4	bipolar	yes	no	minimal	42412	186	0.185965	0.128743	0.148608	0.286614	0.285088	0	0	0	0	0	0	0	47450	84	0.214677	0.18919	0.256495	0.650775	0.434335	0	0	0	0	0	0	0	0	0
myl6b	bipolar	yes	no	minimal	42412	186	-0.0499899	0.0893813	0.575965	0.719513	0.544395	0	0	0	0	0	0	0	47450	84	0.0500118	0.118604	0.673267	0.888628	0.566943	0	0	0	0	0	0	0	0	0
mylpf	bipolar	yes	no	minimal	42412	186	0.0609196	0.150384	0.685408	0.81028	0.555296	0	0	0	0	0	0	0	47450	84	0.111982	0.221043	0.612429	0.855784	0.556042	0	0	0	0	0	0	0	0	0
myo6	bipolar	yes	no	minimal	42412	186	0.218382	0.173081	0.207045	0.36267	0.348758	0	0	0	0	0	0	0	47450	84	0.357888	0.219234	0.102585	0.491365	0.352902	0	0	0	0	0	0	0	0	0
myo9b	bipolar	yes	no	minimal	42412	186	0.193829	0.0911402	0.0334438	0.0935011	0.114651	0	0	0	0	0	0	0	47450	84	-0.016948	0.151683	0.911035	0.973728	0.627032	0	0	0	0	0	0	0	0	0
myoc	bipolar	yes	no	minimal	42412	186	-0.344277	0.143558	0.0164768	0.0530456	0.0963149	0	0	0	0	0	0	0	47450	84	-0.126213	0.215551	0.558189	0.833388	0.542225	0	0	0	0	0	0	0	0	0
myom1	bipolar	yes	no	minimal	42412	186	-0.12678	0.182353	0.486903	0.650391	0.485916	0	0	0	0	0	0	0	47450	84	-0.348128	0.301963	0.248959	0.642758	0.470314	0	0	0	0	0	0	0	0	0
myom2	bipolar	yes	no	minimal	42412	186	-0.0623206	0.155317	0.688237	0.810977	0.555415	0	0	0	0	0	0	0	47450	84	-0.114569	0.239437	0.632299	0.867221	0.562361	0	0	0	0	0	0	0	0	0
myom3	bipolar	yes	no	minimal	42412	186	-0.0201577	0.0836626	0.809601	0.884738	0.639758	0	0	0	0	0	0	0	47450	84	-0.0218282	0.12536	0.861768	0.957885	0.621043	0	0	0	0	0	0	0	0	0
mzb1	bipolar	yes	no	minimal	42412	186	-0.213069	0.131177	0.104316	0.223006	0.242034	0	0	0	0	0	0	0	47450	84	0.463853	0.177391	0.00892629	0.193341	0.128966	0	0	0	0	0	0	0	0	0
mzt1	bipolar	yes	no	minimal	42412	186	0.231965	0.110413	0.0356513	0.0976565	0.129275	0	0	0	0	0	0	0	47450	84	0.000441317	0.189913	0.998146	0.999515	0.639605	0	0	0	0	0	0	0	0	0
naa10	bipolar	yes	no	minimal	42412	186	0.117091	0.15345	0.445432	0.613809	0.46685	0	0	0	0	0	0	0	47450	84	-0.0449134	0.227714	0.843643	0.953712	0.605242	0	0	0	0	0	0	0	0	0
naa80	bipolar	yes	no	minimal	42412	186	0.112541	0.0637506	0.0775066	0.177645	0.196131	0	0	0	0	0	0	0	47450	84	-0.176428	0.0965238	0.0675774	0.45271	0.20908	0	0	0	0	0	0	0	0	0
naaa	bipolar	yes	no	minimal	42412	186	-0.196832	0.116637	0.0914959	0.201636	0.219568	0	0	0	0	0	0	0	47450	84	-0.361617	0.178046	0.0422518	0.379409	0.245266	0	0	0	0	0	0	0	0	0
nacc1	bipolar	yes	no	minimal	42412	186	0.347536	0.110839	0.00171559	0.0083353	0.0188276	0	1	0	1	0	1	0	47450	84	0.164176	0.187696	0.381741	0.744056	0.483724	0	0	0	0	0	0	0	0	0
nadk	bipolar	yes	no	minimal	42412	186	0.02786	0.119425	0.815541	0.887912	0.608617	0	0	0	0	0	0	0	47450	84	-0.174792	0.192237	0.363217	0.736609	0.478763	0	0	0	0	0	0	0	0	0
naga	bipolar	yes	no	minimal	42412	186	0.00875745	0.134196	0.947968	0.967856	0.641409	0	0	0	0	0	0	0	47450	84	0.0664885	0.183567	0.717201	0.905807	0.577873	0	0	0	0	0	0	0	0	0
nagk	bipolar	yes	no	minimal	42412	186	-0.0816947	0.134765	0.544382	0.696581	0.507337	0	0	0	0	0	0	0	47450	84	-0.273381	0.206715	0.186	0.596188	0.406654	0	0	0	0	0	0	0	0	0
nagpa	bipolar	yes	no	minimal	42412	186	0.456536	0.358704	0.203111	0.35728	0.393979	0	0	0	0	0	0	0	47450	84	-0.370317	0.523512	0.479336	0.799707	0.557523	0	0	0	0	0	0	0	0	0
nampt	bipolar	yes	no	minimal	42412	186	-0.00502769	0.12468	0.967834	0.980876	0.65237	0	0	0	0	0	0	0	47450	84	0.0199165	0.184722	0.914139	0.974916	0.622561	0	0	0	0	0	0	0	0	0
nap1l4	bipolar	yes	no	minimal	42412	186	0.30176	0.189029	0.110407	0.232771	0.276433	0	0	0	0	0	0	0	47450	84	-0.0836381	0.269441	0.756246	0.923748	0.588737	0	0	0	0	0	0	0	0	0
naprt	bipolar	yes	no	minimal	42412	186	0.15366	0.221642	0.488135	0.651507	0.490563	0	0	0	0	0	0	0	47450	84	-0.349187	0.374372	0.350962	0.727943	0.516248	0	0	0	0	0	0	0	0	0
nars1	bipolar	yes	no	minimal	42412	186	0.139483	0.165797	0.400185	0.570297	0.449031	0	0	0	0	0	0	0	47450	84	-0.435481	0.226151	0.0541513	0.424537	0.297441	0	0	0	0	0	0	0	0	0
nbl1	bipolar	yes	no	minimal	42412	186	1.89141	0.192848	1.04251e-22	8.69754e-21	1.1857e-19	1	1	1	1	1	1	1	47450	84	0.980641	0.343879	0.00434862	0.13532	0.178857	0	0	0	0	0	0	0	1	1
nbn	bipolar	yes	no	minimal	42412	186	0.104542	0.117985	0.375588	0.546446	0.433681	0	0	0	0	0	0	0	47450	84	-0.118228	0.209411	0.572363	0.838827	0.544866	0	0	0	0	0	0	0	0	0
ncam1	bipolar	yes	no	minimal	42412	186	-0.0247126	0.213727	0.907948	0.939087	0.609035	0	0	0	0	0	0	0	47450	84	-0.622527	0.325254	0.0556234	0.424537	0.35001	0	0	0	0	0	0	0	0	0
ncam2	bipolar	yes	no	minimal	42412	186	-0.232796	0.240255	0.33257	0.500569	0.434625	0	0	0	0	0	0	0	47450	84	-0.154878	0.356306	0.663797	0.884798	0.575997	0	0	0	0	0	0	0	0	0
ncan	bipolar	yes	no	minimal	42412	186	-0.618129	0.162581	0.000143545	0.000895625	0.00325368	0	1	1	1	0	1	1	47450	84	-0.883637	0.233376	0.000152889	0.0144012	0.0152748	0	1	0	1	0	1	0	2	0
ncf2	bipolar	yes	no	minimal	42412	186	0.0608709	0.0743248	0.412795	0.580883	0.487033	0	0	0	0	0	0	0	47450	84	-0.127041	0.123681	0.30434	0.68412	0.422651	0	0	0	0	0	0	0	0	0
nck2	bipolar	yes	no	minimal	42412	186	0.0643885	0.0627129	0.304553	0.472416	0.443499	0	0	0	0	0	0	0	47450	84	-0.162642	0.0928287	0.0797623	0.47129	0.222199	0	0	0	0	0	0	0	0	0
ncln	bipolar	yes	no	minimal	42412	186	-0.0300024	0.131784	0.819908	0.890159	0.603892	0	0	0	0	0	0	0	47450	84	0.290456	0.122668	0.0178928	0.267933	0.136071	0	0	0	0	0	0	0	0	0
ncr1	bipolar	yes	no	minimal	42412	186	1.27969	0.159136	8.87404e-16	2.78626e-14	1.5074e-13	1	1	1	1	1	1	1	47450	84	0.411203	0.264898	0.120588	0.514443	0.39006	0	0	0	0	0	0	0	1	1
ncr3lg1	bipolar	yes	no	minimal	42412	186	0.880796	0.188125	2.84139e-06	2.49155e-05	0.000110391	1	1	1	1	1	1	1	47450	84	0.505611	0.328677	0.12397	0.521318	0.416897	0	0	0	0	0	0	0	1	1
ncs1	bipolar	yes	no	minimal	42412	186	2.0341	0.208037	1.40493e-22	1.13956e-20	2.21116e-19	1	1	1	1	1	1	1	47450	84	0.130786	0.348552	0.707493	0.90095	0.582786	0	0	0	0	0	0	0	1	1
ndrg1	bipolar	yes	no	minimal	42412	186	0.0474703	0.093309	0.610933	0.750809	0.554642	0	0	0	0	0	0	0	47450	84	-0.157977	0.173602	0.362824	0.736609	0.471687	0	0	0	0	0	0	0	0	0
ndst1	bipolar	yes	no	minimal	42412	186	0.0469936	0.116633	0.687008	0.810977	0.5665	0	0	0	0	0	0	0	47450	84	0.191394	0.141296	0.175559	0.581214	0.358808	0	0	0	0	0	0	0	0	0
ndufa5	bipolar	yes	no	minimal	42412	186	0.235173	0.217598	0.2798	0.443549	0.404952	0	0	0	0	0	0	0	47450	84	0.447395	0.312637	0.152419	0.559837	0.429098	0	0	0	0	0	0	0	0	0
ndufb7	bipolar	yes	no	minimal	42412	186	0.0834893	0.0863447	0.333579	0.501313	0.423483	0	0	0	0	0	0	0	47450	84	-0.244937	0.131318	0.06215	0.443939	0.239128	0	0	0	0	0	0	0	0	0
ndufs6	bipolar	yes	no	minimal	42412	186	0.194329	0.0645497	0.0026079	0.0117396	0.0159692	0	1	0	1	0	1	0	47450	84	0.112055	0.108811	0.303096	0.683745	0.415058	0	0	0	0	0	0	0	0	0
neb	bipolar	yes	no	minimal	42412	186	-0.164076	0.214653	0.444643	0.613012	0.474384	0	0	0	0	0	0	0	47450	84	0.124144	0.276923	0.653938	0.880391	0.569733	0	0	0	0	0	0	0	0	0
necap2	bipolar	yes	no	minimal	42412	186	-0.0225276	0.117718	0.848236	0.905164	0.620096	0	0	0	0	0	0	0	47450	84	0.061051	0.166675	0.714151	0.903518	0.576665	0	0	0	0	0	0	0	0	0
nectin1	bipolar	yes	no	minimal	42412	186	0.0179392	0.241477	0.94078	0.963549	0.613237	0	0	0	0	0	0	0	47450	84	0.40305	0.281547	0.152272	0.559837	0.418183	0	0	0	0	0	0	0	0	0
nectin2	bipolar	yes	no	minimal	42412	186	1.70384	0.164955	5.20202e-25	6.32913e-23	3.39484e-22	1	1	1	1	1	1	1	47450	84	0.934652	0.304104	0.00211593	0.0882646	0.113781	0	0	0	0	0	0	0	1	1
nectin4	bipolar	yes	no	minimal	42412	186	1.41335	0.12284	1.23531e-30	4.50888e-28	4.57281e-28	1	1	1	1	1	1	1	47450	84	0.741076	0.265187	0.00519729	0.150342	0.139959	0	0	0	0	0	0	0	1	1
nedd4l	bipolar	yes	no	minimal	42412	186	0.251948	0.16798	0.133649	0.266386	0.289648	0	0	0	0	0	0	0	47450	84	0.00581115	0.237609	0.980488	0.992727	0.630318	0	0	0	0	0	0	0	0	0
nedd9	bipolar	yes	no	minimal	42412	186	0.31923	0.187567	0.088764	0.197554	0.251685	0	0	0	0	0	0	0	47450	84	-0.198643	0.369526	0.59088	0.84634	0.564509	0	0	0	0	0	0	0	0	0
nefl	bipolar	yes	no	minimal	42412	186	0.503223	0.128208	8.6708e-05	0.000566415	0.00194598	0	1	1	1	0	1	1	47450	84	0.151449	0.226649	0.504	0.811462	0.530277	0	0	0	0	0	0	0	1	0
nek7	bipolar	yes	no	minimal	42412	186	-0.016517	0.105964	0.876132	0.922487	0.637362	0	0	0	0	0	0	0	47450	84	-0.398766	0.201383	0.0476883	0.403623	0.27134	0	0	0	0	0	0	0	0	0
nell1	bipolar	yes	no	minimal	42412	186	-0.795846	0.152041	1.65504e-07	1.74467e-06	7.30625e-06	1	1	1	1	1	1	1	47450	84	-0.24086	0.236616	0.308707	0.686925	0.473905	0	0	0	0	0	0	0	1	1
nell2	bipolar	yes	no	minimal	42412	186	-0.627367	0.237566	0.00827081	0.0303401	0.0828568	0	1	0	0	0	1	0	47450	84	-0.512523	0.353693	0.147321	0.552927	0.439169	0	0	0	0	0	0	0	0	0
nenf	bipolar	yes	no	minimal	42412	186	-0.0252569	0.070903	0.721678	0.830408	0.63086	0	0	0	0	0	0	0	47450	84	0.100843	0.0869256	0.246003	0.640445	0.373331	0	0	0	0	0	0	0	0	0
neo1	bipolar	yes	no	minimal	42412	186	0.337365	0.313908	0.282497	0.446369	0.426067	0	0	0	0	0	0	0	47450	84	-0.809311	0.555714	0.145298	0.546325	0.486047	0	0	0	0	0	0	0	0	0
nexn	bipolar	yes	no	minimal	42412	186	0.317801	0.0986488	0.00127506	0.00641924	0.0138954	0	1	0	1	0	1	0	47450	84	-0.280623	0.176063	0.110964	0.502778	0.334198	0	0	0	0	0	0	0	0	0
nfasc	bipolar	yes	no	minimal	42412	186	0.575698	0.221638	0.0093912	0.0336883	0.0865378	0	1	0	0	0	1	0	47450	84	-0.166988	0.355355	0.638413	0.870224	0.571716	0	0	0	0	0	0	0	0	0
nfat5	bipolar	yes	no	minimal	42412	186	0.176644	0.0804846	0.028181	0.0819606	0.0985537	0	0	0	0	0	0	0	47450	84	0.0108983	0.132807	0.934598	0.982962	0.638017	0	0	0	0	0	0	0	0	0
nfatc1	bipolar	yes	no	minimal	42412	186	0.181582	0.0661539	0.00605415	0.0234147	0.0306887	0	1	0	1	0	1	0	47450	84	-0.129964	0.100614	0.196456	0.60021	0.34287	0	0	0	0	0	0	0	0	0
nfatc3	bipolar	yes	no	minimal	42412	186	0.185852	0.10308	0.0713915	0.165974	0.186107	0	0	0	0	0	0	0	47450	84	0.145961	0.158174	0.356117	0.732814	0.462719	0	0	0	0	0	0	0	0	0
nfe2	bipolar	yes	no	minimal	42412	186	0.187686	0.098622	0.05703	0.139587	0.161918	0	0	0	0	0	0	0	47450	84	-0.0833019	0.154134	0.588885	0.84634	0.541198	0	0	0	0	0	0	0	0	0
nfic	bipolar	yes	no	minimal	42412	186	0.199296	0.137872	0.148315	0.286614	0.288892	0	0	0	0	0	0	0	47450	84	-0.264685	0.335864	0.430655	0.77541	0.529522	0	0	0	0	0	0	0	0	0
nfkb1	bipolar	yes	no	minimal	42412	186	0.215572	0.101933	0.0344435	0.0951515	0.1222	0	0	0	0	0	0	0	47450	84	-0.193448	0.156655	0.216882	0.621597	0.395781	0	0	0	0	0	0	0	0	0
nfkb2	bipolar	yes	no	minimal	42412	186	-0.164436	0.167749	0.326961	0.494676	0.415484	0	0	0	0	0	0	0	47450	84	-0.324815	0.288121	0.259592	0.650775	0.47064	0	0	0	0	0	0	0	0	0
nfkbie	bipolar	yes	no	minimal	42412	186	0.376424	0.121576	0.00196022	0.00936798	0.0220707	0	1	0	1	0	1	0	47450	84	-0.104464	0.203987	0.608573	0.853522	0.553138	0	0	0	0	0	0	0	0	0
nfu1	bipolar	yes	no	minimal	42412	186	0.0874273	0.0753787	0.246114	0.407154	0.373617	0	0	0	0	0	0	0	47450	84	-0.076574	0.112277	0.495233	0.806066	0.50433	0	0	0	0	0	0	0	0	0
nfx1	bipolar	yes	no	minimal	42412	186	0.287381	0.101001	0.00443661	0.0182207	0.0336067	0	1	0	1	0	1	0	47450	84	-0.195433	0.177093	0.269783	0.659684	0.434592	0	0	0	0	0	0	0	0	0
nfya	bipolar	yes	no	minimal	42412	186	0.191462	0.170213	0.260659	0.423317	0.380915	0	0	0	0	0	0	0	47450	84	-0.100449	0.307249	0.743719	0.917862	0.587472	0	0	0	0	0	0	0	0	0
ngf	bipolar	yes	no	minimal	42412	186	1.22124	0.41624	0.00334636	0.0143275	0.0726533	0	1	0	0	0	1	0	47450	84	-0.880491	0.820096	0.282983	0.669076	0.549523	0	0	0	0	0	0	0	0	0
ngfr	bipolar	yes	no	minimal	42412	186	-0.00610945	0.261891	0.981388	0.987416	0.619949	0	0	0	0	0	0	0	47450	84	0.171783	0.360361	0.633578	0.867553	0.571188	0	0	0	0	0	0	0	0	0
ngrn	bipolar	yes	no	minimal	42412	186	0.586022	0.277443	0.0346674	0.0954988	0.191407	0	0	0	0	0	0	0	47450	84	-0.487015	0.573473	0.395749	0.751314	0.548249	0	0	0	0	0	0	0	0	0
nhlrc3	bipolar	yes	no	minimal	42412	186	0.781345	0.235883	0.000924915	0.00482277	0.0178602	0	1	0	1	0	1	0	47450	84	0.226816	0.358266	0.526674	0.819874	0.552007	0	0	0	0	0	0	0	0	0
nid1	bipolar	yes	no	minimal	42412	186	-0.131714	0.179249	0.462456	0.629837	0.476368	0	0	0	0	0	0	0	47450	84	-0.105265	0.262904	0.688866	0.895805	0.575708	0	0	0	0	0	0	0	0	0
nid2	bipolar	yes	no	minimal	42412	186	0.0116	0.0897375	0.897147	0.934353	0.660252	0	0	0	0	0	0	0	47450	84	-0.00409376	0.133541	0.975544	0.991826	0.648258	0	0	0	0	0	0	0	0	0
ninj1	bipolar	yes	no	minimal	42412	186	0.0320312	0.119331	0.788374	0.871939	0.599815	0	0	0	0	0	0	0	47450	84	-0.0100033	0.183664	0.956565	0.98641	0.631832	0	0	0	0	0	0	0	0	0
nit1	bipolar	yes	no	minimal	42412	186	0.241882	0.171374	0.15812	0.299515	0.31216	0	0	0	0	0	0	0	47450	84	-0.264709	0.227163	0.243904	0.639785	0.444788	0	0	0	0	0	0	0	0	0
nit2	bipolar	yes	no	minimal	42412	186	0.15153	0.101236	0.134443	0.267463	0.261639	0	0	0	0	0	0	0	47450	84	-0.377356	0.148352	0.0109697	0.206768	0.12626	0	0	0	0	0	0	0	0	0
nlgn1	bipolar	yes	no	minimal	42412	186	-0.0606721	0.12358	0.623458	0.75949	0.540273	0	0	0	0	0	0	0	47450	84	-0.0702972	0.184069	0.702531	0.898959	0.574344	0	0	0	0	0	0	0	0	0
nlgn2	bipolar	yes	no	minimal	42412	186	-0.061601	0.173799	0.723011	0.830408	0.563881	0	0	0	0	0	0	0	47450	84	0.436836	0.160741	0.00657492	0.166886	0.103656	0	0	0	0	0	0	0	0	0
nme1	bipolar	yes	no	minimal	42412	186	0.120485	0.360872	0.738476	0.840903	0.562787	0	0	0	0	0	0	0	47450	84	1.06284	0.412149	0.00991519	0.203171	0.273573	0	0	0	0	0	0	0	0	0
nme3	bipolar	yes	no	minimal	42412	186	-0.454561	0.305077	0.136228	0.269929	0.337321	0	0	0	0	0	0	0	47450	84	0.345329	0.37964	0.363021	0.736609	0.519993	0	0	0	0	0	0	0	0	0
nmi	bipolar	yes	no	minimal	42412	186	0.120849	0.101707	0.234753	0.39559	0.348614	0	0	0	0	0	0	0	47450	84	-0.107346	0.163443	0.511323	0.812946	0.519204	0	0	0	0	0	0	0	0	0
nmnat1	bipolar	yes	no	minimal	42412	186	0.051605	0.084692	0.542309	0.695419	0.535521	0	0	0	0	0	0	0	47450	84	-0.0772717	0.141393	0.584719	0.845323	0.538411	0	0	0	0	0	0	0	0	0
nmrk2	bipolar	yes	no	minimal	42412	186	0.125819	0.172004	0.464481	0.631082	0.476342	0	0	0	0	0	0	0	47450	84	-0.0239152	0.288711	0.933983	0.982962	0.619082	0	0	0	0	0	0	0	0	0
nmt1	bipolar	yes	no	minimal	42412	186	0.0491292	0.113014	0.663767	0.792395	0.559995	0	0	0	0	0	0	0	47450	84	-0.218983	0.197517	0.267569	0.659684	0.443138	0	0	0	0	0	0	0	0	0
nomo1	bipolar	yes	no	minimal	42412	186	0.703518	0.247025	0.00439996	0.0181211	0.0565101	0	1	0	0	0	1	0	47450	84	0.755789	0.36683	0.0393676	0.377903	0.3429	0	0	0	0	0	0	0	0	0
nop56	bipolar	yes	no	minimal	42412	186	0.0437853	0.0659251	0.506583	0.668424	0.553647	0	0	0	0	0	0	0	47450	84	-0.129328	0.124257	0.297961	0.680255	0.419671	0	0	0	0	0	0	0	0	0
nos1	bipolar	yes	no	minimal	42412	186	0.32967	0.111906	0.00321963	0.0138675	0.0293437	0	1	0	1	0	1	0	47450	84	0.20761	0.178503	0.244806	0.640062	0.423399	0	0	0	0	0	0	0	0	0
nos2	bipolar	yes	no	minimal	42412	186	-0.231923	0.19735	0.23992	0.401484	0.377603	0	0	0	0	0	0	0	47450	84	-0.21609	0.292604	0.460208	0.793687	0.530196	0	0	0	0	0	0	0	0	0
nos3	bipolar	yes	no	minimal	42412	186	0.261729	0.104899	0.0125941	0.0428215	0.0676518	0	1	0	0	0	1	0	47450	84	0.247019	0.157215	0.116133	0.511475	0.324757	0	0	0	0	0	0	0	0	0
notch1	bipolar	yes	no	minimal	42412	186	0.63808	0.410245	0.11986	0.247168	0.345789	0	0	0	0	0	0	0	47450	84	0.563644	0.615914	0.360121	0.736609	0.546003	0	0	0	0	0	0	0	0	0
notch2	bipolar	yes	no	minimal	42412	186	-0.0209651	0.334579	0.950036	0.968274	0.606974	0	0	0	0	0	0	0	47450	84	-0.335486	0.512842	0.513002	0.81326	0.561872	0	0	0	0	0	0	0	0	0
notch3	bipolar	yes	no	minimal	42412	186	-0.166098	0.191999	0.386984	0.558134	0.448087	0	0	0	0	0	0	0	47450	84	0.395897	0.279834	0.157139	0.563234	0.420462	0	0	0	0	0	0	0	0	0
npc2	bipolar	yes	no	minimal	42412	186	1.05942	0.124923	2.23977e-17	8.60544e-16	2.5321e-15	1	1	1	1	1	1	1	47450	84	0.524042	0.282794	0.0638697	0.443939	0.341542	0	0	0	0	0	0	0	1	1
npdc1	bipolar	yes	no	minimal	42412	186	1.40545	0.12689	1.63825e-28	3.41692e-26	5.59625e-26	1	1	1	1	1	1	1	47450	84	0.513041	0.287915	0.0747627	0.463192	0.35752	0	0	0	0	0	0	0	1	1
nphs1	bipolar	yes	no	minimal	42412	186	-0.39495	0.2451	0.107097	0.227269	0.293706	0	0	0	0	0	0	0	47450	84	0.285726	0.307802	0.353262	0.729665	0.505378	0	0	0	0	0	0	0	0	0
nphs2	bipolar	yes	no	minimal	42412	186	-0.0673435	0.0807327	0.404194	0.57433	0.471976	0	0	0	0	0	0	0	47450	84	-0.193419	0.134921	0.151694	0.559837	0.336006	0	0	0	0	0	0	0	0	0
npl	bipolar	yes	no	minimal	42412	186	0.100337	0.160353	0.531495	0.687786	0.501054	0	0	0	0	0	0	0	47450	84	-0.0571526	0.244526	0.815196	0.945718	0.599497	0	0	0	0	0	0	0	0	0
nppb	bipolar	yes	no	minimal	42412	186	0.00713781	0.0513401	0.889426	0.92854	0.729741	0	0	0	0	0	0	0	47450	84	0.119572	0.080339	0.13666	0.538167	0.279215	0	0	0	0	0	0	0	0	0
nppc	bipolar	yes	no	minimal	42412	186	0.829802	0.102745	6.67295e-16	2.165e-14	6.51287e-14	1	1	1	1	1	1	1	47450	84	0.0698298	0.210917	0.740586	0.916823	0.584078	0	0	0	0	0	0	0	1	1
npr1	bipolar	yes	no	minimal	42412	186	-0.0495261	0.190492	0.794871	0.875527	0.582625	0	0	0	0	0	0	0	47450	84	0.0441885	0.271315	0.870622	0.959739	0.609075	0	0	0	0	0	0	0	0	0
nptn	bipolar	yes	no	minimal	42412	186	-0.198234	0.104225	0.0571733	0.139704	0.16493	0	0	0	0	0	0	0	47450	84	-0.0633988	0.134681	0.63783	0.869904	0.554605	0	0	0	0	0	0	0	0	0
nptx1	bipolar	yes	no	minimal	42412	186	0.437102	0.153743	0.00446815	0.0182987	0.0447948	0	1	0	1	0	1	0	47450	84	0.559235	0.227782	0.0140834	0.232336	0.186789	0	0	0	0	0	0	0	0	0
nptx2	bipolar	yes	no	minimal	42412	186	-0.0679789	0.22908	0.766659	0.860025	0.572009	0	0	0	0	0	0	0	47450	84	-0.0506453	0.343704	0.882855	0.964435	0.609679	0	0	0	0	0	0	0	0	0
nptxr	bipolar	yes	no	minimal	42412	186	0.305047	0.182279	0.0942249	0.207025	0.255818	0	0	0	0	0	0	0	47450	84	0.0570814	0.282125	0.839662	0.951285	0.603579	0	0	0	0	0	0	0	0	0
npy	bipolar	yes	no	minimal	42412	186	0.489214	0.105958	3.89262e-06	3.33327e-05	0.000119683	1	1	1	1	1	1	1	47450	84	0.143456	0.151793	0.344621	0.724265	0.455156	0	0	0	0	0	0	0	1	1
nrcam	bipolar	yes	no	minimal	42412	186	0.397907	0.229831	0.0833973	0.188046	0.261482	0	0	0	0	0	0	0	47450	84	-0.123544	0.357349	0.72955	0.910933	0.586577	0	0	0	0	0	0	0	0	0
nrgn	bipolar	yes	no	minimal	42412	186	0.117685	0.0844481	0.163446	0.306133	0.29178	0	0	0	0	0	0	0	47450	84	-0.244823	0.125109	0.0503614	0.416587	0.213971	0	0	0	0	0	0	0	0	0
nrn1	bipolar	yes	no	minimal	42412	186	-0.0394056	0.219142	0.857296	0.909631	0.595764	0	0	0	0	0	0	0	47450	84	-0.0178616	0.322486	0.95583	0.98641	0.62111	0	0	0	0	0	0	0	0	0
nrp1	bipolar	yes	no	minimal	42412	186	0.36533	0.2414	0.130184	0.261259	0.314667	0	0	0	0	0	0	0	47450	84	0.576093	0.352122	0.101827	0.491365	0.409134	0	0	0	0	0	0	0	0	0
nrp2	bipolar	yes	no	minimal	42412	186	-0.277626	0.23509	0.237628	0.39832	0.387218	0	0	0	0	0	0	0	47450	84	0.0412853	0.3417	0.903831	0.971357	0.612808	0	0	0	0	0	0	0	0	0
nrtn	bipolar	yes	no	minimal	42412	186	-0.0542051	0.138174	0.69484	0.813526	0.561098	0	0	0	0	0	0	0	47450	84	-0.107569	0.208376	0.605697	0.852327	0.552968	0	0	0	0	0	0	0	0	0
nrxn3	bipolar	yes	no	minimal	42412	186	-0.33005	0.26017	0.204586	0.359658	0.374465	0	0	0	0	0	0	0	47450	84	0.171088	0.297369	0.565061	0.834605	0.553747	0	0	0	0	0	0	0	0	0
nsfl1c	bipolar	yes	no	minimal	42412	186	0.251828	0.097305	0.00965264	0.0343728	0.0543233	0	1	0	0	0	1	0	47450	84	-0.031831	0.146638	0.828153	0.95015	0.607181	0	0	0	0	0	0	0	0	0
nt5c	bipolar	yes	no	minimal	42412	186	0.153671	0.103217	0.136536	0.269929	0.264248	0	0	0	0	0	0	0	47450	84	-0.190397	0.151834	0.209848	0.613985	0.388491	0	0	0	0	0	0	0	0	0
nt5c1a	bipolar	yes	no	minimal	42412	186	0.750741	0.130578	8.95815e-09	1.1037e-07	4.52783e-07	1	1	1	1	1	1	1	47450	84	0.195764	0.317384	0.537363	0.82494	0.550131	0	0	0	0	0	0	0	1	1
nt5c3a	bipolar	yes	no	minimal	42412	186	-0.0101348	0.0759367	0.893826	0.932133	0.678611	0	0	0	0	0	0	0	47450	84	-0.208319	0.108306	0.0544268	0.424537	0.202112	0	0	0	0	0	0	0	0	0
nt5e	bipolar	yes	no	minimal	42412	186	-0.15516	0.123984	0.210772	0.36656	0.333675	0	0	0	0	0	0	0	47450	84	0.184697	0.166882	0.268401	0.659684	0.428677	0	0	0	0	0	0	0	0	0
ntf3	bipolar	yes	no	minimal	42412	186	-0.316957	0.194067	0.102419	0.220868	0.270096	0	0	0	0	0	0	0	47450	84	-0.318989	0.286568	0.26565	0.659386	0.472475	0	0	0	0	0	0	0	0	0
ntf4	bipolar	yes	no	minimal	42412	186	0.0260076	0.171544	0.879495	0.923122	0.609154	0	0	0	0	0	0	0	47450	84	-0.144902	0.290509	0.617929	0.859232	0.563689	0	0	0	0	0	0	0	0	0
ntprobnp	bipolar	yes	no	minimal	42412	186	0.113271	0.0629516	0.0719649	0.167041	0.187382	0	0	0	0	0	0	0	47450	84	0.0523384	0.0980549	0.593503	0.84634	0.544627	0	0	0	0	0	0	0	0	0
ntrk2	bipolar	yes	no	minimal	42412	186	-0.0361726	0.259361	0.88908	0.92854	0.599538	0	0	0	0	0	0	0	47450	84	-0.300508	0.385773	0.435993	0.778619	0.537008	0	0	0	0	0	0	0	0	0
ntrk3	bipolar	yes	no	minimal	42412	186	-0.833411	0.286549	0.00363235	0.0154164	0.0544324	0	1	0	0	0	1	0	47450	84	-0.535732	0.429814	0.212607	0.615886	0.486225	0	0	0	0	0	0	0	0	0
nub1	bipolar	yes	no	minimal	42412	186	0.120832	0.0772232	0.117652	0.244561	0.244184	0	0	0	0	0	0	0	47450	84	-0.20603	0.122882	0.0936116	0.484114	0.270569	0	0	0	0	0	0	0	0	0
nubp1	bipolar	yes	no	minimal	42412	186	-0.0283233	0.0800515	0.723479	0.830408	0.615181	0	0	0	0	0	0	0	47450	84	-0.0240146	0.118323	0.839168	0.951285	0.617133	0	0	0	0	0	0	0	0	0
nucb2	bipolar	yes	no	minimal	42412	186	0.808386	0.160316	4.59618e-07	4.5805e-06	1.91918e-05	1	1	1	1	1	1	1	47450	84	0.0126967	0.261289	0.961244	0.988777	0.625095	0	0	0	0	0	0	0	1	1
nudc	bipolar	yes	no	minimal	42412	186	0.196486	0.105441	0.0623953	0.149692	0.173818	0	0	0	0	0	0	0	47450	84	-0.239661	0.148485	0.106519	0.493908	0.308396	0	0	0	0	0	0	0	0	0
nudt10	bipolar	yes	no	minimal	42412	186	-0.198826	0.335855	0.553851	0.703581	0.518873	0	0	0	0	0	0	0	47450	84	0.335203	0.353779	0.343388	0.724265	0.510974	0	0	0	0	0	0	0	0	0
nudt15	bipolar	yes	no	minimal	42412	186	-0.0166662	0.155859	0.914844	0.944939	0.623266	0	0	0	0	0	0	0	47450	84	-0.242168	0.267509	0.365322	0.737292	0.500516	0	0	0	0	0	0	0	0	0
nudt16	bipolar	yes	no	minimal	42412	186	0.198017	0.0855976	0.0207038	0.0642456	0.0823736	0	0	0	0	0	0	0	47450	84	-0.016539	0.130674	0.899283	0.970402	0.629469	0	0	0	0	0	0	0	0	0
nudt2	bipolar	yes	no	minimal	42412	186	0.11955	0.111579	0.283975	0.447978	0.381675	0	0	0	0	0	0	0	47450	84	-0.512972	0.188821	0.00659337	0.166886	0.115852	0	0	0	0	0	0	0	0	0
nudt5	bipolar	yes	no	minimal	42412	186	0.357187	0.118368	0.00254797	0.0115379	0.0260361	0	1	0	1	0	1	0	47450	84	-0.0895984	0.192148	0.641002	0.872027	0.559839	0	0	0	0	0	0	0	0	0
numb	bipolar	yes	no	minimal	42412	186	0.251705	0.0931932	0.00691535	0.0261565	0.0423434	0	1	0	1	0	1	0	47450	84	-0.256585	0.134865	0.0571009	0.425343	0.235056	0	0	0	0	0	0	0	0	0
nup50	bipolar	yes	no	minimal	42412	186	-0.473215	0.276781	0.0873191	0.195142	0.281052	0	0	0	0	0	0	0	47450	84	0.413417	0.231515	0.074147	0.463192	0.328965	0	0	0	0	0	0	0	0	0
nxpe4	bipolar	yes	no	minimal	42412	186	-0.0553122	0.231145	0.810875	0.885474	0.583092	0	0	0	0	0	0	0	47450	84	0.176301	0.296197	0.5517	0.831628	0.550881	0	0	0	0	0	0	0	0	0
nxph1	bipolar	yes	no	minimal	42412	186	0.4511	0.132752	0.000678619	0.00363111	0.0105925	0	1	0	1	0	1	0	47450	84	-0.0977149	0.273684	0.721065	0.908938	0.582354	0	0	0	0	0	0	0	0	0
nxph3	bipolar	yes	no	minimal	42412	186	0.375681	0.262025	0.151641	0.290164	0.338624	0	0	0	0	0	0	0	47450	84	0.0235377	0.381442	0.950796	0.986224	0.618514	0	0	0	0	0	0	0	0	0
obp2b	bipolar	yes	no	minimal	42412	186	0.171053	0.107346	0.111053	0.233796	0.238359	0	0	0	0	0	0	0	47450	84	-0.192157	0.15254	0.207772	0.610829	0.387731	0	0	0	0	0	0	0	0	0
ocln	bipolar	yes	no	minimal	42412	186	0.900271	0.12725	1.49623e-12	3.09858e-11	1.19254e-10	1	1	1	1	1	1	1	47450	84	0.475947	0.225444	0.0347591	0.359227	0.258214	0	0	0	0	0	0	0	1	1
odam	bipolar	yes	no	minimal	42412	186	-0.0328399	0.128531	0.798335	0.877975	0.598478	0	0	0	0	0	0	0	47450	84	-0.221891	0.204601	0.278139	0.665541	0.450672	0	0	0	0	0	0	0	0	0
ofd1	bipolar	yes	no	minimal	42412	186	-0.172799	0.13794	0.210312	0.366	0.337835	0	0	0	0	0	0	0	47450	84	-0.0973044	0.19077	0.610008	0.855081	0.551869	0	0	0	0	0	0	0	0	0
oga	bipolar	yes	no	minimal	42412	186	0.222743	0.105527	0.0347928	0.0956637	0.124849	0	0	0	0	0	0	0	47450	84	-0.207686	0.162558	0.201387	0.603748	0.390566	0	0	0	0	0	0	0	0	0
ogfr	bipolar	yes	no	minimal	42412	186	0.855957	0.17795	1.5085e-06	1.39393e-05	6.01093e-05	1	1	1	1	1	1	1	47450	84	-0.0995622	0.297295	0.737706	0.914692	0.586152	0	0	0	0	0	0	0	1	1
ogn	bipolar	yes	no	minimal	42412	186	1.19066	0.12363	5.92287e-22	4.55125e-20	1.11405e-19	1	1	1	1	1	1	1	47450	84	0.552745	0.220108	0.0120304	0.209101	0.170949	0	0	0	0	0	0	0	1	1
ogt	bipolar	yes	no	minimal	42412	186	-0.17131	0.141404	0.225706	0.383845	0.349645	0	0	0	0	0	0	0	47450	84	0.0540679	0.175069	0.757445	0.923748	0.58747	0	0	0	0	0	0	0	0	0
olfm4	bipolar	yes	no	minimal	42412	186	0.0544271	0.0660069	0.409618	0.57865	0.502831	0	0	0	0	0	0	0	47450	84	0.0486357	0.098497	0.621463	0.861258	0.554801	0	0	0	0	0	0	0	0	0
olr1	bipolar	yes	no	minimal	42412	186	0.119448	0.108208	0.269648	0.432385	0.372531	0	0	0	0	0	0	0	47450	84	0.0454754	0.166043	0.784178	0.934231	0.594239	0	0	0	0	0	0	0	0	0
omd	bipolar	yes	no	minimal	42412	186	-0.496808	0.13859	0.000337434	0.00192819	0.00621437	0	1	0	1	0	1	0	47450	84	-0.349738	0.210773	0.0970531	0.490116	0.342849	0	0	0	0	0	0	0	0	0
omg	bipolar	yes	no	minimal	42412	186	-0.198692	0.0987723	0.0442603	0.114599	0.139799	0	0	0	0	0	0	0	47450	84	-0.172107	0.14693	0.241456	0.639678	0.403262	0	0	0	0	0	0	0	0	0
omp	bipolar	yes	no	minimal	42412	186	-0.0267812	0.164706	0.870833	0.918654	0.608371	0	0	0	0	0	0	0	47450	84	0.248497	0.194393	0.201135	0.603748	0.408951	0	0	0	0	0	0	0	0	0
ophn1	bipolar	yes	no	minimal	42412	186	0.167032	0.0706007	0.0179875	0.0570287	0.0698946	0	0	0	0	0	0	0	47450	84	-0.171296	0.102698	0.0953236	0.485029	0.251632	0	0	0	0	0	0	0	0	0
oplah	bipolar	yes	no	minimal	42412	186	0.0943546	0.109798	0.390148	0.56087	0.442786	0	0	0	0	0	0	0	47450	84	-0.174616	0.171561	0.308772	0.686925	0.449175	0	0	0	0	0	0	0	0	0
optc	bipolar	yes	no	minimal	42412	186	0.115062	0.138143	0.404891	0.575039	0.447844	0	0	0	0	0	0	0	47450	84	-0.168927	0.22721	0.457191	0.793687	0.517872	0	0	0	0	0	0	0	0	0
orm1	bipolar	yes	no	minimal	42412	186	1.59572	0.326446	1.01786e-06	9.6186e-06	0.000120893	1	1	1	1	1	1	1	47450	84	0.915103	0.536832	0.0882622	0.484114	0.454166	0	0	0	0	0	0	0	1	1
osbpl2	bipolar	yes	no	minimal	42412	186	-0.252103	0.233226	0.279724	0.443549	0.408792	0	0	0	0	0	0	0	47450	84	-0.175225	0.329364	0.594719	0.847112	0.56228	0	0	0	0	0	0	0	0	0
oscar	bipolar	yes	no	minimal	42412	186	1.37101	0.192281	1.00188e-12	2.10466e-11	1.55463e-10	1	1	1	1	1	1	1	47450	84	0.783503	0.293963	0.00769171	0.1826	0.182666	0	0	0	0	0	0	0	1	1
osm	bipolar	yes	no	minimal	42412	186	0.158514	0.0909085	0.0812183	0.184558	0.195461	0	0	0	0	0	0	0	47450	84	0.153284	0.135554	0.258141	0.650775	0.405154	0	0	0	0	0	0	0	0	0
osmr	bipolar	yes	no	minimal	42412	186	0.909635	0.32317	0.00488186	0.019608	0.0717186	0	1	0	0	0	1	0	47450	84	1.61612	0.415992	0.000102344	0.0105545	0.0687602	0	1	0	0	0	1	0	3	0
ostn	bipolar	yes	no	minimal	42412	186	-0.130192	0.203629	0.52259	0.681843	0.500457	0	0	0	0	0	0	0	47450	84	0.3373	0.181719	0.06343	0.443939	0.284066	0	0	0	0	0	0	0	0	0
otoa	bipolar	yes	no	minimal	42412	186	-0.259475	0.176534	0.141608	0.2777	0.300524	0	0	0	0	0	0	0	47450	84	-0.15347	0.245542	0.531955	0.823202	0.54027	0	0	0	0	0	0	0	0	0
otud6b	bipolar	yes	no	minimal	42412	186	0.154236	0.128454	0.229866	0.389106	0.348458	0	0	0	0	0	0	0	47450	84	-0.193967	0.19756	0.326193	0.708694	0.467085	0	0	0	0	0	0	0	0	0
otud7b	bipolar	yes	no	minimal	42412	186	0.352621	0.114168	0.00201103	0.00954832	0.0215208	0	1	0	1	0	1	0	47450	84	-0.166746	0.182916	0.361982	0.736609	0.47494	0	0	0	0	0	0	0	0	0
oxct1	bipolar	yes	no	minimal	42412	186	0.105166	0.110998	0.343405	0.512388	0.417204	0	0	0	0	0	0	0	47450	84	-0.18107	0.17282	0.294758	0.67771	0.443721	0	0	0	0	0	0	0	0	0
oxt	bipolar	yes	no	minimal	42412	186	0.0977603	0.0435973	0.024939	0.07446	0.104074	0	0	0	0	0	0	0	47450	84	0.0277656	0.0659062	0.673544	0.888628	0.609177	0	0	0	0	0	0	0	0	0
p4hb	bipolar	yes	no	minimal	42412	186	0.831191	0.159488	1.87193e-07	1.95915e-06	8.38404e-06	1	1	1	1	1	1	1	47450	84	-0.135295	0.252476	0.592046	0.84634	0.554858	0	0	0	0	0	0	0	1	1
pacs2	bipolar	yes	no	minimal	42412	186	0.256681	0.117869	0.0294301	0.0845309	0.11981	0	0	0	0	0	0	0	47450	84	-0.273801	0.193015	0.15603	0.563234	0.380573	0	0	0	0	0	0	0	0	0
padi2	bipolar	yes	no	minimal	42412	186	0.0905172	0.104919	0.388283	0.559343	0.443408	0	0	0	0	0	0	0	47450	84	-0.228574	0.211217	0.279173	0.665802	0.453729	0	0	0	0	0	0	0	0	0
padi4	bipolar	yes	no	minimal	42412	186	0.0514116	0.0852239	0.54634	0.697862	0.536617	0	0	0	0	0	0	0	47450	84	-0.164621	0.154119	0.285457	0.671407	0.429899	0	0	0	0	0	0	0	0	0
paep	bipolar	yes	no	minimal	42412	186	0.00877017	0.0482396	0.855736	0.909337	0.729447	0	0	0	0	0	0	0	47450	84	0.0247435	0.0717701	0.730274	0.910933	0.619434	0	0	0	0	0	0	0	0	0
pafah1b3	bipolar	yes	no	minimal	42412	186	-0.0090669	0.0658109	0.890421	0.929245	0.69605	0	0	0	0	0	0	0	47450	84	-0.0386558	0.101316	0.702806	0.898959	0.581954	0	0	0	0	0	0	0	0	0
pafah2	bipolar	yes	no	minimal	42412	186	0.0921934	0.153407	0.547858	0.699189	0.507161	0	0	0	0	0	0	0	47450	84	-0.42697	0.251462	0.0895164	0.484114	0.356491	0	0	0	0	0	0	0	0	0
pag1	bipolar	yes	no	minimal	42412	186	0.372697	0.107573	0.000531056	0.0029039	0.00776442	0	1	0	1	0	1	0	47450	84	0.0849465	0.175569	0.628502	0.865222	0.554913	0	0	0	0	0	0	0	0	0
pagr1	bipolar	yes	no	minimal	42412	186	0.230774	0.156718	0.140875	0.276633	0.291	0	0	0	0	0	0	0	47450	84	-0.0341714	0.265078	0.897428	0.970402	0.613903	0	0	0	0	0	0	0	0	0
paip2b	bipolar	yes	no	minimal	42412	186	0.12429	0.138819	0.370606	0.540005	0.431503	0	0	0	0	0	0	0	47450	84	-0.0786911	0.228042	0.730039	0.910933	0.582395	0	0	0	0	0	0	0	0	0
pak4	bipolar	yes	no	minimal	42412	186	0.064538	0.107129	0.546886	0.698255	0.517227	0	0	0	0	0	0	0	47450	84	0.0884467	0.157565	0.574569	0.840131	0.537407	0	0	0	0	0	0	0	0	0
palld	bipolar	yes	no	minimal	42412	186	0.282353	0.154563	0.0677321	0.160144	0.208264	0	0	0	0	0	0	0	47450	84	0.318794	0.212123	0.132872	0.536634	0.374549	0	0	0	0	0	0	0	0	0
palm	bipolar	yes	no	minimal	42412	186	1.16027	0.199881	6.44435e-09	8.11099e-08	4.92862e-07	1	1	1	1	1	1	1	47450	84	-0.271603	0.360194	0.450822	0.788793	0.537076	0	0	0	0	0	0	0	1	1
palm2	bipolar	yes	no	minimal	42412	186	0.753623	0.153414	8.99974e-07	8.61007e-06	3.47967e-05	1	1	1	1	1	1	1	47450	84	0.475372	0.255104	0.0623993	0.443939	0.325746	0	0	0	0	0	0	0	1	1
palm3	bipolar	yes	no	minimal	42412	186	0.0927287	0.0911126	0.308803	0.476336	0.403814	0	0	0	0	0	0	0	47450	84	0.0950184	0.133261	0.475831	0.79944	0.500003	0	0	0	0	0	0	0	0	0
pam	bipolar	yes	no	minimal	42412	186	1.29787	0.249245	1.9171e-07	1.99926e-06	1.49883e-05	1	1	1	1	1	1	1	47450	84	0.947701	0.380186	0.0126765	0.217738	0.27053	0	0	0	0	0	0	0	1	1
pamr1	bipolar	yes	no	minimal	42412	186	0.633586	0.229195	0.00570283	0.0223491	0.0644197	0	1	0	0	0	1	0	47450	84	0.118057	0.339486	0.728026	0.910933	0.585798	0	0	0	0	0	0	0	0	0
pappa	bipolar	yes	no	minimal	42412	186	0.0367105	0.143336	0.797862	0.877829	0.592781	0	0	0	0	0	0	0	47450	84	0.00477955	0.214557	0.982228	0.993638	0.633002	0	0	0	0	0	0	0	0	0
pard3	bipolar	yes	no	minimal	42412	186	-0.0907761	0.112025	0.417758	0.585904	0.456197	0	0	0	0	0	0	0	47450	84	-0.275284	0.180739	0.127732	0.527551	0.351906	0	0	0	0	0	0	0	0	0
park7	bipolar	yes	no	minimal	42412	186	0.25635	0.12343	0.0378125	0.102614	0.140783	0	0	0	0	0	0	0	47450	84	-0.11523	0.185641	0.534788	0.824489	0.530861	0	0	0	0	0	0	0	0	0
parp1	bipolar	yes	no	minimal	42412	186	0.188345	0.0969946	0.0521604	0.130226	0.152989	0	0	0	0	0	0	0	47450	84	-0.113374	0.193149	0.557218	0.833388	0.538385	0	0	0	0	0	0	0	0	0
paxx	bipolar	yes	no	minimal	42412	186	0.522539	0.146435	0.000359169	0.00203645	0.00668978	0	1	0	1	0	1	0	47450	84	-0.322559	0.259903	0.214579	0.61792	0.4433	0	0	0	0	0	0	0	0	0
pbk	bipolar	yes	no	minimal	42412	186	0.0419454	0.252656	0.868143	0.916737	0.595263	0	0	0	0	0	0	0	47450	84	-0.223448	0.375644	0.55195	0.831628	0.55815	0	0	0	0	0	0	0	0	0
pbld	bipolar	yes	no	minimal	42412	186	0.322914	0.119651	0.00695905	0.0262538	0.0510785	0	1	0	0	0	1	0	47450	84	-0.16391	0.198458	0.408852	0.757517	0.496239	0	0	0	0	0	0	0	0	0
pbxip1	bipolar	yes	no	minimal	42412	186	0.445194	0.198123	0.0246362	0.0737065	0.140959	0	0	0	0	0	0	0	47450	84	0.0311825	0.375937	0.933894	0.982962	0.616345	0	0	0	0	0	0	0	0	0
pcare	bipolar	yes	no	minimal	42412	186	-0.0560639	0.0994337	0.572869	0.718012	0.533371	0	0	0	0	0	0	0	47450	84	-0.274076	0.183804	0.135926	0.537809	0.360404	0	0	0	0	0	0	0	0	0
pcbd1	bipolar	yes	no	minimal	42412	186	0.289603	0.140984	0.0399604	0.107148	0.154349	0	0	0	0	0	0	0	47450	84	-0.0155425	0.234881	0.947241	0.985023	0.624475	0	0	0	0	0	0	0	0	0
pcbp2	bipolar	yes	no	minimal	42412	186	0.190386	0.105508	0.0711576	0.165562	0.186935	0	0	0	0	0	0	0	47450	84	-0.268913	0.158275	0.0893152	0.484114	0.29876	0	0	0	0	0	0	0	0	0
pcdh1	bipolar	yes	no	minimal	42412	186	0.785484	0.240272	0.00107871	0.00555526	0.020324	0	1	0	1	0	1	0	47450	84	0.429326	0.413051	0.298618	0.680595	0.508979	0	0	0	0	0	0	0	0	0
pcdh12	bipolar	yes	no	minimal	42412	186	0.721423	0.261121	0.00573085	0.0223491	0.0691947	0	1	0	0	0	1	0	47450	84	-0.183563	0.455276	0.686808	0.895805	0.583547	0	0	0	0	0	0	0	0	0
pcdh17	bipolar	yes	no	minimal	42412	186	0.274543	0.180162	0.12754	0.258499	0.289418	0	0	0	0	0	0	0	47450	84	0.065412	0.277831	0.813869	0.94527	0.59915	0	0	0	0	0	0	0	0	0
pcdh7	bipolar	yes	no	minimal	42412	186	0.399297	0.161288	0.0132983	0.0447876	0.0907606	0	1	0	0	0	1	0	47450	84	-0.100188	0.348327	0.773633	0.929946	0.593214	0	0	0	0	0	0	0	0	0
pcdh9	bipolar	yes	no	minimal	42412	186	-0.184852	0.224273	0.409811	0.57865	0.462853	0	0	0	0	0	0	0	47450	84	-0.218839	0.331875	0.509639	0.812019	0.546025	0	0	0	0	0	0	0	0	0
pcdhb15	bipolar	yes	no	minimal	42412	186	0.385759	0.172134	0.0250237	0.0745605	0.133154	0	0	0	0	0	0	0	47450	84	0.339284	0.259616	0.191256	0.60021	0.431828	0	0	0	0	0	0	0	0	0
pcna	bipolar	yes	no	minimal	42412	186	0.000417872	0.119771	0.997216	0.998153	0.664071	0	0	0	0	0	0	0	47450	84	0.108572	0.157043	0.489345	0.80546	0.510611	0	0	0	0	0	0	0	0	0
pcsk7	bipolar	yes	no	minimal	42412	186	0.0545479	0.165735	0.742059	0.842259	0.57067	0	0	0	0	0	0	0	47450	84	-0.093934	0.264428	0.722414	0.909245	0.582254	0	0	0	0	0	0	0	0	0
pcsk9	bipolar	yes	no	minimal	42412	186	0.154258	0.165691	0.351855	0.519159	0.427068	0	0	0	0	0	0	0	47450	84	0.48891	0.243765	0.0448926	0.390067	0.290703	0	0	0	0	0	0	0	0	0
pcyt2	bipolar	yes	no	minimal	42412	186	0.175105	0.100641	0.0818767	0.185606	0.199701	0	0	0	0	0	0	0	47450	84	-0.12683	0.14977	0.397087	0.751314	0.475465	0	0	0	0	0	0	0	0	0
pdap1	bipolar	yes	no	minimal	42412	186	0.0989531	0.0786741	0.208478	0.363871	0.337941	0	0	0	0	0	0	0	47450	84	-0.244885	0.116887	0.0361653	0.362205	0.178186	0	0	0	0	0	0	0	0	0
pdcd1	bipolar	yes	no	minimal	42412	186	0.713341	0.123353	7.34182e-09	9.16159e-08	3.67757e-07	1	1	1	1	1	1	1	47450	84	0.260154	0.221768	0.240761	0.639678	0.441277	0	0	0	0	0	0	0	1	1
pdcd1lg2	bipolar	yes	no	minimal	42412	186	0.70351	0.189329	0.000202557	0.00121451	0.00464456	0	1	0	1	0	1	0	47450	84	0.51244	0.30057	0.0882141	0.484114	0.377311	0	0	0	0	0	0	0	0	0
pdcd5	bipolar	yes	no	minimal	42412	186	0.328342	0.107216	0.00219551	0.0102574	0.0218342	0	1	0	1	0	1	0	47450	84	-0.196483	0.168012	0.242219	0.639785	0.416373	0	0	0	0	0	0	0	0	0
pdcd6	bipolar	yes	no	minimal	42412	186	-0.0306953	0.0919977	0.738642	0.840903	0.604595	0	0	0	0	0	0	0	47450	84	0.0731979	0.152309	0.63081	0.865673	0.55332	0	0	0	0	0	0	0	0	0
pdcl2	bipolar	yes	no	minimal	42412	186	-0.0241941	0.152265	0.873752	0.920734	0.612675	0	0	0	0	0	0	0	47450	84	0.0517987	0.209892	0.805072	0.942017	0.597817	0	0	0	0	0	0	0	0	0
pde1c	bipolar	yes	no	minimal	42412	186	-0.38551	0.192771	0.0455185	0.116796	0.188617	0	0	0	0	0	0	0	47450	84	0.255297	0.149956	0.0886664	0.484114	0.290944	0	0	0	0	0	0	0	0	0
pde4d	bipolar	yes	no	minimal	42412	186	-0.0433122	0.131182	0.741273	0.841897	0.578824	0	0	0	0	0	0	0	47450	84	-0.483251	0.267431	0.0707603	0.457388	0.343056	0	0	0	0	0	0	0	0	0
pde5a	bipolar	yes	no	minimal	42412	186	0.13798	0.0773349	0.0743934	0.171994	0.184097	0	0	0	0	0	0	0	47450	84	-0.227776	0.103069	0.0271097	0.323104	0.1421	0	0	0	0	0	0	0	0	0
pdgfa	bipolar	yes	no	minimal	42412	186	-0.0317731	0.0914147	0.728162	0.83349	0.601499	0	0	0	0	0	0	0	47450	84	-0.11925	0.135328	0.378213	0.742495	0.462205	0	0	0	0	0	0	0	0	0
pdgfb	bipolar	yes	no	minimal	42412	186	0.019831	0.0770135	0.796792	0.877068	0.645677	0	0	0	0	0	0	0	47450	84	-0.159589	0.112235	0.155048	0.563234	0.319028	0	0	0	0	0	0	0	0	0
pdgfc	bipolar	yes	no	minimal	42412	186	0.0908044	0.231286	0.69461	0.813526	0.552979	0	0	0	0	0	0	0	47450	84	0.284854	0.328454	0.385801	0.745066	0.517674	0	0	0	0	0	0	0	0	0
pdgfra	bipolar	yes	no	minimal	42412	186	0.3989	0.227169	0.0790943	0.180858	0.25499	0	0	0	0	0	0	0	47450	84	0.220242	0.347317	0.525999	0.819646	0.550844	0	0	0	0	0	0	0	0	0
pdgfrb	bipolar	yes	no	minimal	42412	186	0.137072	0.19113	0.473272	0.638316	0.481833	0	0	0	0	0	0	0	47450	84	0.105353	0.283465	0.710145	0.902753	0.580722	0	0	0	0	0	0	0	0	0
pdia2	bipolar	yes	no	minimal	42412	186	-0.129018	0.208783	0.536606	0.690868	0.505525	0	0	0	0	0	0	0	47450	84	0.0248083	0.288375	0.931444	0.982962	0.618684	0	0	0	0	0	0	0	0	0
pdia3	bipolar	yes	no	minimal	42412	186	0.631055	0.206168	0.00220696	0.0102944	0.0318245	0	1	0	1	0	1	0	47450	84	0.105269	0.449338	0.814771	0.945601	0.600252	0	0	0	0	0	0	0	0	0
pdia4	bipolar	yes	no	minimal	42412	186	0.203299	0.120697	0.0921101	0.202684	0.222389	0	0	0	0	0	0	0	47450	84	-0.309699	0.197096	0.11611	0.511475	0.352474	0	0	0	0	0	0	0	0	0
pdia5	bipolar	yes	no	minimal	42412	186	0.0282276	0.127794	0.825184	0.892562	0.607346	0	0	0	0	0	0	0	47450	84	-0.172556	0.212115	0.415931	0.76191	0.502282	0	0	0	0	0	0	0	0	0
pdlim5	bipolar	yes	no	minimal	42412	186	0.103771	0.0663241	0.117674	0.244561	0.25346	0	0	0	0	0	0	0	47450	84	-0.115812	0.0922317	0.209236	0.612808	0.348064	0	0	0	0	0	0	0	0	0
pdlim7	bipolar	yes	no	minimal	42412	186	0.127726	0.0510898	0.0124184	0.0424678	0.0537438	0	1	0	0	0	1	0	47450	84	-0.0923898	0.0780421	0.236474	0.639577	0.366924	0	0	0	0	0	0	0	0	0
pdp1	bipolar	yes	no	minimal	42412	186	-0.0142425	0.134587	0.915722	0.945512	0.631764	0	0	0	0	0	0	0	47450	84	0.0254418	0.193669	0.895485	0.970402	0.617648	0	0	0	0	0	0	0	0	0
pdrg1	bipolar	yes	no	minimal	42412	186	-0.346912	0.1825	0.0573162	0.139819	0.205422	0	0	0	0	0	0	0	47450	84	0.201134	0.179239	0.261795	0.653369	0.43195	0	0	0	0	0	0	0	0	0
pdxdc1	bipolar	yes	no	minimal	42412	186	-0.0905603	0.15473	0.55836	0.706418	0.510977	0	0	0	0	0	0	0	47450	84	0.040369	0.1868	0.828904	0.95015	0.603682	0	0	0	0	0	0	0	0	0
pdzd2	bipolar	yes	no	minimal	42412	186	0.153633	0.119609	0.198981	0.352136	0.323603	0	0	0	0	0	0	0	47450	84	0.0992783	0.183086	0.587648	0.84634	0.544962	0	0	0	0	0	0	0	0	0
pdzk1	bipolar	yes	no	minimal	42412	186	0.47931	0.134818	0.000377636	0.00212876	0.00672311	0	1	0	1	0	1	0	47450	84	0.358399	0.214291	0.0944282	0.484114	0.342205	0	0	0	0	0	0	0	0	0
pear1	bipolar	yes	no	minimal	42412	186	1.06177	0.292493	0.000283343	0.00164621	0.00857781	0	1	0	1	0	1	0	47450	84	0.340679	0.438086	0.436773	0.778619	0.54286	0	0	0	0	0	0	0	0	0
pebp1	bipolar	yes	no	minimal	42412	186	0.341702	0.10557	0.00120906	0.00615064	0.0141244	0	1	0	1	0	1	0	47450	84	-0.063966	0.166968	0.701644	0.898959	0.573453	0	0	0	0	0	0	0	0	0
pecam1	bipolar	yes	no	minimal	42412	186	0.123064	0.21723	0.571045	0.716875	0.517054	0	0	0	0	0	0	0	47450	84	-0.287589	0.333679	0.388757	0.746823	0.519249	0	0	0	0	0	0	0	0	0
pecr	bipolar	yes	no	minimal	42412	186	0.266515	0.250783	0.287903	0.45238	0.416719	0	0	0	0	0	0	0	47450	84	-0.172007	0.433941	0.691821	0.897878	0.583488	0	0	0	0	0	0	0	0	0
penk	bipolar	yes	no	minimal	42412	186	1.32765	0.161518	2.03811e-16	7.08487e-15	3.93076e-14	1	1	1	1	1	1	1	47450	84	0.0492871	0.386174	0.898442	0.970402	0.611321	0	0	0	0	0	0	0	1	1
pepd	bipolar	yes	no	minimal	42412	186	-0.822101	0.282037	0.00355843	0.0151467	0.0531214	0	1	0	0	0	1	0	47450	84	-0.762739	0.418655	0.0684734	0.45271	0.403582	0	0	0	0	0	0	0	0	0
per3	bipolar	yes	no	minimal	42412	186	0.132275	0.0640823	0.0390046	0.105319	0.121644	0	0	0	0	0	0	0	47450	84	-0.0944401	0.101263	0.351016	0.727943	0.438367	0	0	0	0	0	0	0	0	0
pf4	bipolar	yes	no	minimal	42412	186	0.100186	0.0773309	0.195129	0.347425	0.327102	0	0	0	0	0	0	0	47450	84	-0.112789	0.118887	0.342769	0.724265	0.439543	0	0	0	0	0	0	0	0	0
pfdn2	bipolar	yes	no	minimal	42412	186	0.253051	0.112469	0.0244512	0.0732283	0.105111	0	0	0	0	0	0	0	47450	84	0.242528	0.166467	0.145141	0.546325	0.355746	0	0	0	0	0	0	0	0	0
pfdn4	bipolar	yes	no	minimal	42412	186	-0.114668	0.157157	0.465611	0.631439	0.47545	0	0	0	0	0	0	0	47450	84	-0.358979	0.256724	0.16202	0.567944	0.41459	0	0	0	0	0	0	0	0	0
pfdn6	bipolar	yes	no	minimal	42412	186	-0.246641	0.148641	0.0970535	0.211648	0.242867	0	0	0	0	0	0	0	47450	84	-0.0198201	0.181329	0.912961	0.974862	0.622712	0	0	0	0	0	0	0	0	0
pfkfb2	bipolar	yes	no	minimal	42412	186	0.206441	0.0836651	0.0136071	0.045565	0.0617249	0	1	0	0	0	1	0	47450	84	-0.231145	0.126747	0.0682029	0.45271	0.243035	0	0	0	0	0	0	0	0	0
pga4	bipolar	yes	no	minimal	42412	186	0.553216	0.104724	1.27369e-07	1.35243e-06	5.14953e-06	1	1	1	1	1	1	1	47450	84	0.189578	0.167519	0.257769	0.650775	0.423884	0	0	0	0	0	0	0	1	1
pgd	bipolar	yes	no	minimal	42412	186	0.224881	0.133253	0.0914828	0.201636	0.228239	0	0	0	0	0	0	0	47450	84	-0.23682	0.214792	0.270222	0.659684	0.451387	0	0	0	0	0	0	0	0	0
pgf	bipolar	yes	no	minimal	42412	186	1.19524	0.132826	2.28757e-19	1.15167e-17	3.75645e-17	1	1	1	1	1	1	1	47450	84	0.608423	0.255139	0.0170945	0.262079	0.217279	0	0	0	0	0	0	0	1	1
pglyrp1	bipolar	yes	no	minimal	42412	186	0.356502	0.141317	0.0116453	0.0401941	0.0779567	0	1	0	0	0	1	0	47450	84	0.358957	0.212362	0.0909698	0.484114	0.337537	0	0	0	0	0	0	0	0	0
pglyrp2	bipolar	yes	no	minimal	42412	186	0.936388	0.257349	0.00027413	0.00160735	0.00730579	0	1	0	1	0	1	0	47450	84	-0.18383	0.374035	0.623089	0.862284	0.570235	0	0	0	0	0	0	0	0	0
pglyrp4	bipolar	yes	no	minimal	42412	186	0.135067	0.110716	0.22249	0.380814	0.339606	0	0	0	0	0	0	0	47450	84	0.0145033	0.183831	0.937116	0.9835	0.627633	0	0	0	0	0	0	0	0	0
pgm2	bipolar	yes	no	minimal	42412	186	-0.350338	0.174165	0.0442699	0.114599	0.178503	0	0	0	0	0	0	0	47450	84	0.0991936	0.168899	0.557005	0.833388	0.534097	0	0	0	0	0	0	0	0	0
pgr	bipolar	yes	no	minimal	42412	186	0.0163555	0.0741026	0.825314	0.892562	0.66009	0	0	0	0	0	0	0	47450	84	0.096151	0.0937112	0.304875	0.684797	0.411845	0	0	0	0	0	0	0	0	0
phactr2	bipolar	yes	no	minimal	42412	186	0.136061	0.0672319	0.0429945	0.112899	0.129348	0	0	0	0	0	0	0	47450	84	-0.171619	0.0990364	0.0831154	0.476233	0.232944	0	0	0	0	0	0	0	0	0
phldb1	bipolar	yes	no	minimal	42412	186	0.596867	0.121189	8.43146e-07	8.09864e-06	3.04664e-05	1	1	1	1	1	1	1	47450	84	-0.137777	0.212825	0.517391	0.815076	0.531271	0	0	0	0	0	0	0	1	1
phldb2	bipolar	yes	no	minimal	42412	186	-0.155391	0.0997206	0.11917	0.246427	0.244942	0	0	0	0	0	0	0	47450	84	0.0446379	0.118797	0.707103	0.900846	0.577606	0	0	0	0	0	0	0	0	0
phospho1	bipolar	yes	no	minimal	42412	186	1.1871	0.180009	4.26293e-11	7.44556e-10	4.25451e-09	1	1	1	1	1	1	1	47450	84	0.275574	0.33108	0.405211	0.754122	0.522864	0	0	0	0	0	0	0	1	1
phykpl	bipolar	yes	no	minimal	42412	186	0.0887694	0.18553	0.632321	0.76645	0.535364	0	0	0	0	0	0	0	47450	84	-0.319358	0.26862	0.234486	0.639577	0.454979	0	0	0	0	0	0	0	0	0
pi16	bipolar	yes	no	minimal	42412	186	1.46799	0.312877	2.70686e-06	2.38073e-05	0.000234086	1	1	1	1	1	1	1	47450	84	-0.950191	0.448718	0.0342115	0.359227	0.369795	0	0	0	0	0	0	0	1	1
pi3	bipolar	yes	no	minimal	42412	186	0.74319	0.0787802	3.958e-21	2.45901e-19	4.53515e-19	1	1	1	1	1	1	1	47450	84	0.315182	0.163472	0.0538491	0.424537	0.255524	0	0	0	0	0	0	0	1	1
pibf1	bipolar	yes	no	minimal	42412	186	0.208595	0.0942737	0.0269217	0.0790851	0.101699	0	0	0	0	0	0	0	47450	84	-0.207364	0.151305	0.17053	0.57965	0.36296	0	0	0	0	0	0	0	0	0
pigr	bipolar	yes	no	minimal	42412	186	1.14715	0.133119	6.8434e-18	2.81447e-16	9.29339e-16	1	1	1	1	1	1	1	47450	84	0.879833	0.218458	5.63807e-05	0.00760204	0.00653512	0	1	0	1	0	1	0	2	1
pik3ap1	bipolar	yes	no	minimal	42412	186	0.388087	0.100009	0.000104226	0.000673319	0.00203723	0	1	1	1	0	1	1	47450	84	-0.10934	0.160302	0.495183	0.806066	0.513329	0	0	0	0	0	0	0	1	0
pik3ip1	bipolar	yes	no	minimal	42412	186	1.66187	0.155405	1.08799e-26	1.86879e-24	6.45562e-24	1	1	1	1	1	1	1	47450	84	0.801279	0.320166	0.0123251	0.212955	0.231962	0	0	0	0	0	0	0	1	1
pikfyve	bipolar	yes	no	minimal	42412	186	0.343114	0.104947	0.00107773	0.00555526	0.0129338	0	1	0	1	0	1	0	47450	84	0.110059	0.193021	0.568548	0.836756	0.541385	0	0	0	0	0	0	0	0	0
pilra	bipolar	yes	no	minimal	42412	186	0.726163	0.156881	3.67851e-06	3.16851e-05	0.000126543	1	1	1	1	1	1	1	47450	84	1.04509	0.224274	3.16389e-06	0.000923855	0.00095633	1	1	1	1	1	1	1	2	2
pilrb	bipolar	yes	no	minimal	42412	186	0.321912	0.122933	0.00882917	0.0321061	0.0603994	0	1	0	0	0	1	0	47450	84	0.759883	0.194025	8.9871e-05	0.00971938	0.00697715	0	1	0	1	0	1	0	3	0
pinlyp	bipolar	yes	no	minimal	42412	186	0.111909	0.117504	0.340901	0.50963	0.415122	0	0	0	0	0	0	0	47450	84	-0.157272	0.166089	0.343683	0.724265	0.461136	0	0	0	0	0	0	0	0	0
pithd1	bipolar	yes	no	minimal	42412	186	-0.157887	0.115083	0.170083	0.315823	0.298827	0	0	0	0	0	0	0	47450	84	-0.089582	0.159834	0.575159	0.840573	0.537926	0	0	0	0	0	0	0	0	0
pkd1	bipolar	yes	no	minimal	42412	186	-0.23022	0.290559	0.428165	0.596205	0.478326	0	0	0	0	0	0	0	47450	84	0.310437	0.431177	0.47154	0.797277	0.548591	0	0	0	0	0	0	0	0	0
pkd2	bipolar	yes	no	minimal	42412	186	0.322711	0.109603	0.00323609	0.0139166	0.0289879	0	1	0	1	0	1	0	47450	84	-0.133231	0.204439	0.514602	0.813711	0.528937	0	0	0	0	0	0	0	0	0
pklr	bipolar	yes	no	minimal	42412	186	0.170947	0.0963318	0.0759695	0.174956	0.189789	0	0	0	0	0	0	0	47450	84	0.25596	0.140174	0.0678477	0.45271	0.256045	0	0	0	0	0	0	0	0	0
pkn3	bipolar	yes	no	minimal	42412	186	0.0307177	0.10089	0.760773	0.856002	0.603461	0	0	0	0	0	0	0	47450	84	0.188034	0.133453	0.158837	0.563234	0.340289	0	0	0	0	0	0	0	0	0
pla2g10	bipolar	yes	no	minimal	42412	186	0.286732	0.113854	0.0117885	0.0405446	0.0685786	0	1	0	0	0	1	0	47450	84	0.206964	0.168699	0.219888	0.621968	0.404945	0	0	0	0	0	0	0	0	0
pla2g15	bipolar	yes	no	minimal	42412	186	0.858402	0.226977	0.000155642	0.000962869	0.00414255	0	1	1	1	0	1	1	47450	84	1.25864	0.325156	0.000108436	0.0105545	0.033139	0	1	0	1	0	1	0	2	0
pla2g1b	bipolar	yes	no	minimal	42412	186	0.417026	0.148768	0.00505974	0.0201836	0.0477325	0	1	0	1	0	1	0	47450	84	0.320414	0.226775	0.157681	0.563234	0.399096	0	0	0	0	0	0	0	0	0
pla2g2a	bipolar	yes	no	minimal	42412	186	0.161865	0.108854	0.137015	0.27051	0.266353	0	0	0	0	0	0	0	47450	84	0.15611	0.161038	0.332345	0.713665	0.45424	0	0	0	0	0	0	0	0	0
pla2g4a	bipolar	yes	no	minimal	42412	186	0.0698388	0.0756829	0.356121	0.523602	0.451171	0	0	0	0	0	0	0	47450	84	-0.130692	0.111616	0.241636	0.639678	0.380558	0	0	0	0	0	0	0	0	0
pla2g7	bipolar	yes	no	minimal	42412	186	0.37457	0.214538	0.0808226	0.184329	0.252657	0	0	0	0	0	0	0	47450	84	-0.246975	0.293115	0.399459	0.751695	0.51516	0	0	0	0	0	0	0	0	0
plat	bipolar	yes	no	minimal	42412	186	0.105583	0.124579	0.396706	0.567001	0.443841	0	0	0	0	0	0	0	47450	84	-0.0114004	0.186105	0.951154	0.986224	0.630322	0	0	0	0	0	0	0	0	0
plau	bipolar	yes	no	minimal	42412	186	-0.196031	0.236973	0.408107	0.577361	0.464199	0	0	0	0	0	0	0	47450	84	0.496753	0.268191	0.0639914	0.443939	0.334577	0	0	0	0	0	0	0	0	0
plaur	bipolar	yes	no	minimal	42412	186	1.28662	0.195122	4.28375e-11	7.44556e-10	5.01999e-09	1	1	1	1	1	1	1	47450	84	1.56598	0.282374	2.92664e-08	4.27289e-05	0.000137935	1	1	1	1	1	1	1	2	2
plb1	bipolar	yes	no	minimal	42412	186	-0.092866	0.126995	0.464621	0.631082	0.475238	0	0	0	0	0	0	0	47450	84	-0.00552623	0.190533	0.976861	0.991826	0.635086	0	0	0	0	0	0	0	0	0
plcb1	bipolar	yes	no	minimal	42412	186	-0.00343502	0.175785	0.984409	0.989152	0.636214	0	0	0	0	0	0	0	47450	84	0.240294	0.211146	0.255101	0.65061	0.44341	0	0	0	0	0	0	0	0	0
plcb2	bipolar	yes	no	minimal	42412	186	0.146489	0.0793235	0.0647866	0.154304	0.168652	0	0	0	0	0	0	0	47450	84	-0.193912	0.114897	0.0914677	0.484114	0.259844	0	0	0	0	0	0	0	0	0
plekho1	bipolar	yes	no	minimal	42412	186	0.279293	0.103919	0.00719659	0.0270799	0.0471743	0	1	0	1	0	1	0	47450	84	-0.140011	0.166185	0.399506	0.751695	0.482458	0	0	0	0	0	0	0	0	0
plg	bipolar	yes	no	minimal	42412	186	0.100743	0.348542	0.77255	0.863317	0.570149	0	0	0	0	0	0	0	47450	84	0.2829	0.505918	0.576037	0.840957	0.570557	0	0	0	0	0	0	0	0	0
plin1	bipolar	yes	no	minimal	42412	186	0.411751	0.151172	0.0064551	0.0246391	0.056377	0	1	0	0	0	1	0	47450	84	-0.0454387	0.277511	0.869939	0.959739	0.608813	0	0	0	0	0	0	0	0	0
plin3	bipolar	yes	no	minimal	42412	186	0.63762	0.140185	5.405e-06	4.39627e-05	0.00017233	0	1	1	1	1	1	1	47450	84	-0.0285962	0.233196	0.902402	0.971357	0.616254	0	0	0	0	0	0	0	1	0
plpbp	bipolar	yes	no	minimal	42412	186	0.199029	0.0973066	0.0408176	0.108748	0.132556	0	0	0	0	0	0	0	47450	84	-0.138343	0.14581	0.342728	0.724265	0.451595	0	0	0	0	0	0	0	0	0
plscr3	bipolar	yes	no	minimal	42412	186	0.402189	0.121139	0.000899992	0.00470963	0.0124849	0	1	0	1	0	1	0	47450	84	-0.159525	0.195265	0.413948	0.759728	0.496942	0	0	0	0	0	0	0	0	0
pltp	bipolar	yes	no	minimal	42412	186	-0.674476	0.167064	5.40856e-05	0.000367279	0.0014207	0	1	1	1	0	1	1	47450	84	-0.0168712	0.268394	0.949878	0.986224	0.622724	0	0	0	0	0	0	0	1	0
plxdc1	bipolar	yes	no	minimal	42412	186	-0.145352	0.217883	0.504701	0.666242	0.495755	0	0	0	0	0	0	0	47450	84	-0.235013	0.334015	0.481682	0.800233	0.540471	0	0	0	0	0	0	0	0	0
plxdc2	bipolar	yes	no	minimal	42412	186	-0.507915	0.303139	0.0938321	0.206317	0.295843	0	0	0	0	0	0	0	47450	84	-0.16813	0.435069	0.699168	0.898531	0.584558	0	0	0	0	0	0	0	0	0
plxna4	bipolar	yes	no	minimal	42412	186	0.110202	0.0822393	0.180239	0.329554	0.309239	0	0	0	0	0	0	0	47450	84	-0.171083	0.119353	0.151736	0.559837	0.322493	0	0	0	0	0	0	0	0	0
plxnb2	bipolar	yes	no	minimal	42412	186	0.758862	0.258915	0.00337943	0.0144479	0.0486019	0	1	0	1	0	1	0	47450	84	0.0940437	0.413273	0.81999	0.94789	0.600641	0	0	0	0	0	0	0	0	0
plxnb3	bipolar	yes	no	minimal	42412	186	0.218891	0.139257	0.115986	0.241396	0.258677	0	0	0	0	0	0	0	47450	84	-0.451879	0.217488	0.0377353	0.368519	0.260627	0	0	0	0	0	0	0	0	0
pm20d1	bipolar	yes	no	minimal	42412	186	-0.0195734	0.0349655	0.575621	0.719513	0.695209	0	0	0	0	0	0	0	47450	84	-0.0389224	0.0517831	0.452265	0.789369	0.548869	0	0	0	0	0	0	0	0	0
pmch	bipolar	yes	no	minimal	42412	186	-0.0886166	0.107697	0.410602	0.579076	0.453977	0	0	0	0	0	0	0	47450	84	-0.0261922	0.146263	0.857878	0.9576	0.614863	0	0	0	0	0	0	0	0	0
pmm2	bipolar	yes	no	minimal	42412	186	0.134236	0.128424	0.295903	0.461658	0.390179	0	0	0	0	0	0	0	47450	84	-0.247681	0.197721	0.210322	0.614141	0.415628	0	0	0	0	0	0	0	0	0
pms1	bipolar	yes	no	minimal	42412	186	0.0235068	0.153066	0.877947	0.922854	0.613637	0	0	0	0	0	0	0	47450	84	-0.0529554	0.234108	0.821045	0.948359	0.600718	0	0	0	0	0	0	0	0	0
pmvk	bipolar	yes	no	minimal	42412	186	0.0442167	0.0627167	0.480796	0.64563	0.549307	0	0	0	0	0	0	0	47450	84	-0.144682	0.0801054	0.0708963	0.457388	0.197935	0	0	0	0	0	0	0	0	0
pnlip	bipolar	yes	no	minimal	42412	186	-0.0129436	0.124116	0.916942	0.946437	0.637549	0	0	0	0	0	0	0	47450	84	0.119845	0.18147	0.508991	0.812019	0.522564	0	0	0	0	0	0	0	0	0
pnliprp1	bipolar	yes	no	minimal	42412	186	0.49898	0.0915421	5.01366e-08	5.7187e-07	2.1123e-06	1	1	1	1	1	1	1	47450	84	-0.0331249	0.147789	0.822651	0.949088	0.605593	0	0	0	0	0	0	0	1	1
pnliprp2	bipolar	yes	no	minimal	42412	186	0.0166253	0.0232806	0.475149	0.640505	0.729596	0	0	0	0	0	0	0	47450	84	-0.0165011	0.0323749	0.61027	0.855081	0.700554	0	0	0	0	0	0	0	0	0
pnma1	bipolar	yes	no	minimal	42412	186	0.172353	0.131895	0.191299	0.343116	0.321687	0	0	0	0	0	0	0	47450	84	-0.175894	0.214703	0.412646	0.758685	0.501958	0	0	0	0	0	0	0	0	0
pnma2	bipolar	yes	no	minimal	42412	186	-0.143764	0.186445	0.440658	0.608667	0.468864	0	0	0	0	0	0	0	47450	84	-0.260366	0.28442	0.359968	0.736609	0.502599	0	0	0	0	0	0	0	0	0
pnpt1	bipolar	yes	no	minimal	42412	186	-0.00879252	0.0570703	0.877559	0.922854	0.711772	0	0	0	0	0	0	0	47450	84	0.0461414	0.079578	0.562033	0.833487	0.544641	0	0	0	0	0	0	0	0	0
podxl	bipolar	yes	no	minimal	42412	186	0.558851	0.441678	0.205767	0.361298	0.408522	0	0	0	0	0	0	0	47450	84	-0.774024	0.645835	0.230728	0.635655	0.524244	0	0	0	0	0	0	0	0	0
podxl2	bipolar	yes	no	minimal	42412	186	0.328964	0.232784	0.157606	0.299226	0.334557	0	0	0	0	0	0	0	47450	84	-0.0192308	0.353807	0.956653	0.98641	0.620117	0	0	0	0	0	0	0	0	0
pof1b	bipolar	yes	no	minimal	42412	186	0.40169	0.134397	0.00280048	0.0124088	0.0301828	0	1	0	1	0	1	0	47450	84	0.208076	0.230244	0.366143	0.737675	0.491567	0	0	0	0	0	0	0	0	0
polr2a	bipolar	yes	no	minimal	42412	186	-0.226855	0.279256	0.416588	0.584826	0.473074	0	0	0	0	0	0	0	47450	84	0.315219	0.358005	0.378595	0.742495	0.520516	0	0	0	0	0	0	0	0	0
polr2f	bipolar	yes	no	minimal	42412	186	0.547195	0.119746	4.88552e-06	4.02987e-05	0.000151126	0	1	1	1	1	1	1	47450	84	-0.257342	0.316508	0.41618	0.76191	0.523281	0	0	0	0	0	0	0	1	0
pomc	bipolar	yes	no	minimal	42412	186	0.135494	0.109498	0.215936	0.371996	0.334573	0	0	0	0	0	0	0	47450	84	-0.321892	0.171226	0.0601186	0.438866	0.271487	0	0	0	0	0	0	0	0	0
pon1	bipolar	yes	no	minimal	42412	186	-0.331106	0.268634	0.217742	0.374445	0.384333	0	0	0	0	0	0	0	47450	84	-0.370877	0.393866	0.346381	0.724522	0.518089	0	0	0	0	0	0	0	0	0
pon2	bipolar	yes	no	minimal	42412	186	0.624597	0.185852	0.000777397	0.00412727	0.0137532	0	1	0	1	0	1	0	47450	84	0.0613613	0.286107	0.830181	0.95015	0.601934	0	0	0	0	0	0	0	0	0
pon3	bipolar	yes	no	minimal	42412	186	-0.17891	0.181645	0.324653	0.492446	0.417786	0	0	0	0	0	0	0	47450	84	0.0117234	0.323382	0.971081	0.991377	0.62336	0	0	0	0	0	0	0	0	0
postn	bipolar	yes	no	minimal	42412	186	-0.0652034	0.204587	0.749948	0.848851	0.568992	0	0	0	0	0	0	0	47450	84	-0.113494	0.306432	0.711106	0.903015	0.581815	0	0	0	0	0	0	0	0	0
ppbp	bipolar	yes	no	minimal	42412	186	0.0296302	0.090955	0.7446	0.844034	0.607915	0	0	0	0	0	0	0	47450	84	-0.2384	0.134567	0.0764584	0.463192	0.261958	0	0	0	0	0	0	0	0	0
ppcdc	bipolar	yes	no	minimal	42412	186	0.267996	0.13388	0.0453099	0.116521	0.160865	0	0	0	0	0	0	0	47450	84	-0.257668	0.20728	0.213833	0.616989	0.422056	0	0	0	0	0	0	0	0	0
ppib	bipolar	yes	no	minimal	42412	186	0.140699	0.0712273	0.0482287	0.122353	0.139253	0	0	0	0	0	0	0	47450	84	-0.15453	0.102028	0.129878	0.534111	0.287553	0	0	0	0	0	0	0	0	0
ppie	bipolar	yes	no	minimal	42412	186	0.106297	0.11284	0.346185	0.514433	0.418485	0	0	0	0	0	0	0	47450	84	0.0640795	0.172881	0.710892	0.903015	0.575983	0	0	0	0	0	0	0	0	0
ppif	bipolar	yes	no	minimal	42412	186	0.0816886	0.117954	0.488596	0.651758	0.48759	0	0	0	0	0	0	0	47450	84	-0.18456	0.199013	0.353732	0.729665	0.477742	0	0	0	0	0	0	0	0	0
ppl	bipolar	yes	no	minimal	42412	186	0.607585	0.176428	0.000573579	0.00310157	0.0105573	0	1	0	1	0	1	0	47450	84	-0.0130198	0.358159	0.971002	0.991377	0.621994	0	0	0	0	0	0	0	0	0
ppm1a	bipolar	yes	no	minimal	42412	186	-0.309681	0.236241	0.189902	0.34145	0.358618	0	0	0	0	0	0	0	47450	84	-0.334194	0.354666	0.34605	0.724349	0.51182	0	0	0	0	0	0	0	0	0
ppm1b	bipolar	yes	no	minimal	42412	186	0.119428	0.110586	0.280164	0.443644	0.379277	0	0	0	0	0	0	0	47450	84	0.0947492	0.164931	0.565645	0.834605	0.53594	0	0	0	0	0	0	0	0	0
ppm1f	bipolar	yes	no	minimal	42412	186	0.144206	0.143114	0.313631	0.482001	0.402862	0	0	0	0	0	0	0	47450	84	-0.331752	0.220073	0.131693	0.534831	0.377794	0	0	0	0	0	0	0	0	0
ppme1	bipolar	yes	no	minimal	42412	186	0.20307	0.1078	0.0595964	0.144296	0.170671	0	0	0	0	0	0	0	47450	84	0.0734526	0.159451	0.645042	0.874025	0.557902	0	0	0	0	0	0	0	0	0
ppp1cc	bipolar	yes	no	minimal	42412	186	0.139955	0.089752	0.118913	0.246427	0.243148	0	0	0	0	0	0	0	47450	84	-0.22235	0.142742	0.119304	0.51261	0.31548	0	0	0	0	0	0	0	0	0
ppp1r12a	bipolar	yes	no	minimal	42412	186	0.115938	0.0680069	0.0882308	0.196667	0.20951	0	0	0	0	0	0	0	47450	84	-0.163558	0.104872	0.118855	0.51261	0.279275	0	0	0	0	0	0	0	0	0
ppp1r12b	bipolar	yes	no	minimal	42412	186	-0.0473152	0.112747	0.674735	0.800838	0.564173	0	0	0	0	0	0	0	47450	84	0.0349357	0.154191	0.820754	0.948359	0.604288	0	0	0	0	0	0	0	0	0
ppp1r14a	bipolar	yes	no	minimal	42412	186	0.212212	0.0874545	0.0152437	0.0499009	0.0681937	0	1	0	0	0	1	0	47450	84	-0.198205	0.152618	0.194046	0.60021	0.379384	0	0	0	0	0	0	0	0	0
ppp1r14d	bipolar	yes	no	minimal	42412	186	0.421545	0.162786	0.00960949	0.0343028	0.0752213	0	1	0	0	0	1	0	47450	84	0.173573	0.279235	0.534205	0.82446	0.545237	0	0	0	0	0	0	0	0	0
ppp1r2	bipolar	yes	no	minimal	42412	186	0.19478	0.0825309	0.0182708	0.0576142	0.0746199	0	0	0	0	0	0	0	47450	84	-0.182406	0.126293	0.148652	0.555779	0.326093	0	0	0	0	0	0	0	0	0
ppp1r9b	bipolar	yes	no	minimal	42412	186	0.233662	0.0674766	0.000534467	0.00291579	0.00498136	0	1	0	1	0	1	0	47450	84	-0.152296	0.103092	0.139601	0.538957	0.297649	0	0	0	0	0	0	0	0	0
ppp2r5a	bipolar	yes	no	minimal	42412	186	0.0670127	0.0639625	0.294783	0.460302	0.433109	0	0	0	0	0	0	0	47450	84	-0.130999	0.0997859	0.18925	0.599571	0.336862	0	0	0	0	0	0	0	0	0
ppp3r1	bipolar	yes	no	minimal	42412	186	0.0822427	0.15858	0.604026	0.745144	0.526978	0	0	0	0	0	0	0	47450	84	-0.278602	0.241049	0.247767	0.641384	0.451531	0	0	0	0	0	0	0	0	0
ppt1	bipolar	yes	no	minimal	42412	186	-0.311257	0.13991	0.0261021	0.077222	0.122702	0	0	0	0	0	0	0	47450	84	0.132125	0.125353	0.291871	0.673726	0.417096	0	0	0	0	0	0	0	0	0
ppy	bipolar	yes	no	minimal	42412	186	0.0803646	0.0673608	0.232851	0.393475	0.375531	0	0	0	0	0	0	0	47450	84	0.108542	0.0988527	0.272196	0.659684	0.39336	0	0	0	0	0	0	0	0	0
pqbp1	bipolar	yes	no	minimal	42412	186	0.0379638	0.114758	0.740784	0.84178	0.586415	0	0	0	0	0	0	0	47450	84	-0.101042	0.190747	0.596307	0.847514	0.548331	0	0	0	0	0	0	0	0	0
prame	bipolar	yes	no	minimal	42412	186	0.0370098	0.302317	0.902566	0.936411	0.599341	0	0	0	0	0	0	0	47450	84	0.015986	0.450137	0.97167	0.991377	0.619611	0	0	0	0	0	0	0	0	0
prap1	bipolar	yes	no	minimal	42412	186	1.13274	0.164863	6.38293e-12	1.24254e-10	6.26137e-10	1	1	1	1	1	1	1	47450	84	0.311034	0.243306	0.201121	0.603748	0.430756	0	0	0	0	0	0	0	1	1
prc1	bipolar	yes	no	minimal	42412	186	-0.193886	0.210832	0.357771	0.525234	0.43946	0	0	0	0	0	0	0	47450	84	-0.192988	0.318301	0.544312	0.827898	0.551621	0	0	0	0	0	0	0	0	0
prcp	bipolar	yes	no	minimal	42412	186	0.669246	0.176525	0.000149898	0.000931283	0.00349123	0	1	1	1	0	1	1	47450	84	0.327431	0.290393	0.259513	0.650775	0.471219	0	0	0	0	0	0	0	1	0
prdx1	bipolar	yes	no	minimal	42412	186	-0.0141554	0.0747992	0.849901	0.905734	0.666777	0	0	0	0	0	0	0	47450	84	0.098162	0.107352	0.360509	0.736609	0.444412	0	0	0	0	0	0	0	0	0
prdx2	bipolar	yes	no	minimal	42412	186	0.234568	0.116422	0.0439257	0.114099	0.148724	0	0	0	0	0	0	0	47450	84	0.091192	0.179796	0.612016	0.855784	0.551026	0	0	0	0	0	0	0	0	0
prdx3	bipolar	yes	no	minimal	42412	186	0.171604	0.0906478	0.0583459	0.141975	0.16067	0	0	0	0	0	0	0	47450	84	-0.106926	0.141055	0.448426	0.787375	0.491928	0	0	0	0	0	0	0	0	0
prdx5	bipolar	yes	no	minimal	42412	186	0.150144	0.10096	0.136972	0.27051	0.264176	0	0	0	0	0	0	0	47450	84	-0.217261	0.133473	0.103577	0.491365	0.291755	0	0	0	0	0	0	0	0	0
prdx6	bipolar	yes	no	minimal	42412	186	-0.0555872	0.108027	0.606856	0.748003	0.541191	0	0	0	0	0	0	0	47450	84	-0.00643764	0.160981	0.968101	0.990952	0.638549	0	0	0	0	0	0	0	0	0
preb	bipolar	yes	no	minimal	42412	186	0.582822	0.152918	0.000138222	0.000864256	0.00307884	0	1	1	1	0	1	1	47450	84	0.175931	0.312446	0.573383	0.839238	0.556822	0	0	0	0	0	0	0	1	0
prelp	bipolar	yes	no	minimal	42412	186	1.28935	0.282904	5.1755e-06	4.23319e-05	0.00031707	0	1	1	1	1	1	1	47450	84	0.156623	0.444315	0.72446	0.909968	0.588321	0	0	0	0	0	0	0	1	0
prg2	bipolar	yes	no	minimal	42412	186	0.536097	0.135501	7.60832e-05	0.000499245	0.0017733	0	1	1	1	0	1	1	47450	84	0.0656396	0.219291	0.764691	0.925056	0.589384	0	0	0	0	0	0	0	1	0
prg3	bipolar	yes	no	minimal	42412	186	0.262277	0.148515	0.0773959	0.177608	0.218542	0	0	0	0	0	0	0	47450	84	-0.171069	0.221915	0.440781	0.782133	0.512081	0	0	0	0	0	0	0	0	0
prkab1	bipolar	yes	no	minimal	42412	186	0.305279	0.11003	0.00552874	0.0217867	0.0414969	0	1	0	1	0	1	0	47450	84	0.119594	0.175088	0.494575	0.806066	0.516756	0	0	0	0	0	0	0	0	0
prkag3	bipolar	yes	no	minimal	42412	186	-0.210565	0.260371	0.418682	0.586919	0.471379	0	0	0	0	0	0	0	47450	84	0.476971	0.288186	0.0979079	0.490379	0.381126	0	0	0	0	0	0	0	0	0
prkar1a	bipolar	yes	no	minimal	42412	186	0.200677	0.0808441	0.0130548	0.0440695	0.0589225	0	1	0	0	0	1	0	47450	84	-0.175927	0.116915	0.132389	0.535682	0.303597	0	0	0	0	0	0	0	0	0
prkar2a	bipolar	yes	no	minimal	42412	186	0.201205	0.0931089	0.0306978	0.0875367	0.109668	0	0	0	0	0	0	0	47450	84	-0.235846	0.13595	0.0827758	0.476233	0.271115	0	0	0	0	0	0	0	0	0
prkcq	bipolar	yes	no	minimal	42412	186	-0.0626557	0.160166	0.695656	0.814154	0.557095	0	0	0	0	0	0	0	47450	84	0.100453	0.216515	0.642682	0.872446	0.562584	0	0	0	0	0	0	0	0	0
prkd2	bipolar	yes	no	minimal	42412	186	-0.0125629	0.172632	0.941987	0.964447	0.625847	0	0	0	0	0	0	0	47450	84	-0.648042	0.350089	0.0641583	0.443939	0.372222	0	0	0	0	0	0	0	0	0
prkg1	bipolar	yes	no	minimal	42412	186	0.1178	0.0617443	0.0564088	0.138621	0.159506	0	0	0	0	0	0	0	47450	84	-0.17235	0.090272	0.056232	0.424537	0.184829	0	0	0	0	0	0	0	0	0
prkra	bipolar	yes	no	minimal	42412	186	0.244765	0.0941535	0.00933232	0.0335596	0.05193	0	1	0	0	0	1	0	47450	84	-0.207031	0.151766	0.17252	0.580193	0.364672	0	0	0	0	0	0	0	0	0
prl	bipolar	yes	no	minimal	42412	186	0.247368	0.0825274	0.00272288	0.0121201	0.0202276	0	1	0	1	0	1	0	47450	84	0.382014	0.112799	0.000707466	0.0439532	0.0208375	0	1	0	1	0	1	0	3	0
prnd	bipolar	yes	no	minimal	42412	186	0.645781	0.129089	5.65609e-07	5.59857e-06	2.13946e-05	1	1	1	1	1	1	1	47450	84	0.046514	0.223529	0.835159	0.950578	0.603682	0	0	0	0	0	0	0	1	1
[truncated: 63,315,860 more chars]
